# Analysis of 470,000 exome-sequenced UK Biobank participants identifies genes containing rare variants which confer dementia risk

**DOI:** 10.1101/2024.11.25.24317885

**Authors:** Lily Gibbons, David Curtis

**Author notes:** Correspondence: David Curtis, UCL Genetics Institute, University College London, Darwin Building, Gower Street, London WC1E 6BT, United Kingdom.

## Abstract

**Background:** Previous studies have reported that rare coding variants in a handful of genes have major effects on risk of Alzheimer’s disease (AD). A recent exome wide association study (ExWAS) of dementia in a subset of the UK Biobank cohort implicated a number of genes, including five which were novel. Here we report a similar analysis, carried out on the full cohort of 470,000 exome-sequenced participants.

**Methods:** A score was assigned to each participant depending on individual and/or parental diagnosis of dementia. Regression analysis including *APOE* ε3 and ε4 doses as covariates was applied to gene-wise tests for association with loss of function (LOF) and nonsynonymous variants. 45 tests using different pathogenicity predictors were applied to the first cohort of 200,000 participants. Subsequently the 100 genes showing strongest evidence for association were analysed in the second cohort of 270,000 participants, using only the best-performing predictor for each gene.

**Results:** Three genes achieved statistical significance, *TREM2, SORL1* and *ABCA7*. The five genes reported as novel in the ExWAS did not produce any appreciable evidence for association in this study. The effects and frequencies of variants in different functional categories were characterised for these genes.

**Conclusions:** Rare coding variants in a small number of genes have important effects on dementia risk. Further study of individual variant effects might elucidate mechanisms of pathogenesis. Incorporating rare variant effects for individual risk assessment might become important if preventative treatments for dementia become available.

## Supplementary Tables for "Analysis of 470,000 exome-sequenced UK Biobank participants identifies genes containing rare variants which confer dementia risk" (part 1 of 3)

### Sheet: Titles
Supplementary Table 1
The table shows the minus log10(p) (MLP) for each gene obtained from multiple linear regression analysis of loss of function (LOF) and nonsynonymous variants. 45 different predictors of pathogenicity are used, yielding 45 different MLPs. The maximum MLP achieved for each gene, MaxMLP, is shown in the last column. THese results are obtained from the first cohort of 200,000 participants.
Supplementary Table 2
The table shows the MaxMLP for each of the 100 genes with highest MaxMLP in the first 200,000 participants along with the predictor which yields the MaxMLP for that gene and the MLP obtained using that predictor in the second cohort of 270,000 participants. For genes achieving statistical significance the MLP achieved using the same predictor in all 470,000 participants is also shown.
Supplementary Table 3
For each gene by the previous ExWAS but not significant in the current study, the table shows the results of analyses using raw counts of different categories of variant. This shows the number of variants of each category, the total carrier count and the estimate of the average effect size of each variant of that category.

### Sheet: Suppplementary Table 1
Gene	AM_prediction	AM_score	Polyphen2_HDIV_rankscore	SIFT_converted_rankscore	SIFT4G_converted_rankscore	Polyphen2_HVAR_rankscore	LRT_converted_rankscore	MutationTaster_converted_rankscore	MutationAssessor_rankscore	FATHMM_converted_rankscore	PROVEAN_converted_rankscore	VEST4_rankscore	MetaSVM_rankscore	MetaLR_rankscore	M_CAP_rankscore	REVEL_rankscore	MutPred_rankscore	MVP_rankscore	MPC_rankscore	PrimateAI_rankscore	DEOGEN2_rankscore	BayesDel_addAF_rankscore	BayesDel_noAF_rankscore	ClinPred_rankscore	LIST_S2_rankscore	CADD_raw_rankscore	CADD_raw_rankscore_hg19	DANN_rankscore	fathmm_MKL_coding_rankscore	fathmm_XF_coding_rankscore	Eigen_raw_coding_rankscore	Eigen_PC_raw_coding_rankscore	GenoCanyon_rankscore	integrated_fitCons_rankscore	GM12878_fitCons_rankscore	H1_hESC_fitCons_rankscore	HUVEC_fitCons_rankscore	GERPPP_RS_rankscore	phyloP100way_vertebrate_rankscore	phyloP30way_mammalian_rankscore	phyloP17way_primate_rankscore	phastCons100way_vertebrate_rankscore	phastCons30way_mammalian_rankscore	phastCons17way_primate_rankscore	SiPhy_29way_logOdds_rankscore	MaxMLP
A1BG	0.243649	0.656508	0.498544	0.921237	0.394698	0.490534	0.432904	0.398807	0.756395	0.882658	0.570693	0.619929	1.61494	0.880568	0.43683	0.792089	0.330671	0.499786	0.726996	0.363	0.579333	0.0962938	0.203139	0.201958	0.272077	0.126992	0.188635	0.303532	0.195465	0.444947	0.114692	0.148892	0.188625	0.180427	0.0961013	0.529714	0.227426	0.189523	0.678409	0.381908	0.721819	0.224581	0.184852	0.0969749	0.419816	1.61494
ABI3	0.166326	0.219613	1.23286	0.340268	0.313226	1.15507	1.03172	1.17578	0.386008	0.624612	0.293327	0.560252	0.878894	0.545748	0.646659	0.894955	0.151295	1.43564	1.58847	1.42857	0.729691	0.357158	1.04281	0.557178	0.971574	0.376617	0.385862	0.784009	0.59182	1.02717	0.56821	0.565734	0.696196	1.27795	1.40043	1.33298	0.495686	0.169078	0.147823	0.270624	0.836291	0.563111	0.1699	0.146136	0.257369	1.58847
ACSS2	0.755753	0.205681	0.186744	0.202699	0.180191	0.178879	0.179089	0.210896	0.182312	0.186033	0.201489	0.223954	0.206227	0.193612	0.195584	0.178781	0.346927	0.247923	0.1998	0.180362	0.199473	0.304443	0.239344	0.289852	0.201864	0.454086	0.434815	0.178891	0.204467	0.179688	0.184462	0.279385	0.406767	0.180387	0.253685	0.178869	0.179695	0.520431	0.207741	0.630688	0.236191	0.249651	0.196161	0.186548	0.580849	0.755753
ADCK1	0.276029	0.276029	0.881354	0.631876	0.73602	0.918974	0.978017	0.821854	0.470843	0.63066	0.877008	0.895219	0.892698	0.867898	0.715528	0.902463	0.281027	0.794791	0.869887	0.902173	0.276029	0.872339	0.886577	0.785709	0.864717	0.816142	0.80659	0.847039	1.13037	1.23572	1.00458	0.983499	0.928854	0.688034	0.444408	0.747518	0.276127	0.807074	0.30961	0.735946	0.94359	0.607895	0.630569	0.803492	1.14679	1.23572
AFF2	0.091494	0.091494	0.35165	0.16867	0.176115	0.358007	0.2539	0.172673	0.288874	0.346341	0.203125	0.123557	0.332625	0.39817	0.249695	0.213571	0.0922718	0.290052	0.169225	0.192318	0.408034	0.0984749	0.174893	0.119562	0.356936	0.0976744	0.168213	0.270105	0.255584	0.0955165	0.106558	0.151071	0.262268	0.394486	0.207088	0.120114	0.202645	0.177799	0.14179	0.0972135	0.157055	0.120588	0.218325	0.381803	0.111016	0.408034
AKAP4	0.13928	0.13928	0.348735	0.646269	0.6842	0.32268	0.384839	0.464531	0.469317	0.347085	0.425663	0.549065	0.485805	0.454408	0.605278	0.473698	0.482043	0.247733	0.254181	0.313802	0.347327	0.268388	0.419502	0.235778	0.255802	0.274234	0.235308	0.333755	0.498712	0.388439	0.184538	0.251694	0.182892	0.199994	0.188939	0.288537	0.393277	0.370928	0.204619	0.482697	0.292962	0.227322	0.351593	0.354705	0.194582	0.6842
ALS2CR12	0.183673	0.441283	0.866072	1.24121	0.814536	0.955364	1.18484	0.734196	0.747873	0.718783	0.843326	0.841074	0.719761	0.927008	1.09985	0.712087	0.378175	0.800171	0.957286	0.564531	0.70988	0.241789	0.421608	0.780398	0.693543	0.727842	0.173251	0.173239	0.178825	0.784376	0.66701	0.173666	0.174145	0.461846	0.811147	0.716579	0.414614	0.414117	0.255711	0.519531	0.178495	1.08966	0.495565	0.976315	0.856313	1.24121
ANKRD20A2	0.445889	0.101843	0.0456637	0.119118	0.0956032	0.0468335	0.0456481	0.0934907	0.0456481	0.121033	0.0664319	0.061037	0.0792904	0.197507	0.164335	0.107054	0.0575704	0.118852	0.0497857	0.0531638	0.256168	0.124301	0.181412	0.0671397	0.181295	0.0488916	0.0585533	0.104123	0.0583192	0.0543056	0.23557	0.113919	0.179857	0.0657964	0.0708801	0.0501895	0.117687	0.0457058	0.0545534	0.198634	0.0560863	0.2014	0.0458121	0.423163	0.0799457	0.445889
AP2B1	0.127655	0.131968	0.127372	0.106193	0.106392	0.114128	0.133091	0.111077	0.107141	0.232503	0.106193	0.106194	0.106193	0.123127	0.121536	0.108606	0.160892	0.722161	0.106193	0.166456	0.366393	0.338836	0.175355	0.115558	0.457393	0.118023	0.176763	0.197188	0.457653	0.251008	0.176811	0.471332	0.14041	0.111311	0.206379	0.484722	0.210484	0.235557	0.705119	0.592308	0.109485	1.29774	0.326511	0.361932	0.199329	1.29774
ARAF	0.220002	0.220002	0.644611	0.796156	0.534323	0.634648	0.353327	0.284143	0.350061	0.256187	0.362298	0.266817	0.325477	0.295621	0.245618	0.300719	0.782474	0.647831	0.221468	0.542802	0.734277	0.22309	0.27643	0.25726	0.632933	0.240339	0.307574	0.229936	0.277259	0.73467	0.55313	0.297324	0.674729	0.683013	0.838495	0.65476	0.23451	0.878605	0.73171	0.56154	0.792452	0.395161	0.683732	0.516903	0.418642	0.878605
ARID5B	0.0362158	0.131977	0.0578615	0.0123879	0.0173247	0.111575	0.0592297	0.0148915	0.161028	0.0774397	0.0131571	0.0171307	0.00824883	0.0239771	0.0442267	0.0559441	0.724468	0.145516	0.35425	0.0555102	0.32077	0.111455	0.305212	0.00912209	0.157681	0.21292	0.0754033	0.118602	0.054626	0.0129409	0.0136315	0.0320683	0.115449	0.065681	0.161047	0.0936369	0.702118	0.0141886	0.176018	0.00749007	0.0204056	0.0207984	0.490425	0.0249971	0.201386	0.724468
ASAH2	0.017681	0.00855979	0.03386	0.0915609	0.101226	0.044496	0.163196	0.107985	0.000144215	0.0336007	0.0541501	0.16411	0.0819015	0.0597628	0.046076	0.0298684	0.141088	0.00882716	0.128115	0.328409	0.0947575	0.151597	0.131523	0.409965	0.1294	0.0895822	0.0806645	0.0660528	0.035317	0.0677945	0.0200877	0.0688792	0.0982315	0.0610073	0.02172	0.0716987	0.00681067	0.370341	0.0221925	0.555934	0.0350197	0.0814318	0.090143	0.213784	0.359725	0.555934
ATG4B	0.371672	0.466475	0.668231	0.602227	0.652339	0.720199	0.723017	0.44977	0.857911	0.9452	0.736982	0.532533	0.618571	0.541716	0.48686	0.491436	0.379131	0.731833	1.00754	0.548843	0.896214	0.405734	0.533349	0.411044	0.812973	0.373811	0.371347	0.59958	0.424268	0.585744	0.519457	0.55737	0.805839	1.00157	1.19393	0.972886	0.463583	0.391359	0.404398	0.921589	0.776927	0.797924	0.747092	0.37917	0.399997	1.19393
ATP8A1	0.326222	0.314881	0.0756304	0.0175783	0.0175787	0.0546655	0.231471	0.31004	0.00849884	0.162778	0.060394	0.215751	0.0669736	0.159225	0.177699	0.0798887	0.0778215	0.0432289	0.0868498	0.0490821	0.00861904	0.243787	0.138759	0.00500338	0.00317116	0.172051	0.159424	0.128286	0.491597	0.0746451	0.102545	0.0733804	0.296835	0.187159	0.170721	0.00479892	0.00254957	0.0847043	0.398576	0.112662	0.118148	0.0117088	0.318847	0.00910755	0.0353113	0.491597
BAG3	0.801042	0.99637	0.948937	0.957334	0.948462	0.924563	0.914264	0.909567	1.06048	0.729402	1.03985	0.976907	1.01366	0.878812	0.859057	0.854446	1.04797	0.576668	0.780921	0.595604	0.578102	0.621407	0.58532	0.815572	0.621179	0.600315	0.569131	0.800823	0.822238	1.06039	1.15036	1.34847	0.721675	0.605589	0.741754	1.1045	0.593927	0.594037	1.65791	0.55286	0.567157	0.84539	0.613671	0.728246	0.606274	1.65791
BECN2	0.0282488	0.289324	0.025811	0.025811	1.08045	0.025811	0.025811	0.025811	0.025811	0.025811	0.025811	0.335761	0.025811	0.025811	0.025811	0.025811	0.025811	0.025811	0.025811	0.025811	0.503446	0.025811	0.025811	0.025811	0.392292	0.480075	0.47893	0.0958158	1.01158	0.025811	0.025811	0.025811	0.174034	0.0457807	0.48861	0.0529268	0.488714	0.498326	1.12467	0.466206	0.364005	1.54474	0.210888	0.0561127	0.215117	1.54474
BOD1L2	0.891085	0.778153	0.805586	0.776606	0.800481	0.862649	0.776606	0.998881	0.77699	0.776606	0.776606	0.799658	1.12451	0.969037	0.779156	1.19076	1.28143	0.885333	0.821632	0.816676	0.837583	0.842857	0.954606	0.785643	0.916611	0.892178	0.911823	0.904287	0.850762	1.07226	0.804486	0.781599	0.887287	0.934182	0.781428	0.827753	0.79877	0.79364	0.992138	0.858659	0.77672	0.782735	0.793393	0.78722	1.03972	1.28143
BTN3A1	0.0696286	0.0807805	0.0335293	0.0215549	0.0447028	0.0371258	0.0094224	0.132606	0.0113373	0.00944315	0.0164169	0.0108299	0.219793	0.0104044	0.0205409	0.0209865	0.0699547	0.00968961	0.0451804	0.0125856	0.0592301	0.0714077	0.0139483	0.0108989	0.0619989	0.0146376	0.042299	0.102311	0.0793675	0.104671	0.0735193	0.0530655	0.0127369	0.00976208	0.0203025	0.0107353	0.0910736	0.150998	0.142877	1.27555	0.26118	0.0196432	0.0327179	0.267898	0.0497997	1.27555
C15orf53	0.38932	0.38932	0.552973	0.38932	0.694083	0.52461	0.38932	0.984925	0.694424	0.773259	0.669145	0.462002	0.833932	0.952299	1.26804	0.390546	1.14316	0.391459	0.636559	0.601092	0.397568	0.48076	0.423974	0.488033	0.393826	0.390127	0.411568	0.708545	0.414221	0.414751	0.478314	0.985807	0.391196	0.435476	0.412548	0.394474	0.465791	1.30463	0.529834	0.479648	0.64924	1.22476	1.00118	0.43189	0.680619	1.30463
C1orf105	1.44822	1.57268	2.28915	2.23042	1.61667	2.23882	2.53866	2.02642	3.00254	2.09609	2.17967	2.31816	1.71933	2.30318	2.25983	2.51938	2.64301	1.55177	1.48372	1.46549	1.55933	1.36212	1.50739	1.36636	1.69917	1.45084	1.37479	1.371	1.68518	1.51755	1.61194	1.3908	1.55036	1.57931	1.53257	1.55415	1.44441	1.81528	1.42191	1.48646	1.36587	2.69474	1.50842	1.92391	1.85259	3.00254
C3	0.12582	0.15987	0.127113	0.139723	0.127323	0.127189	0.174255	0.134568	0.134667	0.152641	0.126705	0.153554	0.159724	0.130128	0.145078	0.126989	0.578699	0.279101	0.184917	0.273942	0.242164	0.362391	0.369076	0.125021	0.141495	0.125129	0.127793	0.228181	0.474855	0.125034	0.125242	0.125342	0.129862	0.126167	0.126422	0.127768	0.13682	0.388308	0.127811	0.127581	0.262489	0.126199	0.129083	0.21493	0.16309	0.578699
C8orf46	0.033708	0.04541	0.0384702	0.0607779	0.0284785	0.0353205	0.0295218	0.0709001	0.0284727	0.0284727	0.0425991	0.0661257	0.0864012	0.0704355	0.167209	0.0355839	0.229671	0.674338	0.207168	0.231163	0.136467	0.236215	0.0431969	0.233975	0.0295845	0.0534954	0.0360368	0.0461568	0.186965	0.0449682	0.0289871	0.0609187	0.0304288	0.576843	0.0364438	0.374048	0.186323	0.224981	0.265011	0.284352	0.0294287	0.0552639	0.736309	0.138469	0.25386	0.736309
CADM2	0.202008	0.597738	0.61417	0.442683	0.521105	0.598366	0.261294	0.431817	0.819356	0.204127	0.373942	0.359262	0.390587	0.332278	0.298677	0.287658	0.367457	0.454257	0.925289	0.986718	0.893391	0.788395	0.797506	1.45813	0.393057	0.777805	0.500788	0.404165	0.398052	1.08272	1.31899	0.90044	0.790144	0.653467	0.701597	0.442195	0.208903	0.341357	0.21323	0.345464	0.202083	0.254475	0.24693	0.509849	0.482092	1.45813
CARMIL2	0.125267	0.101265	0.110788	0.152726	0.0872165	0.11049	0.173824	0.231784	0.0866281	0.0991232	0.196901	0.0866343	0.0907184	0.140219	0.118943	0.111473	0.271262	0.451043	0.14076	0.167589	0.273605	0.293469	0.209979	0.732894	0.181744	0.275418	0.283918	0.340031	0.518234	0.388014	0.317055	0.181094	0.473576	0.0983699	0.0882437	0.265701	0.231639	0.7724	0.657404	0.0896222	0.108612	0.272189	0.156759	0.360751	0.806512	0.806512
CCDC110	0.218555	0.292509	0.342983	0.433074	0.166478	0.369174	0.350211	0.228219	0.440415	0.186956	0.302525	0.495065	0.166406	0.267411	0.167542	0.375748	0.269414	0.23747	0.453988	0.263864	0.4384	0.170096	0.254553	0.214029	0.274036	0.186031	0.193831	0.349538	0.372479	0.397669	0.398955	0.516894	0.356837	0.49337	0.847721	0.240663	0.606825	0.453534	0.332414	0.608368	0.700223	0.175177	0.322948	0.333327	0.170297	0.847721
CCDC63	0.21731	0.102448	0.0881749	0.0840459	0.102441	0.110487	0.0918903	0.084045	0.0970751	0.151959	0.136153	0.0918462	0.0988754	0.108921	0.0861396	0.0890252	0.402028	0.0910589	0.136326	0.119945	0.235368	0.0840987	0.0840446	0.29048	0.1559	0.292939	0.122638	0.092358	0.090662	0.0852874	0.105683	0.132503	0.218928	0.100672	0.0840667	0.161634	0.137122	0.447163	0.194424	0.0893459	0.212879	0.152749	0.153571	0.107824	0.297763	0.447163
CCNT1	0.124506	0.135572	0.482268	0.23625	0.230394	0.525493	0.333056	0.345651	0.351491	0.215452	0.151205	0.22844	0.254545	0.321003	0.331249	0.221549	0.134203	0.408964	0.279821	0.3527	0.23302	0.126478	0.32547	0.141549	0.317466	0.403703	0.400489	0.297663	0.33235	0.310479	0.612614	0.576704	0.502428	0.187715	0.29718	0.222147	0.51234	0.253527	0.165999	0.683852	0.125264	0.263788	0.158686	0.58595	0.677882	0.683852
CD63	0.0355932	0.0320815	0.0771375	0.0457454	0.0681559	0.0980677	0.111805	0.0317081	0.10253	0.0704706	0.0624179	0.0812742	0.0389496	0.0900092	0.0457843	0.0835004	0.420518	0.293969	0.252916	0.18646	0.34183	0.812581	0.510971	0.43981	0.220563	0.445281	0.297557	0.0532484	0.12393	0.0324656	0.165891	0.262211	0.0301765	0.0642419	0.0732548	0.569383	0.0387736	0.0308153	0.612791	0.207111	0.0321427	0.0302174	0.0300548	0.0332042	0.0439099	0.812581
CDK12	0.754064	0.720148	0.598575	0.60429	0.667726	0.60626	0.613754	0.625008	0.611212	0.598483	0.615456	0.627109	0.598617	0.600346	0.601674	0.605783	0.606058	0.792876	0.685289	0.717912	0.689322	0.805228	0.71789	0.671494	0.740004	0.598895	0.599369	0.681667	0.641858	0.598855	0.714526	0.731266	0.805762	0.704098	0.80218	0.704461	0.819359	0.720826	0.944141	0.774842	0.712397	0.751782	0.600026	0.785628	0.657024	0.944141
CENPA	0.328762	0.183222	0.0656354	0.0584896	0.0611319	0.0987202	0.0411043	0.0221908	0.129066	0.0238106	0.0472547	0.0671351	0.0957255	0.0834557	0.0375201	0.0591625	0.157298	0.413949	0.303774	0.305107	0.394085	0.305403	0.3531	0.800863	0.571749	0.171118	0.607465	0.0194471	0.175239	0.0204216	0.0928632	0.11315	0.0271052	0.0413036	0.0753625	0.120524	0.054064	0.0226872	0.0205039	0.0879943	0.0426686	0.594615	0.279981	0.0303098	0.0396725	0.800863
CFAP65	1.51205	1.64268	1.83557	2.25707	2.07484	1.78448	1.56941	1.50256	1.37586	2.15665	1.71017	1.54912	1.7447	1.82166	1.49124	1.76683	1.53056	1.52522	1.82695	1.759	1.52322	1.98212	1.38263	1.37588	1.70753	1.54839	1.89583	1.77814	1.46998	1.67245	1.37696	1.86746	1.37801	1.58783	1.76715	1.48645	1.69383	1.63626	1.39003	1.56756	1.64342	1.86882	1.42515	2.28206	1.85461	2.28206
CHP1	0.462035	0.387416	0.393959	0.36147	0.365217	0.386305	0.368076	0.361425	0.390007	0.364998	0.369216	0.377772	0.36133	0.363404	0.363979	0.366811	0.377831	0.611592	0.611592	0.56768	0.611592	0.562432	0.539848	0.426135	0.473254	0.38359	0.363849	0.363445	0.380261	0.507512	0.503668	0.390609	0.630351	0.540079	0.651357	0.365475	0.517818	0.456817	0.418463	0.51979	0.443345	0.497762	0.365705	0.607141	0.508915	0.651357
CLCA1	0.46151	0.820906	0.887178	0.792633	0.885227	1.02693	0.956737	0.68857	0.631509	1.40673	0.652538	0.866169	1.24857	1.49452	1.54922	1.43249	0.658811	0.989852	0.867709	0.775753	0.918757	0.836146	0.725546	1.89469	1.19031	1.2118	0.982019	1.25395	1.04688	1.2117	1.05883	0.710377	0.554839	0.493067	0.554313	0.444925	0.44997	0.522692	0.619974	0.433435	0.47593	0.720157	0.450731	0.43286	0.51518	1.89469
CLPP	0.653595	0.64065	0.667809	0.271384	0.25034	0.804112	0.515268	0.445281	0.321691	0.0777905	0.479402	0.509368	0.394129	0.581768	0.482407	0.63666	0.184227	0.272948	0.277273	0.377913	0.319779	0.178881	0.160473	0.204697	0.370146	0.228162	0.220247	0.417628	0.081314	0.452598	0.71795	0.442084	0.612705	0.356948	0.170347	0.132306	0.286211	0.259806	0.447426	0.368873	0.342375	0.118265	0.13523	0.199125	0.354336	0.804112
CNTFR	0.449476	0.456257	0.439099	0.585209	0.579796	0.439235	0.444865	0.435506	0.446282	0.562969	0.482691	0.455298	0.505495	0.538701	0.536782	0.486841	0.446875	0.584872	0.597689	0.619147	0.586853	0.677257	0.542641	0.600393	0.624289	0.647789	0.542394	0.455103	0.438776	0.604225	1.13073	0.913226	0.45308	0.620885	0.610769	0.727063	0.488558	0.797692	0.845707	0.442094	0.627506	0.43551	0.439174	1.10811	0.996515	1.13073
COMTD1	0.138177	0.253764	0.372946	0.480811	0.449212	0.34496	0.21624	0.211201	0.237933	0.244231	0.292634	0.280437	0.277402	0.254345	0.116278	0.219111	0.196111	0.0970146	0.191289	0.203946	0.155722	0.153358	0.214263	0.0925773	0.0626693	0.0503333	0.177724	0.486092	0.222261	0.00677175	0.0143714	0.103112	0.227516	0.185846	0.0499991	0.0153011	0.474907	0.042567	0.287994	0.0499709	0.00571688	0.108336	0.227023	0.159662	0.388302	0.486092
CPNE7	0.163485	0.178382	0.508818	0.447762	0.490754	0.574842	0.412673	0.183749	0.405205	0.138627	0.49385	0.489376	0.404118	0.257371	0.140617	0.41407	0.260095	0.139207	0.410739	0.213314	0.337151	0.0854897	0.134943	0.168684	0.334731	0.32984	0.239	0.293165	0.0939399	0.366884	0.105965	0.347376	0.221819	0.216404	0.273475	0.401475	0.100688	0.116922	0.422819	0.303202	0.402845	0.545832	0.25828	0.193712	0.254824	0.574842
CRYBB3	1.94104	1.65375	0.774995	0.902128	0.843471	0.805743	1.15876	0.826583	0.982482	0.687192	0.718377	1.14721	0.783318	0.765545	0.671879	0.836986	1.47237	0.155046	0.221682	0.261224	0.151501	0.5667	0.286288	0.521854	0.163243	0.16726	0.139941	0.679953	0.742851	0.624077	0.413971	0.403299	1.07466	0.35647	0.130184	0.273242	0.374527	2.12575	0.128886	0.120198	0.187863	0.661429	0.469829	1.91379	0.448762	2.12575
CTBP2	0.10743	0.724003	0.223694	0.321548	0.167344	0.170112	0.302837	0.325586	0.452763	0.263142	0.184404	0.318224	0.256134	0.17094	0.26087	0.230348	0.554645	0.201112	0.10797	0.121217	0.136777	0.131437	0.133265	0.113159	0.267181	0.148979	0.107485	0.122252	0.304058	0.107543	0.114964	0.107433	0.107497	0.999447	0.409367	0.111636	0.114263	0.134638	0.915111	1.30739	0.396571	0.110844	0.405497	0.108051	0.125775	1.30739
CXCR4	0.236399	0.0312597	0.0109592	0.0609966	0.00470356	0.0248782	0.0371089	0.0502801	0.0212424	0.0121724	0.0211922	0.0378518	0.0787928	0.00619238	0.0318891	0.0146807	0.0223363	0.080858	0.0344751	0.0743409	0.0133119	0.0157652	0.109358	0.0574691	0.0240001	0.00052913	0.0718446	0.0145013	0.00412734	0.225408	0.231519	0.26615	0.0172642	0.153368	0.0267454	0.0237215	0.0217752	0.0674022	0.171923	0.0353939	0.114869	0.084353	0.0227171	0.27427	0.0224791	0.27427
CYSLTR1	0.072423	0.072423	0.150046	0.0803868	0.0921255	0.145238	0.0886691	0.145472	0.0787165	0.104125	0.0734703	0.114439	0.0781343	0.0810151	0.107319	0.0831731	0.117317	0.227711	0.838455	0.304733	0.130443	0.0845434	0.0980845	0.360483	0.140661	0.107441	0.100503	0.103872	0.0854243	0.151014	0.0727686	0.215568	0.640217	0.126112	0.0847459	0.164404	0.855894	0.173589	0.202354	0.0803532	0.0866548	0.171757	0.185173	0.215895	0.32504	0.855894
DCST1	0.542484	0.159905	0.244875	0.117216	0.102258	0.128193	0.00257991	0.000980355	0.199804	0.0421724	0.00837054	0.026924	0.0755958	0.0121699	0.0278797	0.00994292	0.162367	0.0016703	0.0563621	0.0560663	0.00605191	0.000145367	0.0136508	0.159331	0.0951251	0.00776423	0.0449094	0.0781037	0.0705578	0.124749	0.000691721	0.0185973	0.132816	0.280429	0.093796	0.0230026	0.136463	0.0612488	0.302273	0.0228295	2.97298e-05	0.000196276	0.103763	0.000811008	0.0169964	0.542484
DEFB107A	0.152778	0.0927282	0	0.000630164	0.000503558	0	0.00505441	0.0253512	0	0.0786214	0.00500632	0.01149	0.192384	0.0770144	0.146094	0.0232656	0.0401738	0.0337426	0	0.0579025	0.0337441	0.145496	0.0673001	0.0528945	0.00054909	0.0761045	0.00257971	0.0511057	0.000601386	0.0151113	0.00946725	5.41304e-05	0.0340459	0.0305093	0.0576633	0.0337427	0.011881	0.000588568	0.138651	0.221513	0.0790841	0.0240451	0.000691297	0.0404274	0.010366	0.221513
DHRS3	0.59209	0.172527	0.178269	0.308434	0.204842	0.16535	0.463655	0.421415	0.195636	0.272158	0.265491	0.418254	0.489207	0.532728	0.555964	0.483637	0.363685	0.272772	0.162135	0.270453	0.276457	0.424456	0.503512	0.234867	0.360155	0.345707	0.507739	0.261759	0.75039	0.470375	0.327718	0.344637	0.250175	0.48561	0.319988	0.402848	0.222761	0.202734	0.843534	0.491122	0.846484	0.781998	0.868635	0.178897	0.235304	0.868635
DMRTA2	0.254339	0.318163	1.10402	0.605641	0.471715	1.00537	0.450746	0.866236	0.733719	0.718148	0.535807	0.769406	0.387996	0.484372	0.276462	0.925769	0.193559	1.09121	0.171482	0.897365	0.441535	0.187275	0.90493	0.804284	0.72645	1.1226	0.897236	0.574193	0.426262	0.511688	1.41697	0.510444	0.171627	0.387038	1.62772	1.07056	0.404073	0.323104	0.181277	0.37985	1.40145	1.55562	0.369698	0.23555	0.287636	1.62772
DNTT	0.36184	0.368545	0.355778	0.426665	0.379614	0.36228	0.367081	0.349506	0.395053	0.400919	0.37056	0.349093	0.370317	0.349399	0.354011	0.349071	0.523342	0.449383	0.463997	0.373283	0.43928	0.349238	0.544362	0.370731	0.404158	0.448235	0.615295	0.369434	0.368611	0.374252	0.430197	0.412034	0.392944	0.545673	0.527024	0.546582	0.575676	0.39406	0.722409	0.404469	0.375131	0.366086	0.349552	0.373094	0.392462	0.722409
DSCC1	0.0143863	0.104781	0.0841856	0.306143	0.117683	0.092689	0.0429951	0.0330727	0.0832714	0.0549099	0.286277	0.120771	0.329096	0.174797	0.441725	0.186199	0.0194732	0.0327091	0.050504	0.0265537	0.0973907	0.068712	0.124092	0.0741557	0.0401117	0.171326	0.19148	0.0189208	0.0543216	0.0219294	0.0142927	0.0828047	0.0461129	0.165911	0.0687138	0.0976175	0.350483	0.168358	0.0341363	0.0297924	0.0875799	0.0153585	0.0263666	0.018638	0.156783	0.441725
E2F6	1.245	1.25712	1.35374	1.27902	1.28699	1.34749	1.49759	1.378	1.45339	1.22311	1.29307	1.42489	1.22529	1.22706	1.22519	1.3055	1.25627	1.22328	1.25325	1.22184	1.23737	1.225	1.22566	1.29972	1.24853	1.29794	1.24471	1.32082	1.22413	1.25885	1.24097	1.22734	1.22781	1.4399	1.24939	1.26505	1.23052	1.3853	1.34977	1.26187	1.62037	1.26091	1.27166	1.22309	1.37999	1.62037
EFNA3	0.166681	0.136231	0.0240274	0.0121676	0.0180645	0.051503	0.120082	0.153404	0.0915542	0.112894	0.034617	0.0423573	0.0672756	0.0657786	0.0914004	0.0213349	0.034851	0.0632217	0.311901	0.0195939	0.0960284	0.0187575	0.0231299	0.191367	0.0124253	0.0278675	0.051926	0.0492646	0.0251363	0.162565	0.288989	0.317107	0.0209624	0.0323037	0.0875328	0.0277541	0.0156273	0.192374	0.518661	0.0483383	0.0138781	0.106379	0.0126457	0.369978	0.0358706	0.518661
ELF2	2.08018	1.39054	1.00545	0.996852	1.04438	0.968081	1.05466	1.1152	0.964148	1.61197	0.998039	0.940895	1.29973	1.19517	1.0976	0.97908	0.942309	1.00097	0.949584	0.964374	0.935322	0.981964	0.938484	1.15087	0.952471	0.940996	0.933774	0.936164	0.952678	0.999066	0.98939	1.05695	0.976499	1.06233	0.983111	1.09679	1.03573	0.954901	0.965971	1.40522	1.12259	1.00828	1.14576	0.969736	1.02882	2.08018
ENPP4	0.0434233	0.133916	0.178147	0.225757	0.308957	0.169311	0.0987456	0.0814537	0.162826	0.191606	0.198382	0.169644	0.304159	0.24701	0.256983	0.167198	0.0267876	0.288236	0.168819	0.243683	0.233853	0.0993115	0.427282	0.0327707	0.139779	0.441247	0.449311	1.07288	0.16615	0.183698	0.373331	0.256771	0.0904147	0.0764425	0.0871209	0.122324	0.157095	0.135689	0.320307	0.12057	0.0257144	0.262249	0.0370938	0.508799	0.105762	1.07288
ERGIC3	0.250089	0.323203	0.0676339	0.0785529	0.00175832	0.0543706	0.108463	0.00800451	0.0313393	0.140132	0.0306598	0.262404	0.0749253	0.100198	0.135373	0.262844	0.274253	0.392562	0.622347	1.00112	0.628551	0.771862	0.677971	0.227209	0.384406	0.172974	0.0915098	0.0103034	0.045085	0.199745	0.161577	0.203603	0.0540374	0.116991	0.0307623	0.160615	0.0263535	0.180729	0.0663455	0.214933	0.00811377	0.0181209	0.0346965	0.0118519	0.00325206	1.00112
EXOC4	0.549574	0.397098	0.654106	0.629946	0.889506	0.504984	0.397349	0.4848	1.57452	0.376295	0.886015	0.597735	0.813364	0.730672	0.389987	0.701805	0.378173	0.463811	0.549492	0.722217	0.819598	1.28265	0.873489	0.395679	0.420538	0.376807	0.387242	0.497741	0.491365	0.457376	0.766795	0.779045	0.528539	0.389485	0.386134	0.424351	0.404044	0.549283	0.43266	0.433487	0.459829	0.692718	0.603072	0.569213	0.39136	1.57452
FAM122B	0.124546	0.124546	0.614409	0.645707	0.659899	0.557221	1.04824	1.02308	0.150733	0.51077	0.724079	0.831991	0.945095	0.854543	0.741368	0.754759	0.204663	0.416722	0.773824	0.709383	0.454322	0.177795	0.510393	0.753253	0.75566	0.5907	0.74546	0.59615	0.965226	0.764143	0.126473	0.13479	0.608727	0.431723	0.438273	0.146839	1.48247	0.956997	0.193588	0.239503	1.04998	0.635217	0.56489	0.197205	0.736014	1.48247
FAM210A	0.465772	0.528577	0.255222	0.381753	0.367784	0.272105	0.378628	0.502708	0.237776	0.192485	0.476069	0.440351	0.413806	0.278076	0.368233	0.549724	0.593228	0.191198	0.207476	0.185466	0.185005	0.391579	0.369068	0.235072	0.294153	0.232074	0.736216	0.765485	0.427307	0.249044	0.242657	0.726943	0.350932	0.198574	0.18136	0.150661	0.277942	0.199663	0.163615	0.176159	0.166067	0.460953	0.344533	0.295682	0.614955	0.765485
FAM90A1	0.381387	0.255787	0.0798533	0.335739	0.37485	0.0826575	0.077522	0.43742	0.077522	0.265475	0.418603	0.1929	0.322105	0.147124	0.543865	0.215147	0.107416	0.579204	0.405015	0.421881	0.562387	0.136764	0.631353	0.41559	0.651804	0.350321	0.519308	0.658786	0.0849822	0.0791379	0.163734	0.0976806	0.155732	0.399857	0.412205	0.215279	0.653512	0.378912	0.461673	0.235602	0.139346	0.13695	0.228219	0.121649	0.0950249	0.658786
FBXO36	0.113267	0.11351	0.0340731	0.053419	0.0951968	0.0306753	0.0409729	0.158992	0.0579112	0.0748139	0.0771081	0.148784	0.0421193	0.0577697	0.0595865	0.0615351	0.0411463	0.0549065	0.0988494	0.376217	0.0238756	0.491669	0.122918	1.09685	0.0465779	0.140431	0.106208	0.0493953	0.0573729	0.0819551	0.0345479	0.038332	0.314329	0.156232	0.228626	0.170863	0.036869	0.0206506	0.0509882	0.116072	0.0541644	0.16638	0.0278472	0.0682324	0.13152	1.09685
FGF14	0.147614	0.147614	0.162449	0.18674	0.167955	0.179902	1.02832	0.26807	0.213536	0.284296	0.382131	0.279667	0.217016	0.235722	0.184112	0.21934	0.381317	0.150069	0.352289	0.41419	0.187852	0.212309	0.162198	0.362889	0.161683	0.439922	0.616397	0.387234	0.558168	0.164423	0.168112	0.261367	0.19918	0.491282	0.167252	0.147624	0.502272	0.284249	0.150369	0.155073	0.246849	0.150341	0.414554	0.1683	0.381249	1.02832
FMC1	0.498651	1.05041	1.45042	1.27414	1.19842	1.60581	0.435639	2.12181	0.101001	1.28858	1.41937	1.5362	1.70035	1.57739	1.59477	1.98211	1.37479	0.470816	0.447088	0.351091	0.25273	0.825115	0.658588	0.726358	0.378116	0.609773	0.636235	1.03943	1.62702	0.675279	0.975267	0.780737	0.7374	1.40903	1.05794	1.37853	2.0073	0.873134	0.124891	0.584829	1.24902	0.664681	1.24026	1.53909	1.82722	2.12181
FPGT-TNNI3K	0.564192	0.435459	0.54824	0.541083	0.308472	0.494946	0.398522	0.282591	0.434123	0.317028	0.484709	0.294718	0.387257	0.375445	0.326977	0.316292	1.13096	0.332963	0.445687	1.70904	0.452174	0.309827	0.372047	0.282758	0.309206	0.478608	0.291676	0.292188	0.318084	0.357965	0.2886	0.284499	0.328069	0.782485	0.346512	0.285001	0.299414	0.31701	0.788737	0.36371	0.282511	0.323538	1.11248	0.333716	0.285274	1.70904
FZD1	0.431776	0.448163	0.472446	0.455298	0.472859	0.524423	0.899694	0.518863	0.481062	0.564798	0.508526	0.617119	0.580045	0.57531	0.474258	0.554254	0.439369	0.995165	0.431713	0.954513	0.957674	0.68216	0.750202	0.577991	1.32963	0.657273	0.757159	0.451898	0.682063	0.496517	0.530426	0.649954	0.506607	0.570109	0.589526	0.457303	0.438192	0.63244	0.817655	0.481114	0.508543	0.754434	0.79563	0.51539	0.439073	1.32963
GALP	0.0214332	0.0470456	0.279685	0.0541592	0.447765	0.217515	0.0163197	0.0529394	0.037387	0.0451553	0.190565	0.0309236	0.181193	0.219201	0.0188418	0.0332947	0.73963	0.541065	0.80355	0.654476	0.730862	0.0174355	0.198346	0.320644	0.691653	0.0174462	0.0191138	0.0207431	0.162959	0.496496	0.0188196	0.0664369	0.0184571	0.0841911	0.559026	1.04408	0.0227278	0.114989	0.0659899	0.275459	0.112979	0.301814	0.0699091	0.282341	0.2808	1.04408
GDF7	0.0855025	0.126518	0.185025	0.0774888	0.138836	0.17262	0.072566	0.366196	0.240561	0.168663	0.0972252	0.245087	0.250493	0.139383	0.096759	0.230304	0.07815	0.25359	0.0714498	0.140386	0.133611	0.140924	0.320063	0.86743	0.19847	0.507871	0.249869	0.165829	0.2426	0.18313	0.25553	0.287035	0.0985722	0.217994	0.0714506	0.154894	0.277221	0.233743	0.0767057	0.234296	0.0950502	0.35572	0.346531	0.0991025	0.181474	0.86743
GJB5	1.36127	1.41757	1.46865	1.56171	1.50546	1.47873	1.48358	1.51315	1.45355	1.42359	1.53313	1.47519	1.42907	1.42279	1.41969	1.44576	1.60131	1.67096	1.73464	1.87489	1.69122	1.71743	1.74296	1.45782	1.64852	1.75788	1.78639	1.44816	1.44636	1.63819	1.74082	1.76551	1.64652	1.38655	1.36345	2.16296	1.36095	1.45399	1.36674	1.37019	1.63311	1.7395	1.93797	1.39859	1.36372	2.16296
GNAT3	0.487223	0.591981	0.907481	0.665338	0.524576	0.798076	0.957136	1.41527	0.573467	0.773925	0.398834	0.755274	0.799343	0.785049	0.811141	0.793248	0.437967	0.434777	0.486259	0.786443	0.360906	1.26648	1.03479	0.403192	0.541141	1.14896	1.35151	1.05214	0.964594	0.634497	0.967576	0.879571	0.551631	0.470843	0.419411	0.180632	0.280445	0.417853	0.295537	0.440306	0.897823	0.470649	0.46653	0.851368	0.388325	1.41527
GPATCH3	0.620641	0.633142	0.636955	0.65137	0.629098	0.624218	0.634216	0.619577	0.639746	0.730822	0.638318	0.680136	0.649756	0.640805	0.625424	0.638496	0.630256	0.622705	0.6528	0.6487	0.632224	0.63845	0.623683	0.633347	0.620221	0.639528	0.675276	0.769211	0.624317	0.660436	0.621417	0.645244	0.749508	0.642079	0.632721	0.649258	0.980647	0.644729	0.620546	0.658144	0.621311	0.895665	0.87264	0.683286	0.641261	0.980647
GPR85	0.168616	0.166257	0.479774	0.4191	0.309958	0.350724	0.143763	0.138604	0.478743	0.143847	0.305197	0.138313	0.295329	0.243408	0.271753	0.127816	0.299037	0.455612	0.73691	0.686768	0.629857	0.568207	0.669847	0.179847	0.438771	0.184435	0.320495	0.252719	0.233212	0.149956	0.235744	0.273724	0.715335	0.470444	0.130417	1.29192	0.124787	0.349588	0.127722	0.612656	0.1446	0.305423	0.17886	0.12601	0.122936	1.29192
GRXCR2	0.102876	0.0448418	0.0971014	0.0906779	0.0644296	0.0678581	0.0349539	0.036179	0.0311027	0.02983	0.134001	0.0151714	0.0166635	0.0377285	0.0151714	0.0158252	0.0435796	0.0231095	0.406487	0.115682	0.033205	0.125627	0.143147	0.0299073	0.0473923	0.0487133	0.0159787	0.0697771	0.0912542	0.0152162	0.015518	0.0588103	0.0258151	0.19035	0.151872	0.126518	0.42052	0.151632	0.0923031	0.0769397	0.0152125	0.0165179	0.0204055	0.0152433	0.0639199	0.42052
GYPC	0.060387	0.0137511	0.0538423	0.296615	0.0943656	0.0274518	0.00968922	0.0494253	0.0931042	0.0437144	0.0108986	0.129224	0.0375014	0.0490287	0.111688	0.0271545	0.0248128	0.0492865	0.0162955	0.312263	0.0103971	0.0246973	0.0113267	0.0228354	0.00983767	0.0103722	0.022989	0.0367202	0.0123462	0.246042	0.0275207	0.0425657	0.0944086	0.0945067	0.144665	0.144043	0.17075	0.0220933	0.0424819	0.270684	0.0240433	0.0934724	0.0426761	0.407827	0.248316	0.407827
HCST	0.033616	0.0298107	0.0588442	0.0173766	0.0172311	0.0810701	0.0171172	0.140969	0.0168117	0.0168117	0.0204325	0.0591306	0.0737383	0.0511766	0.0419869	0.0368295	0.351391	0.144467	0.0681912	0.0931913	0.0642016	0.101509	0.164306	0.0169796	0.217716	0.227156	0.301611	0.0179105	0.0322802	0.0169206	0.0497326	0.0922984	0.0168366	0.189076	0.105832	0.260546	0.0169797	0.139218	0.630363	0.121012	0.0867695	0.185944	0.123157	0.0182223	0.021229	0.630363
HID1	0.394858	0.427945	0.329539	0.352031	0.441628	0.348804	0.476534	0.495384	0.331959	0.272252	0.36694	0.414118	0.535629	0.543344	0.363898	0.590797	0.431701	0.332918	0.272357	0.281293	0.272745	0.662101	0.419341	0.273614	0.316475	0.384548	0.4337	0.459256	0.392721	0.298241	0.59988	0.384333	0.886077	0.401418	0.355083	0.284908	0.437384	0.490379	0.454345	0.437932	0.483492	0.289322	0.332618	0.274822	0.496279	0.886077
HLA-DMB	0.204576	1.15011	0.198718	2.10919	1.89349	0.198718	0.961737	2.0081	0.198718	0.246078	2.3831	1.84974	0.661057	0.645806	1.76128	1.89023	0.408757	1.62008	1.43139	1.73853	0.280377	0.462704	1.86255	0.892729	0.522055	1.89109	1.24325	1.80047	1.06368	1.65662	1.00863	0.545841	1.13619	1.39161	1.04172	0.778196	0.496296	1.75993	0.332704	1.24191	1.19631	1.82847	0.304372	1.44206	1.13011	2.3831
HOXA5	1.547	1.71778	1.89867	1.89081	2.05842	1.91084	1.63969	1.73411	1.35963	1.57371	2.29169	1.79416	1.65426	1.63534	1.62198	1.78419	1.40631	1.02788	1.10099	1.12871	1.11413	1.41928	1.02367	1.32324	1.04722	1.27736	0.930174	1.73973	1.81318	2.07165	2.16838	2.23338	2.36134	1.96347	2.0563	1.14688	0.783678	0.715589	2.32025	0.540539	1.32801	1.50908	2.02886	0.583009	0.593026	2.36134
HSDL1	0.180481	0.136565	0.455109	0.370816	0.512143	0.427847	0.414884	0.327101	0.301535	0.249033	0.383743	0.325775	0.267349	0.256771	0.227141	0.366615	0.246957	0.0662083	0.307359	0.122782	0.0607354	0.128376	0.0769602	0.134184	0.0954566	0.0714488	0.242127	0.306853	0.0952297	0.2835	0.124204	0.160054	0.367811	0.106363	0.202331	0.0596145	0.154937	0.126616	0.0618704	0.061369	0.0659806	0.453561	0.34774	0.172852	0.239301	0.512143
ICAM5	0.0947417	0.326372	0.399438	0.319245	0.3405	0.420617	0.43212	0.6143	0.270672	1.16262	0.119132	0.402616	0.776563	0.559649	0.395612	0.526048	0.726449	0.147034	0.0946935	0.235527	0.108222	0.188935	0.0991288	0.232217	0.182874	0.09512	0.153461	0.292187	1.07143	0.527479	0.10034	0.104241	0.25565	0.794882	0.416455	0.174141	0.114658	0.175106	0.375328	0.223209	0.117294	0.0990005	0.359126	0.0978763	0.103635	1.16262
IGF2BP1	0.292618	0.309452	0.323372	0.173757	0.127009	0.390014	0.20705	0.170225	0.137959	0.0935228	0.234506	0.365076	0.0776736	0.16151	0.318822	0.358129	0.0448163	0.240525	0.232321	0.348303	0.313029	1.12761	0.763727	1.08906	0.236146	0.366978	0.775289	0.604689	0.273666	0.064008	0.156868	0.342307	0.54832	0.21934	0.093611	0.161608	0.0569328	0.0777147	0.0674032	0.0404482	0.0497189	0.346993	0.122821	0.236872	0.0446193	1.12761
IL25	0.0099625	0.0947681	0.0704986	0.136723	0.0540051	0.0942677	0.238997	0.187566	0.0736892	0.210665	0.179587	0.142009	0.0632537	0.0694418	0.0711256	0.121766	0.0430686	0.135632	0.11468	0.3739	0.101906	0.05197	0.028459	0.372452	0.177064	0.0613214	0.0345321	0.0552883	0.252938	0.17339	0.439458	0.307921	0.334608	0.242503	0.389139	0.258888	0.105199	0.0147411	0.198023	0.0102408	0.490443	0.0429113	0.225528	0.00990227	0.111638	0.490443
INTS1	0.106109	0.155338	0.18321	0.105862	0.10548	0.186958	0.147994	0.128959	0.247783	0.147607	0.12244	0.34406	0.17158	0.148994	0.199378	0.227319	0.423281	0.126108	0.105228	0.138405	0.106304	0.132453	0.123285	0.145807	0.134252	0.145029	0.168983	0.121633	0.154267	0.15141	0.1842	0.267	0.157792	0.23451	0.206006	0.106312	0.174292	0.207035	0.283947	0.145864	0.149255	0.128426	0.105616	0.140798	0.11453	0.423281
IST1	0.128086	0.128086	0.468131	0.344757	0.37428	0.490173	0.400637	0.15809	0.419991	0.128086	0.524754	0.332119	0.211621	0.245138	0.155036	0.24668	0.170329	0.188491	0.254566	0.35523	0.526068	0.142129	0.149249	0.133344	0.270254	0.175517	0.156125	0.284153	0.214764	0.247862	0.130199	0.13312	0.150393	0.128095	0.129361	0.24613	0.369199	0.20053	0.128684	0.200679	0.353384	0.564014	0.132863	0.137497	0.136474	0.564014
JOSD1	0.19822	0.239951	0.222922	0.132096	0.181379	0.258819	0.142131	0.124638	0.194348	0.128518	0.125218	0.124622	0.247889	0.223248	0.187507	0.131567	0.199422	0.136236	0.152534	0.154893	0.130702	0.274803	0.183241	0.133657	0.159981	0.420872	0.371905	0.147575	0.197904	0.155916	0.13084	0.127606	0.130463	0.125598	0.125179	0.158417	0.132699	0.216412	0.297257	0.150386	0.175212	0.126283	0.353462	0.128325	0.286504	0.420872
KCNJ15	0.185547	0.113647	0.0907234	0.0385088	0.0393982	0.0780424	0.198125	0.175691	0.0448076	0.0452688	0.039779	0.0413047	0.0370939	0.040403	0.0369352	0.0370683	0.0822834	0.105568	0.167077	0.120955	0.0736112	0.254613	0.121966	0.173254	0.284178	0.300098	0.0534368	0.368057	0.0433689	0.0797936	0.0419068	0.0383502	0.478467	0.198422	0.18926	0.174203	0.0481328	0.0754786	0.100444	0.235319	0.0382306	0.854104	0.15567	0.408901	0.149037	0.854104
KHDC4	0.1284	0.133846	0.0973081	0.170592	0.074612	0.0868119	0.0795122	0.0949175	0.0699713	0.0887813	0.200259	0.0981303	0.0946364	0.0977259	0.110272	0.135863	0.0810792	0.113692	0.122656	0.161818	0.116483	0.0762614	0.158306	0.183516	0.218796	0.235382	0.33417	0.232196	0.0981234	0.20848	0.115022	0.147036	0.222722	0.0775608	0.0709628	0.38698	0.186497	0.0891612	0.0746079	0.662445	0.322395	0.105153	0.114987	0.109598	0.0705803	0.662445
KIR2DL3	0.368787	0.0762766	0.120187	0.0745732	0.137944	0.121665	0.0738722	0.0944396	0.217313	0.078605	0.299967	0.114016	0.0893377	0.215547	0.326695	0.279064	0.105133	0.0921792	0.172957	0.0779566	0.0968568	0.23617	0.424196	0.149572	0.0826763	0.267446	0.286221	0.0893068	0.136989	0.0745202	1.17271	1.7435	0.113103	0.0991331	0.076042	0.0811425	0.779975	1.30546	0.307199	0.348735	0.323548	0.0887591	0.543801	0.314291	0.426024	1.7435
KLLN	0.0688917	0.016935	0.00287772	0.0213142	0.0418993	0.00166281	0.00123704	0.0279559	0.0114704	0.00123704	0.0018091	0.00579505	0.00454532	0.00588703	0.0903283	0.0208387	0.0376914	0.00878775	0.00123704	0.00131829	0.00698188	0.22464	0.0183049	0.230792	0.504112	0.0107442	0.0624208	0.0569335	0.0354778	0.0315378	0.141799	0.241735	0.0400401	0.00777259	0.025541	0.0148285	0.0635334	0.339909	0.466493	0.0447553	0.0155049	0.00333321	0.125537	0.0219054	0.0766689	0.504112
KRT84	0.0990027	0.130515	0.149917	0.222212	0.22543	0.132268	0.153055	0.319257	0.24045	0.168394	0.120083	0.143496	0.221338	0.179932	0.2461	0.20789	0.107373	0.185942	0.43313	0.305906	0.0858561	0.184349	0.258466	0.175539	0.102191	0.154269	0.215174	0.0878485	0.0929841	0.105331	0.170637	0.162284	0.0876518	0.159522	0.0866556	0.139383	0.255906	0.211022	0.947117	0.179226	0.168258	0.233414	0.139183	0.0958314	0.0964757	0.947117
KSR2	0.536476	0.486368	0.677349	0.507563	0.599718	0.697569	0.576839	0.564508	0.552751	0.508678	0.568886	0.489779	0.508545	0.520962	0.484285	0.504557	0.516961	0.713418	0.666303	0.663239	0.608764	0.73327	0.843652	0.523274	0.673738	0.656812	0.730108	0.499168	0.660214	0.790404	0.872924	0.754796	0.651409	0.799562	0.655769	0.53134	0.510322	0.483976	0.663923	0.878536	0.764055	0.506478	1.08845	0.882926	0.486431	1.08845
LCLAT1	0.0892001	0.097857	0.144776	0.103977	0.0924643	0.108668	0.118189	0.0938046	0.0963811	0.197108	0.0890549	0.107499	0.150949	0.131389	0.192722	0.151096	0.115964	0.360449	0.0936745	0.150922	0.109698	0.0965388	0.159287	0.0957049	0.156051	0.139052	0.0945049	0.0900833	0.0965056	0.319682	0.596926	0.465326	0.170598	0.138216	0.424129	0.125553	0.106543	0.719567	0.214954	0.125425	0.456218	0.111317	0.0986206	0.0882266	0.400462	0.719567
LHX8	0.169047	0.188784	0.351091	0.144761	0.144782	0.484268	0.231498	0.144658	0.15682	0.1873	0.145519	0.222002	0.144218	0.151751	0.148456	0.144376	0.1443	0.144247	0.20816	0.174726	0.145373	0.153854	0.178724	0.255327	0.180013	0.183073	0.166015	0.14459	0.160192	0.175047	0.209808	0.258383	0.160862	0.145783	0.151888	0.154133	0.326749	0.159591	0.146892	0.15341	0.145334	0.216775	0.801609	0.266766	0.307718	0.801609
LOC100128108	1.22851	1.22851	1.22851	1.22851	1.22851	1.22851	1.22851	1.22851	1.22851	1.22851	1.22851	1.22851	1.22851	1.22851	1.22851	1.22851	1.22851	1.22851	1.22851	1.22851	1.22851	1.22851	1.22851	1.22851	1.22851	1.22851	1.22851	1.22851	1.22851	1.22851	1.22851	1.22851	1.22851	1.22851	1.22851	1.22851	1.22851	1.22851	1.22851	1.22851	1.22851	1.22851	1.22851	1.22851	1.22851	1.22851
LOC388282	0.00394578	0.00394578	0.00394578	0.00394578	0.00394578	0.00394578	0.00394578	0.00394578	0.00394578	0.00394578	0.00394578	0.00394578	0.00394578	0.00394578	0.00394578	0.00394578	0.00394578	0.00394578	0.00394578	0.00394578	0.00394578	0.00394578	0.00394578	0.00394578	0.00394578	0.00394578	0.00394578	0.00394578	0.00394578	0.00394578	0.00394578	0.00394578	0.00394578	0.00394578	0.00394578	0.00394578	0.00394578	0.00394578	0.00394578	0.00394578	0.00394578	0.00394578	0.00394578	0.00394578	0.00394578	0.00394578
LRRC27	0.0706108	0.151763	0.0797676	0.199474	0.137817	0.0500764	0.098707	0.0684785	0.228042	0.165574	0.49442	0.00371858	0.0104912	0.00325293	0.100118	0.0153267	0.178001	0.031881	0.143475	0.0234553	0.114138	0.344513	0.0956264	0.0477081	0.014043	0.0249978	0.0164625	0.020777	0.0213737	0.00317961	0.0188002	0.00333407	0.0304405	0.271718	0.116952	0.00671901	0.609071	0.00852006	0.00477425	0.077237	0.00316901	0.244495	0.013728	0.61811	0.0473575	0.61811
LTB4R2	0.481489	0.701817	0.728673	0.810905	0.572633	0.785141	0.860206	1.40142	0.773315	1.62124	0.680538	0.859697	1.24331	1.20221	0.674744	1.06786	0.553014	1.67529	1.25111	1.24067	1.28921	0.908518	1.90229	0.516953	0.539266	1.31981	1.39344	1.00136	1.03534	1.4252	0.960201	0.845651	1.35077	2.04383	0.892647	1.83101	0.498458	0.451291	0.482868	0.603418	1.01796	0.530484	0.489285	0.447959	0.582284	2.04383
MAFA	0.502385	0.512148	0.568769	0.500879	0.529499	0.567544	0.529968	0.546274	0.502077	0.575511	0.530469	0.511079	0.545231	0.560415	0.637021	0.55648	1.08849	0.559149	0.498196	0.501897	0.51107	0.542145	0.500155	0.736806	0.801343	0.5004	0.565162	0.511223	0.503809	0.49848	0.499357	0.539536	0.654541	0.512196	0.66226	0.522172	0.510949	0.751747	0.846729	0.522236	0.51668	0.795837	0.626163	0.735042	0.702732	1.08849
MAP3K19	1.45256	1.69277	1.43055	1.54642	1.5618	1.4985	1.4494	1.43099	1.19384	0.626134	1.52292	2.19116	1.17099	1.08428	1.12961	1.51379	1.67288	0.56235	0.435854	0.820689	0.817116	1.15609	0.690727	0.946046	0.61755	0.585078	0.575186	0.917652	1.72936	0.776534	1.22466	1.23509	2.69751	0.533754	0.497033	0.424241	0.543222	1.32026	0.56233	0.308675	1.03561	1.36947	1.65211	1.45657	0.944054	2.69751
MB21D2	0.542419	0.534526	0.45219	0.643714	0.512674	0.470279	0.564361	0.512718	0.508535	0.542352	0.927379	0.602255	0.539357	0.450102	0.394957	0.537197	0.458256	0.500283	0.495338	0.539011	0.539661	0.390972	0.448465	0.493112	0.643911	0.463819	0.396803	0.404219	0.465792	0.659196	0.500927	0.474516	0.390531	0.511109	0.584563	0.894156	0.540037	0.416901	0.53138	0.644296	0.388902	0.527259	0.430689	0.388916	0.397642	0.927379
MED15	0.159936	0.225034	0.213135	0.0673319	0.313777	0.203951	0.243388	0.215666	0.170667	0.184755	0.306383	0.176781	0.268667	0.277389	0.336225	0.301481	0.132198	0.596465	0.291638	0.430347	0.381775	0.299602	0.316196	0.27927	0.359916	0.0100134	0.0546204	0.0299185	0.268634	0.220669	0.0508044	0.111785	0.13673	0.257364	0.149947	0.0370941	0.00536616	0.0285646	0.399207	0.0398186	0.113679	0.0540045	0.232078	0.0542108	0.199673	0.596465
MFGE8	0.148151	0.0112565	0.257624	0.44307	0.131201	0.225015	0.00634815	0.199557	0.0231654	0.571585	0.0144193	0.0265811	0.261063	0.285148	0.140344	0.150325	0.00374574	0.620906	0.0127803	0.275116	0.130238	0.0936313	0.461	0.00990408	0.0400221	0.181351	0.404612	0.412516	0.0160745	0.0412997	0.0769755	0.0164397	0.771893	0.527756	0.322533	0.301381	0.45693	0.69895	0.00309016	0.002165	0.00143906	0.0293793	0.0241727	0.00158778	0.150659	0.771893
MKL2	0.00684459	0.00684459	0.418893	0.337947	0.418996	0.32587	0.599778	0.732577	0.00684459	0.178045	0.165134	0.373885	0.877048	0.830712	0.610935	0.700738	0.0145967	0.674706	0.398637	0.209192	0.0617503	0.188284	0.864828	0.0619736	0.637364	0.631479	0.581142	0.0339224	1.13708	1.45553	0.43947	0.643056	0.567094	1.46002	1.66954	1.65397	0.694005	0.26078	0.389903	0.42673	0.126551	0.0881758	0.0618479	0.246485	0.41849	1.66954
MORC3	0.182588	0.244185	0.0679683	0.191672	0.0498628	0.0840458	0.490102	0.0795201	0.111052	0.0462377	0.0232277	0.185335	0.0344737	0.0611733	0.0324195	0.125627	0.321435	0.00238592	0.0244015	0.00383196	0.00372002	0.14004	0.00313277	0.00072928	0.00228312	0.0640574	0.0374558	0.314344	0.000982368	0.18071	0.00729755	0.000651088	0.0539796	0.0185171	0.0124166	0.10794	0.0467577	0.000267795	0.00772038	0.405842	0.000897317	0.00769992	0.0927984	0.0217673	0.00164333	0.490102
MRPL22	0.0766803	0.0043029	0.00654563	0.0186969	0.00640321	0.00347077	0.196453	0.00344637	0.00341174	0.00407002	0.00466414	0.00953089	0.0051165	0.0055634	0.00533746	0.0477889	0.00361235	0.00950956	0.00734301	0.00537712	0.0081932	0.0702108	0.141422	0.0376564	0.00956151	1.13973	1.11313	0.0800678	0.152993	0.146469	0.0433486	0.275697	0.0593744	0.0353141	0.0650309	0.14503	0.18637	0.217481	0.348703	0.867232	0.315988	0.398856	0.131774	0.234396	0.746964	1.13973
MSL3	0	0	0.0586091	0.00545922	0.000208596	0.037269	0.0103337	0.0452758	0.0014601	0.00558587	0.00352351	0.00884997	0.0784599	0.00428933	0.000188752	0.00194926	0.11795	0.0235093	0.0779965	0.11419	0.0152543	3.09442e-06	0.00913633	0.000114669	0.141577	0.30773	0.161829	0.310751	0.106381	0.171408	0.139841	0.334113	0.148407	0.00699063	0.180819	0.0108756	0.0286803	0.00344304	0.0934629	0.0331188	0.042707	0.12071	0.339857	0.236955	1.12025e-07	0.339857
MTX1	0.536381	0.615643	0.195391	0.397977	0.267978	0.22385	0.236773	0.191219	0.16757	0.542607	0.24459	0.195905	0.41462	0.316368	0.330841	0.393263	0.154622	0.192267	0.274549	0.332275	0.228635	0.349926	0.279274	0.223082	0.263803	0.155257	0.161428	0.241012	0.219941	0.289411	0.208827	0.47859	0.27697	0.265369	0.22226	0.250662	0.353942	0.221617	0.173027	0.574114	0.192517	0.249842	0.155529	0.204063	0.154815	0.615643
MYNN	0.51487	0.969901	0.914451	0.868397	0.988881	0.846085	0.703997	1.13127	0.887264	1.41118	1.15299	0.926454	2.17032	1.2602	1.38173	1.14498	0.875434	0.817947	0.727789	0.59639	0.842599	0.748348	0.926391	0.532773	1.05878	0.903099	0.355905	0.340813	1.04109	0.958607	1.33688	0.443965	0.60954	1.43734	1.23573	1.15079	0.358054	0.33903	1.15884	0.335948	0.724931	1.36489	0.686695	0.372903	0.354541	2.17032
NANOS3	0.198864	0.136693	0.109685	0.227262	0.126042	0.106457	0.0821288	0.189113	0.0818391	0.113334	0.146866	0.129755	0.175271	0.191295	0.20934	0.0902573	0.0821697	0.0844348	0.0886895	0.105469	0.0859725	0.0884414	0.0897799	0.0823543	0.135917	0.109548	0.135177	0.100475	0.089423	0.282483	0.0836677	0.129555	0.0855341	0.192633	0.0995886	0.10572	0.0848167	0.163072	0.084094	0.316598	0.122	0.0971855	0.133051	0.14536	0.102548	0.316598
NDFIP1	0.454912	0.577499	0.79832	0.570016	0.509358	0.870569	1.10429	1.1405	0.735968	0.44694	0.614139	0.877428	0.942643	0.902642	0.497045	0.806785	0.910474	0.980331	0.826663	0.787154	0.885698	0.740241	0.873543	0.852128	0.967709	0.477762	0.467866	1.05903	0.821458	0.984908	1.55363	1.98428	0.767076	1.17346	0.855353	0.729512	0.707397	0.457546	0.65084	0.449135	0.671963	0.790991	1.45452	0.695902	0.46219	1.98428
NELFE	0.319722	0.377546	0.37768	0.334534	0.637837	0.386154	0.356505	0.325715	0.46443	0.465151	0.423376	0.351299	0.378207	0.448088	0.539465	0.519239	0.308626	0.328361	0.316102	0.309903	0.344475	0.306621	0.317191	0.717918	0.367615	0.317401	0.378176	0.311556	0.341919	0.386167	0.327458	0.314857	0.38059	0.34371	0.390065	0.606852	0.306622	0.307712	0.315362	0.977778	0.307448	0.511564	1.05206	0.43082	0.344185	1.05206
NIPAL4	0.0592959	0.0125052	0.219553	0.22874	0.316679	0.141952	0.0132702	0.111356	0.0860229	0.258441	0.0557349	0.0400519	0.210839	0.268725	0.219113	0.108457	0.112089	0.149044	0.106825	0.188922	0.076326	0.00829816	0.0406	0.00812069	0.111457	0.0366744	0.015656	0.204735	0.185649	0.0855699	0.0210314	0.0351879	0.0283596	0.246972	0.167057	0.204121	0.0498013	0.125076	0.189033	0.117531	0.00776348	0.0624808	1.08405	0.0079904	0.023592	1.08405
NODAL	0.314241	0.262704	0.101203	0.253046	0.263074	0.122016	0.100124	0.063282	0.0265211	0.134115	0.209506	0.0413923	0.069901	0.0425181	0.11992	0.068211	0.857462	0.187071	0.0731984	0.220623	0.0481732	0.101327	0.176157	0.0195177	0.0192638	0.0132514	0.019577	0.0629014	0.0434037	0.176608	0.0168463	0.0485237	0.0203568	0.125234	0.141824	0.455548	1.16993	0.0195588	0.847588	1.05296	0.05667	0.569756	0.0123439	0.07185	0.00910243	1.16993
NPS	0.423099	0.469995	0.528763	0.523321	0.468789	0.504421	0.534532	0.364808	0.353024	0.600083	0.559388	0.446441	0.525364	0.549997	0.42252	0.488664	0.471147	0.547184	0.591956	0.463066	0.636046	0.393964	0.533794	0.636745	0.494653	0.36169	0.357469	0.412356	0.42884	0.404695	0.381006	0.353528	0.41429	0.43081	0.776241	0.542997	0.372235	0.406522	0.388002	0.424806	0.458742	0.431821	0.465673	0.356847	0.356402	0.776241
NT5C3A	0.0746864	0.0746864	0.273855	0.074693	0.0914479	0.301196	0.883607	0.814033	0.208141	0.802385	0.0992009	0.0783948	0.631204	0.683488	0.135596	0.447374	1.47145	3.95653	1.52415	3.01749	3.17316	1.41877	2.82569	1.05225	2.88187	1.72038	1.24789	0.688873	0.261717	0.995866	1.10552	1.29738	0.515751	1.13545	2.09722	3.78126	0.114397	0.60945	0.458514	0.143368	1.03372	0.316841	0.075834	0.0776699	0.28305	3.95653
NVL	0.179902	0.332382	0.580767	0.579794	0.258886	0.665739	0.365649	0.137198	0.481874	0.239116	0.716453	0.439904	0.435274	0.477707	0.401286	0.352106	0.363171	0.10069	0.1301	0.294921	0.286537	0.167639	0.148061	0.0625303	0.0861276	0.136945	0.127811	0.510192	0.136344	0.1324	0.141496	0.119826	0.486889	0.181846	0.188285	0.215888	0.0948968	0.0994942	0.1124	0.381283	0.104556	1.42636	0.402875	0.338477	0.132979	1.42636
OPCML	0.140645	0.355026	0.293356	0.422137	0.297678	0.282247	0.251654	0.457112	0.174262	0.453615	0.24671	0.257414	0.430011	0.42049	0.289969	0.412561	0.182083	0.309129	0.31276	0.217515	0.370138	0.590708	0.503871	0.660471	0.343859	0.537311	0.333672	0.146493	0.968836	0.166559	0.27153	0.197983	0.441466	0.796693	0.509153	0.53527	0.262227	0.509078	0.228465	0.281571	0.159545	0.703835	0.323567	0.158831	0.63944	0.968836
OR2A14	0.567581	0.62254	0.536194	0.5754	0.5549	0.592126	0.449158	0.533992	0.618941	1.07572	0.754013	0.504278	0.669092	1.0778	1.25428	0.655033	0.733451	0.478782	0.439603	0.475759	0.446526	0.441466	0.440053	0.460071	0.630915	0.443654	0.441393	0.441436	0.538187	0.482764	0.451458	0.492016	0.882419	0.470541	0.439465	0.439719	0.976275	0.523478	0.462084	0.522083	0.454065	0.459573	0.568932	0.756278	0.445722	1.25428
OR4M1	0.152125	0.0571108	0.104525	0.305113	0.310885	0.104642	0.334351	0.433823	0.169799	0.107414	0.381227	0.290675	0.193174	0.174189	0.0559749	0.165874	0.637043	0.0721353	0.0903718	0.288972	0.141018	0.0601849	0.0866553	0.0611016	0.0542884	0.0593644	0.0568966	0.0645401	0.278247	0.098035	0.0540847	0.0667517	0.0794501	0.94144	0.510925	0.230347	0.144336	0.131324	0.967858	0.16323	0.0719353	0.390476	0.300253	0.143019	0.149814	0.967858
OR5M9	0.428934	0.341443	0.239608	0.264375	0.263429	0.239075	0.239357	0.275957	0.257113	0.423362	0.239263	0.252326	0.3149	0.339748	0.258814	0.243857	0.356557	0.257147	0.34114	0.23977	0.240858	0.242196	0.24279	0.268052	0.242533	0.261589	0.237557	0.24521	0.25673	0.237536	0.269984	0.254361	0.255505	0.260797	0.237557	0.292398	0.237804	0.365675	0.397008	0.600742	0.362564	0.258724	0.249759	0.238578	0.237555	0.600742
OSBPL2	0.186337	0.216636	0.629913	1.05441	0.178463	0.502156	0.219217	0.264454	0.18609	0.793968	0.461356	0.329033	0.654758	0.658718	0.49793	0.541267	0.304675	0.310681	0.183707	0.17805	0.265557	0.526332	0.895646	0.631779	0.258195	0.265368	0.216812	0.178844	0.318217	0.250362	0.277633	0.204143	0.472578	0.816605	0.632922	0.262854	0.255259	0.396812	0.180831	0.177931	0.268674	0.518703	0.235402	0.27217	0.297065	1.05441
PABPC1L2B	0	0	0	0.000982517	0.00118009	0	0.0159643	0.0141496	0	0.081736	0.0654956	0.0050121	0.025257	0.0360263	0.00583823	0.000616464	0.0347212	0	0	0.133897	0	0	0.210763	0	0	0	0	0.1174	0.139385	0	0.0617635	0.00819493	0.0341072	0.0189184	0	0	0	0.141697	0.050261	0.0348843	0.136642	0	0	0	0	0.210763
PARP2	0.454925	0.998338	0.997453	1.28879	1.25658	0.946744	0.585999	0.685923	0.866209	1.01131	0.969199	0.811915	1.18802	0.815995	0.741828	1.08783	0.234955	0.820049	1.17094	1.16708	1.10632	0.64978	0.823733	0.693219	0.602669	0.649991	0.410012	0.487006	0.563186	0.77179	0.684478	0.54328	0.642186	0.463199	0.634571	0.712816	0.188171	0.133042	1.00428	0.655509	0.867867	1.27725	0.114409	0.310363	0.116236	1.28879
PCGF2	0.193663	0.371928	0.0862674	0.0649584	0.107623	0.0727089	0.113893	0.121319	0.0902493	0.0649584	0.0649584	0.260057	0.0924958	0.110128	0.25497	0.0753502	0.115054	0.516452	0.0649584	0.144906	0.231982	0.608037	0.636596	0.403069	0.334531	0.721658	0.74452	0.253275	0.624953	0.750172	0.685182	0.804561	0.335933	0.338854	0.207172	0.275215	0.0711798	0.19241	0.167952	0.123158	0.262005	0.142174	0.26018	0.192942	0.106114	0.804561
PDIK1L	0.316362	0.320698	0.256698	0.209006	0.192467	0.280518	0.247526	0.340056	0.19693	0.256558	0.331014	0.218907	0.494733	0.267985	0.238902	0.225756	0.24953	0.159494	0.15828	0.159144	0.158137	0.200442	0.213053	0.158655	0.162598	0.218907	0.23418	0.588045	0.164143	0.162104	0.395641	0.324097	0.159708	0.164093	0.422518	0.158009	0.321389	0.158067	0.190406	0.240448	0.377874	0.573825	0.202108	0.354178	0.158097	0.588045
PGA3	0.205169	0.152386	0.152386	0.227027	0.223969	0.152386	0.366425	0.408774	0.288389	0.227545	0.213784	0.254558	0.289077	0.271333	0.198046	0.313134	0.20426	0.406742	0.307513	0.485209	0.165529	0.15281	0.315917	0.152422	0.16741	0.563495	0.727011	0.213442	0.154679	0.628249	0.409621	0.408959	0.225226	0.22578	0.215716	0.970518	0.183238	0.214989	0.210046	0.797478	1.28093	0.879747	0.259831	0.181186	0.152751	1.28093
PI16	0.217886	0.126172	0.0120391	0.00441103	0.00314831	0.00559702	0.0163915	0.0088219	0.0296687	0.00185654	0.00771302	0.1727	0.141544	0.0363399	0.0744835	0.070256	0.130276	0.0116747	0.0165943	0.0316596	0.00711154	0.0547192	0.0794604	0.0491995	0.00889353	0.0460089	0.000816382	0.0323361	0.124562	0.00909652	0.0151613	0.000620977	0.243071	0.0324797	0.0591893	0.041646	0.0337901	0.183204	0.0461269	0.0265639	0.764756	0.18555	0.000487531	0.275192	0.0394561	0.764756
PIWIL4	0.0261189	0.0388612	0.0949265	0.0749625	0.12217	0.116338	0.0322251	0.10934	0.136693	0.0707148	0.0284285	0.36129	0.0334674	0.0940382	0.0477643	0.0304585	0.0235593	0.114182	0.075951	0.0461657	0.0978273	0.632931	0.358263	0.432407	0.124922	0.154294	0.129307	0.355076	0.106786	0.04319	0.0990608	0.0565423	0.147136	0.150266	0.150925	0.0241157	0.10489	0.0725137	0.0404716	0.0856683	0.102522	0.0268287	0.0439058	0.0341308	0.0342526	0.632931
PLEKHB1	0.243149	0.336514	0.798255	0.850313	0.718564	0.911849	0.561958	1.11115	1.56165	0.606724	0.897448	0.740481	1.13893	1.08118	0.807785	1.00878	0.150319	1.25779	1.43265	1.22283	1.39372	0.696781	0.987712	0.446546	1.12268	0.906322	0.876193	0.611645	0.897147	0.982196	1.19115	1.0229	0.703885	0.761707	0.564013	0.64242	0.153978	0.164823	0.168165	0.154713	0.769785	0.16447	0.395992	0.175862	0.357138	1.56165
PNKD	0.644074	0.617617	0.12755	0.145485	0.185943	0.12634	0.321265	0.129074	0.130365	0.353418	0.23953	0.164031	0.23878	0.283369	0.17891	0.321993	0.134523	0.302226	0.239904	0.231276	0.336419	0.17508	0.213601	0.136844	0.363979	0.132595	0.127246	0.25677	0.177305	0.735218	0.1263	0.174891	0.541188	0.270303	0.815558	0.545079	0.251444	0.161065	0.167157	0.216351	0.413865	0.168972	0.292031	0.346749	0.232007	0.815558
POM121L12	0.600359	0.591051	0.550451	0.573899	0.75502	0.553948	0.528902	0.623961	0.545479	0.550171	0.533677	0.628404	0.576805	0.551686	0.614677	0.534203	0.564366	0.59157	0.636097	0.575039	0.545435	0.983937	0.604695	0.529062	0.540731	0.709299	0.676575	0.628674	0.645148	0.555079	0.528961	0.567242	0.655154	1.00097	0.753547	0.627099	0.568813	0.622513	0.533363	0.980015	1.85644	0.543221	0.531362	0.893652	0.561283	1.85644
PPM1E	0.396267	0.293452	0.214113	0.217589	0.240163	0.214113	0.215636	0.238546	0.348875	0.240552	0.243442	0.277221	0.215642	0.21469	0.271465	0.215844	0.26521	0.216196	0.22385	0.214803	0.221142	0.341576	0.23371	0.34917	0.214206	0.215221	0.227836	0.25039	0.225652	0.217171	0.345238	0.365395	0.218118	0.218374	0.215009	0.223471	0.263767	0.528315	0.327142	0.322813	0.299224	0.249856	0.241169	0.546186	0.573753	0.573753
PRADC1	0.00255447	0.0129233	0.00351096	0.0345908	0.0592262	0.00731226	0.0241491	0.00970312	0.00257016	0.588151	0.0516868	0.019063	0.0992475	0.0768698	0.0980215	0.0683264	0.0213467	0.00574633	0.00344647	0.0442376	0.00267535	0.0214247	0.0158969	0.0295872	0.0252601	0.0630963	0.126436	0.0370067	0.0321267	0.0576922	0.103888	0.104509	0.0163656	0.00258248	0.0069424	0.225116	0.301101	0.0160445	0.654966	0.237021	0.215104	0.78157	0.00567238	0.243196	0.0220927	0.78157
PRKD1	0.0786065	0.0815062	0.195998	0.209584	0.208572	0.189193	0.181493	0.214631	0.239335	0.0761351	0.0784557	0.0984702	0.0850004	0.0916706	0.126485	0.175245	0.270248	0.604653	0.51216	0.506476	0.476587	0.492727	0.655265	0.505193	0.433648	0.707684	0.344758	0.0803836	0.15235	0.0902882	0.603266	0.715419	0.108423	0.189753	0.114483	0.357243	1.05083	0.993492	0.0890306	0.226005	0.390395	0.173921	0.431272	0.549902	0.34308	1.05083
PRRG1	0.808499	0.808499	0.818618	0.941386	0.899052	0.815259	0.933101	0.909885	0.936861	0.974197	0.837584	0.813632	0.992685	0.979745	0.980231	0.96621	0.914613	0.974974	1.11192	0.967713	0.943204	1.07807	1.03046	0.89624	1.00987	0.995547	1.11778	0.959492	1.19626	0.929273	0.865533	0.920849	0.966974	0.808946	1.32292	0.838383	1.24823	1.13432	0.859308	0.897229	0.85668	1.09201	1.02986	1.01514	1.30418	1.32292
PSMD7	1.07101	0.966122	0.690696	0.930311	0.935436	0.81354	0.928766	0.957318	0.749016	0.888503	0.912239	1.15823	0.899278	0.854315	0.868299	0.990651	1.14527	0.582571	0.471211	0.481555	0.483072	0.460708	0.505807	0.511071	0.467512	0.606595	0.772188	0.682667	0.842796	0.80893	0.532547	0.503615	0.751379	0.840412	0.561915	0.47464	0.856878	1.47217	0.474409	0.702923	0.783441	0.587285	0.663479	1.21862	1.44805	1.47217
PTPRE	0.126582	0.0854861	0.0611016	0.101737	0.0212513	0.0651044	0.0124914	0.000429354	0.130338	0.20501	0.00825379	0.00344672	0.00160811	0.182747	0.0800706	0.103057	0.0252367	0.257688	0.703607	0.0240508	0.401828	0.0877308	0.0122957	0.00211438	0.29989	0.00226539	0.0159014	0.13888	0.0529095	0.0496017	0.000643672	0.00152592	0.00282147	0.0323538	0.00163489	0.0880856	0.183327	0.160523	0.585537	0.0435891	0.0316794	0.314294	0.0388977	0.783562	0.202906	0.783562
RAB11FIP3	0.401248	0.321642	0.291783	0.290924	0.460912	0.243341	0.212374	0.310999	0.361198	0.452958	0.284865	0.307639	0.398457	0.267113	0.371761	0.233127	0.296937	0.849635	0.848236	0.892797	0.311052	0.306567	0.691333	0.259191	0.214963	0.496601	0.476911	1.14499	0.368315	0.63886	0.550752	0.770843	1.04552	0.427807	0.515563	0.238266	0.933329	0.231428	0.329116	0.733578	0.223732	0.274369	0.218899	0.234034	0.234006	1.14499
RAD51C	0.088196	0.0571786	0.0420886	0.00134109	0.0359468	0.0356427	0.0303483	0.0184956	0.00821984	0.22391	0.0148354	0.0272794	0.0986909	0.0551812	0.0800732	0.00699404	0.179128	0.00122009	0.000956306	0.0309795	0.0299167	0.00375019	0.003665	0.00136427	0.00120154	0.0278301	0.0290863	0.0237003	0.0742318	0.00206226	0.0354154	0.0022413	0.0379019	0.169346	0.153954	0.00954412	0.00814233	0.0480583	1.60938	0.61167	0.0761089	0.00517227	0.000708797	0.00400757	0.000975544	1.60938
RASSF7	0.0293156	0.0298615	0.0577344	0.158297	0.144158	0.0805168	0.0309931	0.427374	0.0709357	0.0324706	0.0273395	0.224344	0.0748791	0.0255955	0.143795	0.0595112	0.020065	0.358296	0.492324	0.445729	0.0450779	0.509359	0.35569	0.116266	0.322989	0.600167	0.467465	0.362117	0.0203483	0.104112	0.253641	0.337904	0.400264	0.324863	0.366427	0.325823	0.503648	0.438456	0.0310779	0.297557	0.339398	0.911808	0.176098	0.0857884	0.0582971	0.911808
RCOR2	0.845262	0.595806	1.11468	1.28544	1.46007	1.02942	0.287055	0.629001	0.827173	0.430255	1.06256	0.457802	0.597443	0.883678	1.16229	0.659632	0.721196	0.155647	0.0756916	0.0733668	0.194408	0.0864091	0.0473919	0.109115	0.189494	0.0676548	0.0768175	0.692506	0.4057	0.527262	0.520934	0.319182	0.75317	0.313351	0.127273	0.0804935	0.263166	0.415196	0.212136	0.147996	0.0704862	0.150254	0.182407	0.438617	0.623642	1.46007
RGL3	0.0308911	0.0125383	0.000194473	0.0800479	0.117768	0.000194473	0.214696	0.148286	0.000194473	0.0828901	0.227237	0.281574	0.0442741	0.0643588	0.0825378	0.131695	0.0639281	0.517348	0.141638	0.36801	0.280123	0.251359	0.41736	0.0201188	0.308746	0.0157064	0.0223037	0.0934299	0.0281606	0.319086	0.336588	0.428524	0.0393719	0.0681099	0.0507543	0.19648	0.000893258	0.0281632	0.0180302	0.291773	0.3859	0.120333	0.00116996	0.0149652	0.016023	0.517348
RIN3	0.967838	0.590511	0.260207	0.285364	0.254997	0.292539	0.298107	0.309798	0.260009	0.267392	0.253929	0.347896	0.386514	0.442867	0.422884	0.448985	0.253599	0.406496	0.292273	0.25325	0.353832	0.315755	0.527708	0.598156	0.310233	0.554937	0.597271	0.258953	0.27703	0.520569	0.609999	1.15395	0.257774	0.254099	0.446792	0.262813	0.920377	0.419192	0.254803	0.258122	0.305991	0.254231	0.296401	0.270139	0.321869	1.15395
RNF175	0.70465	0.858803	0.676019	0.401717	0.217895	0.811987	0.570243	0.444246	0.78094	0.664559	0.517001	0.586413	0.980964	0.953532	0.449615	0.988152	0.0126129	0.743946	0.111778	0.278707	0.732917	1.32952	1.22661	0.576002	0.650166	0.696082	0.608331	0.977972	0.110139	0.336738	0.76724	0.5125	1.19107	0.449191	0.108289	0.393014	0.111978	0.101353	0.0134835	0.395908	0.601122	0.696809	0.404662	1.42559	0.5983	1.42559
RPL14	0.607173	0.748671	0.910678	1.09715	1.12621	0.954862	0.8209	0.974099	0.545763	0.73725	0.571114	0.709708	0.824693	0.725781	0.754017	0.730159	0.650571	0.526767	0.536765	0.569933	0.587107	0.55466	0.514729	0.531566	0.525592	0.528224	0.523258	0.620067	0.819792	0.593971	0.515617	0.542201	0.5337	0.773196	0.563715	0.517912	1.06589	0.927317	1.5379	0.515274	0.530405	0.537604	0.609304	1.36507	1.09007	1.5379
RPS7	0.211272	0.206422	0.19471	0.209638	0.193828	0.195942	0.203569	0.206061	0.196483	0.193433	0.193683	0.206838	0.193438	0.196652	0.200008	0.197901	0.262381	0.201645	0.206752	0.197973	0.202202	0.212616	0.199674	0.225411	0.208627	0.197773	0.196853	0.648626	0.25262	0.223419	0.451176	0.255283	0.193513	0.206935	0.231715	0.201792	0.44506	0.197719	0.374543	0.256616	0.31949	0.211068	0.700806	0.222684	0.196895	0.700806
RUNDC1	0.0116534	0.0149552	0.0675472	0.0603124	0.0507783	0.0952067	0.129945	0.0486443	0.0123289	0.0179838	0.149016	0.0209023	0.0283744	0.0921001	0.15646	0.0353788	0.0160939	0.0179097	0.0112253	0.0100268	0.230484	0.100979	0.0173093	0.172975	0.0315797	0.0977355	0.0309831	0.0100127	0.235119	0.174537	0.16146	0.077231	0.024539	0.502306	0.181195	0.125962	0.339707	0.0346112	0.221968	0.00993494	0.0115716	0.0582384	0.0199851	0.117882	0.0108908	0.502306
SARAF	1.32883	1.44742	1.687	1.48635	1.57103	1.70336	1.46781	1.61671	1.56633	1.75087	1.71303	1.28798	1.47532	1.52149	1.46167	1.5581	1.29444	1.95136	1.71534	1.73869	1.87492	1.33913	1.36693	1.29803	1.99584	1.3098	1.32498	1.36047	1.588	1.65894	1.29963	1.45464	1.30119	1.50354	1.41424	1.52576	1.44274	1.32118	1.30096	1.7598	1.33373	1.37935	1.29543	1.34415	1.28852	1.99584
SCP2	0.196112	0.319729	0.369517	0.416888	0.466026	0.375195	0.365393	0.265177	0.361606	0.286169	0.564607	0.371698	0.577674	0.540771	0.387289	0.50165	0.188147	0.11387	0.286795	0.453658	0.192425	0.0901581	0.253415	0.658823	0.604829	0.601687	0.37426	0.35936	0.186811	0.810431	0.481105	0.506277	1.02266	0.129528	0.0898794	0.286015	0.095194	0.370384	0.0902772	0.814068	0.923369	0.347317	0.114274	0.648194	0.61751	1.02266
SEMA3A	0.0109219	0.00250974	0.0297809	0.0520157	0.0155858	0.0262028	0.0215974	0.010615	0.0187333	0.0208059	0.0296557	0.00340342	0.00177848	0.0121911	0.00726203	0.00476875	0.0604347	0.0810393	0.145152	0.0401174	0.0387827	0.235617	0.0791648	0.0891867	0.105152	0.0518062	0.058142	0.065495	0.00269179	0.00382395	0.00193522	0.0245767	0.0118219	0.00948694	0.0251265	0.00940715	0.250597	0.300674	0.0816975	0.0399156	0.0774646	0.00232486	0.0450007	0.174401	0.559469	0.559469
SET	0.0992194	0.0883753	0.0136211	0.107648	0.0335664	0.0019926	0.0503455	0.0726111	0.00146883	0.097492	0.326931	0.000962426	0.0105291	0.00240144	0.204987	0.00572321	0.0154498	0.000108178	0.299528	0.0355536	7.015e-10	1.42724e-06	0.00444077	0.0449791	0.0969251	0.0581978	0.00499964	0.000972909	0.0384559	0.059312	0.0254673	0.0733217	0.224902	0.0419541	0.000227083	0.0187441	0.0465551	0.261177	0.00132651	0.879175	0.0120748	0.0329167	0.0046768	8.24663e-05	0.185894	0.879175
SH3BP5	0.399616	0.295638	0.135791	0.00285019	0.00218108	0.22926	0.353687	0.198	0.0355197	0.0841393	0.00715247	0.12486	0.168484	0.165815	0.296574	0.14869	0.0798431	0.169621	0.563042	0.347109	0.0578513	0.228343	0.279203	0.302749	0.127745	0.219289	0.0762128	0.178031	0.00624575	0.202701	0.236715	0.111488	0.165801	0.0231035	0.0705288	0.127938	0.00421925	0.0081802	0.0580436	1.06416	0.206131	0.328022	0.206723	0.298201	0.0741489	1.06416
SIRT1	0.320585	0.120459	0.0860329	0.348886	0.258669	0.132147	0.0760945	0.111988	0.123985	0.158983	0.0878919	0.324088	0.0787863	0.0970852	0.367499	0.0798736	0.0869341	0.131945	0.15855	0.268272	0.232866	0.204851	0.158878	0.076737	0.0752955	0.332177	0.0854513	0.108491	0.299065	0.11278	0.264347	0.280703	0.0864958	0.10495	0.318791	0.353335	0.417236	0.0792994	0.257641	0.574101	0.355386	0.632465	0.0822578	0.176861	0.0738077	0.632465
SLC1A3	0.832162	0.455353	0.143886	0.106643	0.0920963	0.11362	0.0735316	0.0716128	0.0879884	0.123132	0.0996496	0.145656	0.0830995	0.0751216	0.0859571	0.145732	0.0841872	0.0716509	0.0829484	0.0802485	0.0718749	0.550081	0.177035	0.57281	0.0736568	0.136582	0.0720602	0.0777774	0.0816606	0.0780544	0.266323	0.276542	0.0900342	0.0789431	0.142195	0.24384	0.0940037	0.448668	0.19878	0.0716887	0.0894267	0.270158	0.0725351	0.114093	0.258023	0.832162
SLC27A6	0.326568	0.256244	0.275337	0.220237	0.230335	0.214096	0.0471591	0.0747031	0.1362	0.185419	0.420026	0.0551824	0.177308	0.227089	0.0619048	0.14574	0.104702	0.0853926	0.226613	0.225535	0.164715	0.430223	0.0703322	0.0272257	0.193452	0.0435288	0.0667299	0.0378783	0.0449252	0.0273015	0.0354491	0.0561289	0.250768	0.150147	0.236077	0.0331754	0.046296	0.0418001	0.0826968	0.402377	0.0344772	0.032665	0.0488391	0.0414729	0.0367599	0.430223
SLC39A6	0.516393	0.604056	0.59761	0.519723	0.378159	0.537785	0.513896	0.182412	0.27052	0.19958	0.465688	0.712686	0.26512	0.327477	0.352855	0.531002	0.454637	0.3324	0.293903	0.286671	0.205776	0.353913	0.618988	0.327893	0.621519	0.389667	0.59809	0.443633	0.552828	0.651738	0.706726	0.232602	0.294438	0.179461	0.18005	0.180398	0.187999	0.191772	0.366408	0.276975	0.282425	0.186873	0.283055	0.179524	0.800556	0.800556
SLC9A4	0.0516964	0.0535734	0.0485838	0.069932	0.123503	0.0605358	0.0589321	0.0372282	0.0407232	0.0377903	0.0762003	0.0448106	0.289369	0.0948518	0.0354939	0.0471303	0.0634808	0.0936926	0.0539155	0.057123	0.0425657	0.0354969	0.0536447	0.0332272	0.081492	0.395691	0.373859	0.194858	0.0549527	0.127687	0.079952	0.0330173	0.0330869	0.0352283	0.186211	0.0441266	0.215909	0.132561	0.0346022	0.408636	0.0391405	0.0443351	0.146444	0.259347	0.180557	0.408636
SMIM12	0.502327	0.326233	0.0753142	0.218246	0.0796431	0.0753142	0.0753142	0.130753	0.0753142	0.0753142	0.101568	0.141736	0.0785182	0.0776888	0.155464	0.204692	0.291293	0.840131	0.799379	0.817942	0.761626	0.777156	0.81402	0.572897	0.866832	0.82596	1.07091	0.527693	0.0828588	0.497142	1.19017	1.22782	0.400796	0.319953	0.532259	1.60632	0.0930802	0.759663	0.249801	0.0814881	0.104872	0.440099	0.0866647	0.398516	0.372644	1.60632
SNTB2	0.0362091	0.120063	0.193149	0.0393706	0.00317331	0.213156	0.175224	0.132157	0.231066	0.124694	0.0157819	0.163769	0.511351	0.282389	0.00274563	0.255403	0.00630902	0.0943931	0.0127385	0.025368	0.0290896	0.0202242	0.0307347	0.0494825	0.0283218	0.157007	0.232671	0.449334	0.375237	0.114003	0.0694452	0.0274799	0.141057	0.217706	0.0127937	0.180488	0.00338229	0.460584	0.226155	0.0840551	0.00582034	0.05769	0.36346	1.33123	1.63202	1.63202
SP6	1.28293	1.34505	1.29218	1.38906	1.30183	1.29013	1.2909	1.30189	1.3139	1.29341	1.44293	1.39589	1.34846	1.33121	1.39488	1.35886	1.3091	1.26156	1.28803	1.26206	1.28889	1.43098	1.28496	1.59271	1.28798	1.26385	2.1849	2.1441	1.29558	1.31013	1.27867	1.43647	1.45442	1.2708	1.26207	1.3935	1.46744	1.76514	1.27293	1.26362	1.4106	1.27831	1.52311	1.27172	1.35204	2.1849
SPEF1	0.372471	0.337398	0.42571	0.33953	0.350976	0.539406	0.583403	0.524015	0.447264	0.722714	0.336065	0.393999	0.42051	0.40888	0.366349	0.397359	0.356962	0.543699	0.552571	0.601798	0.348553	0.337602	0.404954	0.380237	0.565992	0.52137	0.473516	0.414684	0.520151	0.452508	0.539475	0.463349	0.640937	0.544918	0.607136	0.47167	0.338564	0.336247	0.34524	0.438613	0.379141	0.535365	0.335973	0.43009	0.340039	0.722714
SQOR	0.42363	0.141948	0.0774418	0.0853398	0.0708573	0.0879712	0.0708578	0.0823179	0.0708572	0.0732443	0.105292	0.0918282	0.0864069	0.0733687	0.0923147	0.0824858	0.204336	0.159618	0.193613	0.111315	0.174105	0.26103	0.12575	0.968953	0.189647	0.192172	0.230166	0.133826	0.131421	0.0925428	0.125527	0.0866087	0.0921051	0.142492	0.0953061	0.307722	0.0943073	0.214264	0.118567	0.0977764	0.392486	0.182754	0.409757	0.0776082	0.160612	0.968953
ST18	0.495878	0.44146	0.450306	0.478697	0.434355	0.4447	0.459503	0.644603	0.66189	0.667011	0.530884	0.513647	0.52982	0.603231	0.487719	0.484608	0.738338	0.45625	0.428021	0.445272	0.439312	0.593418	0.427978	0.639299	0.441954	0.473601	0.435443	0.430528	0.583249	0.487831	0.439163	0.43138	0.611171	0.568186	1.01537	0.528	0.526431	0.617313	0.930474	0.520598	0.517281	0.620178	0.660088	0.931792	0.692721	1.01537
STMN2	0.0521764	0.13723	0.0566865	1.01036	0.73574	0.0450588	0.243912	0.511567	0.307866	0.0273725	0.263044	0.519075	0.662097	0.516729	0.588	0.368678	0.954065	0.069794	0.188189	0.027935	0.109443	0.115099	0.0302836	0.18434	0.0345733	0.0660193	0.034762	0.0276221	0.218448	0.394076	0.313453	0.164793	0.460111	0.252168	0.933263	0.105153	0.398637	0.622749	0.571829	0.297007	0.642267	0.0329548	0.319332	0.123901	0.500214	1.01036
SUOX	3.14706	3.31433	2.28923	2.05035	2.09932	2.37885	2.32526	1.9796	2.83461	2.1701	2.16067	2.59745	2.19398	2.19256	1.90913	2.28919	1.79257	1.10806	1.14738	0.869427	1.10525	0.996889	1.18742	0.662001	0.649334	1.12476	1.25648	1.15331	1.9548	1.33019	2.30397	2.20491	2.35898	1.90957	1.26677	1.24115	0.86454	0.858336	2.15716	0.626725	2.36939	1.095	2.2329	1.27795	1.29935	3.31433
SYTL2	0.134157	0.139262	0.276882	0.113765	0.0184412	0.243142	0.0114827	0.227652	0.0515854	0.126276	0.0501853	0.17404	0.117047	0.120941	0.196436	0.199157	0.0103017	0.00207589	0.0446679	0.00451762	0.0023788	0.00255461	0.00285612	0.0313322	0.0281673	0.00412855	0.124996	0.145069	0.0647623	0.00803932	0.00312866	0.00570445	0.0140132	0.0490592	0.00243499	0.0675834	0.15242	0.480547	0.358518	0.399515	0.183529	0.102319	0.192461	0.312027	0.49988	0.49988
TAS2R40	0.272417	0.300327	0.264439	0.279146	0.397688	0.276535	0.249896	0.295413	0.265789	0.312894	0.276234	0.252222	0.409108	0.298089	0.254627	0.250004	0.370135	0.267008	0.252406	0.259302	0.255987	0.365906	0.285464	0.392838	0.25209	0.250262	0.253393	0.306106	0.411064	0.296279	0.274969	0.317863	0.344738	0.324964	0.253819	0.248629	0.248654	0.306263	0.253363	0.451509	0.286881	0.254745	0.248912	0.305472	0.331041	0.451509
TCEA1	0.30619	0.302709	0.306173	0.302002	0.318108	0.307291	0.301014	0.322583	0.333278	0.300859	0.315035	0.301557	0.318864	0.307794	0.301147	0.302061	0.308554	0.379588	0.317978	0.349435	0.313281	0.32371	0.308256	0.310571	0.321946	0.310002	0.421174	0.304299	0.316248	0.302874	0.300974	0.325215	0.300836	0.349902	0.312293	0.433514	0.341858	0.332988	0.670668	0.52047	0.663491	0.300818	0.919025	0.301944	0.32191	0.919025
TENM3	0.431742	0.245371	0.360652	0.171072	0.057942	0.325697	0.0502256	0.146182	0.059416	0.118014	0.150779	0.179884	0.135594	0.128253	0.205266	0.150162	0.693255	0.0503487	0.0678285	0.0884624	0.0712835	0.0786081	0.0647974	0.326891	0.111843	0.233114	0.113633	0.0866158	0.0520467	0.0504199	0.0596083	0.0537372	0.183663	0.0532447	0.115404	0.144451	0.512775	0.418437	0.0546111	0.0836693	0.305366	0.590292	0.09462	1.62699	0.232688	1.62699
TGM5	0.9883	1.19215	0.917909	0.865361	0.83213	0.856918	0.768788	1.12104	0.619725	0.840198	0.733691	0.825954	0.933557	0.779722	0.594581	0.777451	0.357967	0.8684	0.752638	0.53332	0.623837	0.668534	0.81844	0.189395	0.453663	1.06843	1.13056	0.947542	0.987927	0.966934	0.955769	0.921577	0.814311	0.76931	0.763861	0.653301	0.235189	0.180142	0.151325	0.868313	1.01021	1.12768	0.622029	0.406176	0.680816	1.19215
TIPARP	0.112848	0.0443901	0.458455	0.60662	0.274667	0.397023	0.248694	0.0705702	0.347339	0.0120709	0.306693	0.0276347	0.143166	0.0231557	0.21716	0.136403	0.297618	0.00607693	0.0768004	0.0291733	0.110587	0.0349709	0.0247527	0.0600668	0.112618	0.0489671	0.00702475	0.120647	0.021998	0.108203	0.0231468	0.0265802	0.0419952	0.0455797	0.130925	0.0319531	0.191489	0.19094	0.328062	0.268968	0.249849	0.130063	0.149776	0.361732	0.127941	0.60662
TMEM106A	0.866434	1.23506	1.05258	1.19816	1.24975	1.00722	1.16586	0.970262	1.30278	1.1457	1.28809	1.05421	1.11921	1.19469	1.3064	1.26713	1.38444	0.936921	0.466472	0.575274	0.664113	0.737543	0.809054	0.642684	0.864671	0.694858	0.688184	1.16785	0.603679	0.71749	0.672105	0.635218	0.90431	0.780643	0.825548	0.747831	0.518725	0.91487	0.834033	0.799679	0.555154	0.947454	0.649183	0.660479	0.780087	1.38444
TMEM198	0.0880091	0.127429	0.130349	0.1455	0.170108	0.146948	0.193269	0.325051	0.14919	0.0872294	0.142314	0.226034	0.109718	0.158697	0.107597	0.162877	0.120537	0.184778	0.15612	0.198344	0.12489	0.35952	0.31982	0.172327	0.105662	0.15046	0.486152	0.530225	0.164444	0.115162	0.173162	0.602784	0.445152	0.291969	0.34261	0.203632	0.433447	0.282783	0.213763	0.156832	0.132689	0.358412	0.0903748	0.198027	0.0939249	0.602784
TMEM54	0.396959	0.22173	0.226144	0.225219	0.21999	0.223807	0.231772	0.228669	0.246719	0.446253	0.254444	0.231809	0.227368	0.240396	0.228526	0.224469	0.410596	0.258868	0.221385	0.259144	0.222176	0.259321	0.298406	0.251094	0.22118	0.314199	0.233343	0.220149	0.225868	0.223178	0.557115	0.29555	0.377896	0.451274	0.364425	0.445049	0.936715	0.238681	0.335539	0.224373	0.321979	0.245795	0.465013	0.231893	0.219936	0.936715
TNFRSF14	0.402858	0.373895	0.204056	0.189827	0.216748	0.19391	0.189641	0.18974	0.200661	0.200752	0.211638	0.199656	0.197416	0.193466	0.18973	0.190705	0.953156	0.739489	0.705511	0.579019	0.431181	0.227588	0.303716	0.489069	0.237733	0.662542	0.433999	0.205967	0.304088	0.23607	0.459559	0.836747	0.312125	0.204826	0.270576	0.395234	0.197096	0.905386	0.287437	0.287263	0.242218	0.338292	1.20617	0.624479	0.243104	1.20617
TP53BP1	0.015335	0.015335	0.0616896	0.0482463	0.0659959	0.0278211	0.164719	0.0153353	0.0264074	0.305239	0.0476793	0.015589	0.0157923	0.184808	0.130446	0.0348858	0.0267166	0.0178831	0.0155862	0.112838	0.0262741	0.0271693	0.163197	0.0207654	0.032628	0.0785513	0.028198	0.192496	0.057397	0.21146	0.0184251	0.0337529	0.0153431	0.0708653	0.0373122	0.0822459	0.498072	0.0174387	0.348693	0.0156806	0.167889	0.145597	0.0272352	0.265073	0.0175247	0.498072
TREML1	0.105301	0.171557	0.0259327	0.0210581	0.075796	0.0411061	0.0630209	0.0738101	0.188803	0.11596	0.272378	0.0282696	0.0932012	0.0212145	0.0295041	0.0750782	0.0895927	0.126676	0.306612	0.100875	0.108	0.091847	0.0209417	0.0231296	0.032453	0.16821	0.0616601	0.0220006	0.186673	0.0553071	0.0403282	0.0634682	0.0495918	0.0221281	0.0295731	0.0307214	0.122053	0.436693	0.173207	0.0308973	0.372407	0.0228605	0.0663645	0.0580868	0.260924	0.436693
TRIQK	0.881945	0.873431	0.865698	0.0441961	0.952077	1.05714	1.31347	0.0447789	0.0414267	0.0414267	0.868948	1.2489	0.0923988	0.0870264	0.927747	0.20602	0.136828	0.0985523	0.0414267	0.0419029	0.0414267	0.091326	0.20557	0.0509839	2.34886	0.134737	0.0433316	0.858048	0.29295	0.331374	0.237538	0.114536	0.0584921	1.72705	1.25953	0.192664	0.223864	0.101323	0.248205	0.308511	0.203564	0.0417542	0.0698718	0.0946925	0.108698	2.34886
TSPAN33	0.369258	0.46587	0.610559	0.258461	0.81522	0.564864	0.497032	0.610807	0.684337	0.258461	0.258461	0.507183	0.604329	0.571675	0.580106	0.521322	0.361393	0.538398	0.258461	1.18633	1.30106	0.977294	1.07252	0.707134	1.24878	0.73695	0.734773	1.26348	0.66645	0.350744	0.527642	0.59732	1.10447	1.14305	1.42718	1.14378	0.402556	0.39515	0.299472	0.532042	0.655546	1.09264	0.389915	0.307599	0.260492	1.42718
TUBA1B	0.101855	0.0159781	0.00617213	0	0.014961	0.00412086	0.0296791	0.0974374	0.0163805	0.0328169	0.107145	0.0125138	0.0283937	0.0247116	0.0163184	0.0454696	0.0481593	0	0	0.024488	0	0.024488	0.00199798	0.024488	0.115229	0.024488	0.100286	0.00276314	0.0553569	0.0955527	0.0997849	0.0570796	0.225174	0.0387806	0.373665	0.00266231	0.0904604	0.00847249	0.371107	0.0101762	0.0366545	0.00988692	0.0268945	0.0204126	0.00214238	0.373665
UBAC2	1.11421	1.00736	1.00475	1.19886	0.97805	0.996043	1.02257	0.919513	1.02991	0.970632	1.16677	0.963928	0.899965	0.980333	1.03996	1.02286	0.910746	1.05593	1.23204	1.114	1.22837	0.901246	0.909582	1.02607	1.05551	0.907542	0.968491	0.900024	0.92993	1.00019	0.937786	0.900476	1.34928	1.104	1.7342	1.00922	1.11923	0.938639	1.34276	1.54457	0.918161	1.06838	1.233	0.969572	0.910847	1.7342
UCN3	0.569016	0.744529	0.784329	0.836889	0.850365	0.763257	1.36651	0.921742	0.99766	1.30523	0.931918	0.749169	1.13002	0.951384	0.852724	0.964625	1.10136	0.564105	0.580079	0.684627	0.580142	0.565214	0.564002	0.566819	0.565435	0.564261	0.56791	0.638335	0.850984	0.629898	0.727163	0.564111	0.586188	2.22086	1.66625	0.747321	0.983919	0.680778	1.66752	0.591128	0.840447	1.13412	1.15536	0.811427	0.568201	2.22086
UQCRH	0.791442	0.795725	0.87958	0.899876	0.792952	0.847168	0.781291	0.822682	0.781033	0.782129	0.877866	0.783225	0.799182	0.787381	0.809896	0.781901	0.918762	0.867453	0.95208	0.9418	0.879339	0.789574	0.782079	0.985126	1.11553	0.816993	0.810503	0.823114	0.789123	0.781508	0.960924	0.959277	0.783642	0.783097	0.94266	0.8747	1.55526	0.788651	0.88068	0.952451	0.911772	0.934722	0.829353	0.78514	0.781033	1.55526
VAMP3	0.121758	0.131435	0.116999	0.256177	0.145921	0.117898	0.18441	0.122042	0.159493	0.266193	0.151766	0.121514	0.202059	0.161966	0.164099	0.150612	0.237493	0.126284	0.149656	0.118313	0.136096	0.25592	0.258655	0.160909	0.118971	0.222956	0.116857	0.119041	0.12221	0.389359	0.190591	0.205869	0.130281	0.636026	0.165493	0.129245	0.456921	0.207979	0.57081	0.186309	0.821462	1.10813	0.194837	0.479863	0.213154	1.10813
VPS41	0.199208	0.137172	0.389686	0.137851	0.208234	0.366482	0.174661	0.17581	0.138515	0.13911	0.148408	0.270449	0.236061	0.158211	0.145876	0.19432	0.190352	0.217056	0.290482	0.183077	0.188358	0.186272	0.173947	0.304766	0.269795	0.233011	0.223821	0.173329	0.145971	0.244901	0.367411	0.393912	0.159463	0.281508	0.198915	0.174584	0.486742	0.136399	0.181107	0.539691	0.163322	0.141707	0.131561	0.435456	0.182094	0.539691
WDR4	0.0154911	0.0150862	0.179255	0.517359	0.867825	0.26075	0.0600633	0.931569	0.268536	0.122239	0.710297	0.789963	0.152411	0.307813	0.0669864	0.329824	0.605427	0.0144236	0.0349478	0.0565384	0.103016	0.339051	0.361952	0.10563	0.587766	0.264224	0.662176	0.597716	0.330158	0.239732	0.376163	0.834836	1.38	0.0688511	0.0097805	0.0760583	0.293697	0.0523599	0.115788	0.111399	0.0107039	0.0276134	0.881077	0.189199	0.165014	1.38
WRAP53	0.318556	0.484835	0.272249	0.214578	0.2618	0.285778	0.254262	0.619064	0.19293	0.193142	0.220829	0.622636	0.339582	0.32224	0.450502	0.30626	0.314661	0.480007	0.216861	0.202711	0.209713	0.680057	0.579413	0.295411	0.215877	0.398327	0.353373	0.264466	0.364303	0.456618	0.558442	0.466753	0.193184	0.442398	0.281436	0.246505	0.201155	0.350167	0.451125	0.221857	0.195709	0.255739	0.193898	0.267727	0.326355	0.680057
YPEL5	0.0390648	0.0979447	0.142958	0.280563	0.0700535	0.0717376	0.230688	0.29066	0.115145	0.033907	0.0888806	0.265991	0.169357	0.174571	0.301448	0.176131	0.257875	0.069308	0.069308	0.0746971	0.069308	0.0526852	0.0746068	0.069308	0.0622233	0.069308	0.0543864	0.0441384	0.112863	0.135836	0.0403554	0.0517905	0.0810253	0.277409	0.102191	0.069308	0.0444843	0.175505	0.222657	0.236137	0.158737	0.165844	0.151486	0.0344144	0.0349551	0.301448
ZCCHC13	0.00103164	0.00103164	0.134546	0.357542	0.0829523	0.0246461	0.0722915	0.0552193	0.00694281	0.00460772	0.0870167	0.0521305	0.00741629	0.0756681	0.451862	0.0936937	0.194057	0.00464374	0.00585401	0.00397531	0.00160093	0.00511071	0.00962398	0.0508363	0.00453964	0.0515206	0.0247265	0.00230025	0.0169582	0.206086	0.0010699	0.0638089	0.0837772	0.34601	0.0120197	0.282776	0.0324533	0.123965	0.0573405	0.326828	0.101739	0.038157	0.0115664	0.00132623	0.00927387	0.451862
ZIC1	0.0854857	0.43613	0.995086	0.716146	0.562901	1.00508	1.57428	1.34508	1.34983	1.0207	0.359901	1.20892	1.10933	1.27492	1.55083	1.20282	0.521578	0.260395	0.0838639	0.469334	0.435536	0.14833	0.461338	0.123273	0.446684	0.470659	0.470706	0.869381	0.964566	0.741802	0.693022	0.456389	0.927852	1.18828	0.865894	0.540259	0.179334	0.312825	0.634561	0.0840683	0.839584	1.03176	2.80936	1.09636	0.722587	2.80936
ZNF225	0.114368	0.0340728	0.0439424	0.0702955	0.0905558	0.0366198	0.0207995	0.034175	0.0340572	0.0503178	0.0538436	0.146187	0.217982	0.0437858	0.0722472	0.0817329	0.0211076	0.022292	0.0223334	0.120517	0.0332969	0.0209022	0.0830487	0.0231638	0.0652637	0.0883038	0.41401	0.392002	0.0772145	0.0212395	0.0231431	0.221323	0.0218712	0.0435632	0.0211311	0.0350573	0.0739915	0.0617663	0.192218	0.0283887	0.135598	0.0598348	0.0453173	0.049582	0.147295	0.41401
ZNF396	0.168811	0.279253	0.00891704	0.00785137	0.313306	0.00830822	0.0917556	0.506428	0.38385	0.351812	0.0134677	0.562089	0.156779	0.328697	0.427335	0.266793	0.159773	0.477322	0.0257825	0.0690278	0.212636	0.685744	0.565309	0.455435	0.194973	0.588362	0.483469	0.493818	0.412199	0.326428	0.355795	0.387237	0.576599	1.1421	0.282515	0.299138	0.394595	0.0114823	0.0294558	0.160733	0.757425	0.385608	0.554977	1.18428	0.4567	1.18428
ZNF551	0.11186	0.120694	0.163698	0.202673	0.103249	0.128533	0.0741333	0.149042	0.115613	0.224164	0.0944351	0.122487	0.218748	0.236121	0.647969	0.0767564	0.31126	0.103822	0.18039	0.0827134	0.0897298	0.626496	0.454554	0.102064	0.100592	0.320726	0.352926	0.0793761	0.173425	0.0839261	0.286767	1.19915	0.0779654	0.075106	0.0812447	0.128413	0.391161	0.092774	0.130156	0.0980659	0.105751	0.134742	1.19838	0.463963	0.0807644	1.19915
ZNF675	0.0655691	0.0719522	0.21347	0.132802	0.157493	0.131866	0.0654668	0.271504	0.100421	0.0675253	0.116395	0.118306	0.0715825	0.0657425	0.0691204	0.0982519	0.164725	0.195689	0.331098	0.0907319	0.273314	0.13141	0.53098	0.0665535	0.0843638	0.595532	0.500562	0.168211	0.0752836	0.42882	0.0655411	0.088378	0.0687253	0.0877803	0.0756082	0.102622	0.134752	0.639981	0.299607	0.317222	0.0764237	0.130428	0.0828987	0.566675	0.161121	0.639981
ZNF804B	0.00163845	0.0213204	0.00930299	0.0761257	0.0114312	0.00493584	0.0137819	0.0378095	0.00550588	0.00144536	0.0225961	0.107199	0.00111719	0.00143514	0.0023365	0.00271598	0.0605771	0.00387646	0.195187	0.0160057	0.0464668	0.0222709	0.0197416	0.00152108	0.0737816	0.102374	0.158887	0.00114196	0.068083	0.288937	0.13225	0.162802	0.0018389	0.18159	0.0646861	0.393866	0.0236097	0.303206	0.096354	0.303103	0.23035	0.478419	0.311454	0.00275579	0.243272	0.478419
ZXDA	0.114583	0.114583	1.63474	0.640264	0.670554	1.52619	1.45101	1.61	0.521049	0.933242	0.695773	0.678923	0.394001	1.27183	1.07611	1.09195	0.30458	0.719435	0.34376	0.356767	0.476429	1.82413	1.71565	0.913565	0.71036	2.28083	2.26006	1.59654	0.725319	0.141193	0.507706	0.573291	0.329446	0.404571	0.124542	0.2609	0.994781	0.239276	0.121177	0.261287	0.154933	0.114673	0.677563	0.655676	1.25988	2.28083
A1CF	0.024721	0.0414724	0.125232	0.00438791	0.0448072	0.162102	0.280992	0.439139	0.0986539	0.0791665	0.0144635	0.0522565	0.388412	0.178381	0.0448446	0.349433	1.19034	0.119294	0.136113	0.35365	0.231657	0.387805	0.141027	0.352829	0.238756	0.348185	0.233769	0.0175318	0.00935704	0.0181739	0.00535459	0.00267332	0.184624	0.140574	0.0249643	0.00816673	0.211745	0.545525	0.234359	0.147499	0.118142	0.241345	0.00866735	0.170629	0.824336	1.19034
ABI3BP	0.0636908	0.337888	0.532894	0.459455	0.813792	0.472508	0.389942	0.132053	0.103913	0.269454	0.260527	0.259767	0.67206	0.211906	0.0613762	0.329118	0.193309	0.639987	0.0878358	0.289899	0.48096	0.109405	0.101305	0.30236	0.364226	0.0665233	0.048648	0.213092	0.299083	0.634763	0.635537	0.501815	0.113217	0.915068	0.462992	0.164245	0.143249	0.103694	0.0487159	0.652795	0.0910748	0.460033	1.09343	0.134003	0.0867169	1.09343
ACSS3	0.400317	0.321076	0.352602	0.409169	0.5422	0.335894	0.220656	0.277988	0.26317	0.245722	0.183935	0.373913	0.352551	0.303149	0.400475	0.323617	0.692917	0.184775	0.200287	0.206425	0.244157	0.171252	0.168864	0.318614	0.2002	0.168813	0.169373	0.16948	0.375592	0.216463	0.184519	0.212587	0.201511	0.178515	0.18038	0.333986	0.25744	0.896881	0.221109	0.558912	0.178171	0.226685	0.1787	0.189514	0.78792	0.896881
ADCK2	0.732554	0.896733	1.5747	1.04745	1.01631	1.39365	1.66167	1.34966	1.44972	1.55055	1.68714	1.35	1.3723	1.31323	1.6172	1.73012	2.3669	0.718365	0.781481	1.21708	0.837791	0.913398	1.37802	0.502994	1.21019	0.553943	0.566095	1.5325	1.95523	0.782204	0.870051	1.31619	0.970509	0.81353	1.16071	0.659245	1.36018	0.490933	1.35558	0.499568	0.877643	0.904282	0.746471	0.486748	0.491082	2.3669
AFF3	0.325221	0.363142	0.468631	0.343293	0.341756	0.476764	0.559678	0.217185	0.240715	0.446211	0.304071	0.758637	0.223805	0.211977	0.272544	0.265261	0.321222	0.8296	0.211853	0.371422	0.613778	0.47322	0.540422	0.356779	0.657323	0.559439	0.720384	0.416444	0.221161	0.251854	0.267981	0.246611	0.215486	0.387671	0.390951	0.267685	0.225138	0.289343	0.39549	0.25494	0.60171	0.400444	0.282936	0.23019	0.37877	0.8296
AKAP5	0.159072	0.157692	0.159185	0.153966	0.151398	0.15221	0.147742	0.323889	0.164096	0.177619	0.209583	0.315103	0.168746	0.217201	0.260222	0.195232	0.284649	0.19963	0.146571	0.150654	0.146853	0.160453	0.161685	0.14892	0.223002	0.149576	0.157093	0.147778	0.150894	0.216744	0.383781	0.180481	0.153114	0.161737	0.1472	0.15493	0.287898	0.151256	0.439785	0.183587	0.250116	0.278346	0.30701	0.177924	0.160475	0.439785
ALX1	0.153451	0.167452	0.145434	0.161334	0.264274	0.138979	0.140757	0.139038	0.153284	0.139181	0.175394	0.139117	0.140019	0.139567	0.139457	0.139037	0.334531	0.152737	0.152338	0.174459	0.160151	0.161098	0.155674	0.150859	0.152173	0.162966	0.143598	0.172613	0.201684	0.139337	0.138945	0.142739	0.200655	0.152521	0.153516	0.705088	0.207479	0.4694	0.153173	0.629287	0.142259	0.236916	0.146621	0.154172	0.139838	0.705088
ANKRD20A4	0.0309121	0.0303826	0.0927575	0.0298134	0.105862	0.209293	0.0287428	0.384142	0.109744	0.0381368	0.169427	0.0825114	0.0291655	0.176779	0.37307	0.0322469	0.0495965	0.0290008	0.0287428	0.040871	0.0735601	0.113071	0.217122	0.0342415	0.0596719	0.34444	0.542305	0.0804179	0.065277	0.0288346	0.359689	0.328592	0.120826	0.100104	0.191179	0.0789191	0.256766	0.028768	0.157811	0.109678	0.0621493	0.0301003	0.248151	0.034714	0.0334649	0.542305
AP2M1	0.146823	0.149735	0.190012	0.0763688	0.145583	0.194089	0.354923	0.412125	0.210315	0.436436	0.175106	0.337615	0.342248	0.300423	0.369634	0.354326	0.102462	0.411701	0.395388	0.411435	0.307209	0.0763124	0.265153	0.159946	0.619451	0.333151	0.0768699	0.0966455	0.599779	0.46862	0.606332	0.677711	0.609549	0.102013	0.372399	0.395359	0.631998	0.0958561	0.264005	0.319824	0.505163	1.45258	0.184995	0.522016	0.0940189	1.45258
ARAP1	1.09375	1.99083	2.30444	1.8991	3.3793	2.53738	3.03724	3.44263	2.90295	3.43908	3.02987	1.52721	1.01363	3.01762	2.49469	2.35052	0.343163	3.36657	3.13388	2.73434	2.7558	0.940529	3.34839	1.47373	3.28797	2.50751	2.19531	1.96277	3.49702	3.54028	2.69495	2.17611	2.6545	2.94098	2.82381	4.03744	0.511661	0.442182	0.356828	0.331214	1.37036	4.00808	0.905483	0.917031	1.51909	4.03744
ARIH1	0.021419	0.0246169	0.0102501	0.00117868	0.0288555	0.0284166	0.283348	0.167252	0.0500563	0.160732	0.00710969	0.104082	0.129128	0.160738	0.069755	0.130416	0.132235	0.000230102	0.0651245	0.0771698	0.0206233	0.0632136	0.0355255	0.118205	0.035712	0.0260243	0.0522758	0.0712848	0.0756559	0.103195	0.231907	0.405811	0.0678823	0.225389	0.0950923	0.0233425	0.225763	0.0146213	0.00409513	0.108421	5.33369e-05	0.000545699	0.153165	0.00658214	0.0532522	0.405811
ASAH2B	0.0330091	0.0446069	0.0500384	0.307949	0.060038	0.0492888	0.0411768	0.0912064	0.033471	0.047399	0.0330762	0.0332843	0.0784494	0.0641311	0.0426037	0.0339103	0.0376086	0.144799	0.0433902	0.050681	0.0504128	0.0655632	0.0475581	0.0334937	0.180189	0.0611812	0.0758898	0.0333209	0.0732045	0.464014	0.174233	0.170077	0.0923176	0.0609538	0.0498229	0.0450826	0.0593096	0.253385	0.189387	0.0371787	0.0595245	0.0386439	0.0346255	0.0450281	0.580892	0.580892
ATG4C	0.442672	0.437092	0.496238	0.444804	0.458586	0.495679	0.735914	0.593338	0.461567	0.439744	0.461626	0.695082	0.460346	0.490711	0.490783	0.570167	0.480716	0.550712	0.585479	0.579825	0.542128	0.495145	0.470088	0.437452	0.587641	0.451156	0.450868	0.44397	0.439493	0.685545	0.454034	0.528897	0.518849	0.837926	0.627811	0.668143	0.884538	0.526135	0.50981	0.499562	0.604702	0.661814	0.479986	0.816357	0.495066	0.884538
ATP8A2	0.158068	0.16294	0.154984	0.21655	0.171655	0.154984	0.416395	0.223924	0.154984	0.207128	0.24508	0.22912	0.199405	0.202004	0.191827	0.192603	0.498077	0.448285	0.16318	0.460566	0.556322	0.684063	0.436106	0.85515	0.651618	0.470691	0.353568	0.155496	0.172162	0.460411	0.385568	0.405927	0.278563	0.159572	0.180137	0.177482	0.193084	0.236714	0.175435	0.30406	0.466982	0.205875	0.155011	0.190479	0.176564	0.85515
BAG4	1.39056	1.37911	1.41766	1.52357	1.63694	1.4286	1.41901	1.37907	1.43335	1.63338	1.48318	1.38137	1.53837	1.58559	1.50839	1.45632	1.44436	1.66569	1.48331	1.42748	1.57738	1.40041	1.50219	1.37984	1.65887	1.37906	1.42224	2.06761	1.41311	1.37964	1.38774	1.4076	1.38408	1.67407	1.44097	1.4526	1.46993	1.65613	1.54151	1.467	1.4008	1.4091	1.43668	1.41425	1.43981	2.06761
BEGAIN	0.250244	0.433737	0.236985	0.236383	0.259449	0.227656	0.230119	0.229338	0.233202	0.561103	0.378001	0.204981	0.304847	0.366293	0.357618	0.215223	0.213251	0.283085	0.393086	0.308758	0.305698	0.993416	0.678094	1.25796	0.358707	0.681804	0.211263	0.224999	0.752359	0.504497	0.213563	0.205726	0.254813	0.615192	0.272426	0.390198	0.590615	0.217791	0.234814	0.333563	0.241193	0.506022	0.211592	0.395203	0.202769	1.25796
BOK	1.38098	1.21136	1.26111	1.22771	1.37495	1.30602	1.12643	1.29039	1.2483	1.0534	1.34155	1.09221	1.02776	1.11559	1.03046	1.22828	1.19516	1.01436	1.03632	1.11281	1.06721	1.00727	1.13806	1.00301	1.11265	1.05105	1.12404	1.31015	1.4676	1.10124	1.07265	1.05129	1.05189	1.05903	1.25271	1.00702	1.17228	1.15856	1.00371	1.12131	1.16532	1.0766	1.0049	1.0684	1.23507	1.4676
BTN3A2	0.0102565	0.229779	0.267244	0.194016	0.373328	0.235389	0.00911508	0.437826	0.274847	0.464092	0.390557	0.0514928	0.0127376	0.170559	0.471645	0.0602481	0.0733912	0.524651	0.067033	0.0258873	0.413533	0.234364	0.389315	0.832258	0.437657	0.636848	0.160627	0.747635	0.963844	0.313479	0.793767	0.35402	0.186809	0.0764115	0.158053	0.0249388	0.0149237	0.228089	1.17703	0.0231825	0.0202214	0.0239798	0.0872969	0.0666996	0.0860094	1.17703
C15orf56	0.000135164	0.000135164	0.000135164	0.000135164	0.000135164	0.000135164	0.000135164	0.000135164	0.000135164	0.000135164	0.000135164	0.000135164	0.000135164	0.000135164	0.000135164	0.000135164	0.000135164	0.000135164	0.000135164	0.000135164	0.000135164	0.000135164	0.000135164	0.000135164	0.000135164	0.000135164	0.000135164	0.000135164	0.000135164	0.000135164	0.000135164	0.000135164	0.000135164	0.000135164	0.000135164	0.000135164	0.000135164	0.000135164	0.000135164	0.000135164	0.000135164	0.000135164	0.000135164	0.000135164	0.000135164	0.000135164
C1orf109	0.881358	0.197128	0.048168	0.335259	0.323385	0.0865105	0.0625696	0.0801782	0.126476	0.00557076	0.599392	0.0732972	0.0179014	0.0354886	0.00772752	0.12117	0.0721849	0.227076	0.0212809	0.100713	0.198109	0.101279	0.00792453	0.0230929	0.171323	0.0130212	0.0743995	0.395315	0.265601	0.00960882	0.0881005	0.0754961	0.230915	0.185728	0.323842	0.184444	0.226083	0.443041	0.097366	0.0369556	0.134548	0.00947885	0.0521412	0.899603	0.381527	0.899603
C3AR1	0.336563	0.411283	0.93224	0.959416	0.995259	0.943229	0.724381	0.772641	1.06859	0.713717	0.921561	0.768858	0.784357	0.974266	0.981972	1.01408	0.646627	0.397663	0.523548	0.522657	0.515543	0.346116	0.432116	0.672296	0.527504	0.302847	0.480016	1.02673	0.396198	0.433561	0.153675	0.538238	0.724571	0.264489	0.295064	0.0391092	0.340312	0.233028	0.0626132	0.454613	0.48843	0.047609	0.140169	0.494709	0.976973	1.06859
C8orf48	0.490498	1.0958	1.1455	0.469918	0.613696	1.22704	0.484356	0.498492	0.722225	1.312	0.584647	0.458955	1.07024	1.58317	0.49467	1.16057	0.646957	0.673937	0.45712	0.494926	0.485668	0.492314	0.465824	1.92712	0.553322	0.479488	0.457424	0.459007	0.912813	0.801593	0.47813	0.488434	1.02082	0.497785	1.10404	1.20179	0.487113	0.573781	0.561525	0.504617	1.10883	0.59248	0.627557	0.489279	0.460644	1.92712
CADM3	0.27781	0.241445	0.562062	0.287523	0.374761	0.558434	0.668013	0.708171	0.575253	0.495615	0.597471	0.325926	0.444518	0.40182	0.567068	0.415008	0.325602	0.416552	0.397382	0.403299	0.388154	0.414774	0.380602	0.603348	0.41373	0.178406	0.311882	0.341259	0.343963	0.485936	0.326897	0.310335	0.598573	0.426799	0.384498	0.500306	0.303733	0.179588	0.271772	1.08513	0.790639	0.714212	0.585785	0.342562	0.260097	1.08513
CARMIL3	0.104296	0.107673	0.102278	0.180064	0.107292	0.11341	0.0999377	0.100319	0.0996917	0.28401	0.188023	0.127192	0.185105	0.130967	0.248297	0.138863	0.132985	0.105371	0.135708	0.408541	0.198401	0.181019	0.100081	0.316442	0.157947	0.249124	0.160027	0.102589	0.101279	0.22793	0.0996917	0.10617	0.431422	0.253848	0.102717	0.132789	0.163268	0.108307	0.197981	0.121287	0.467491	0.11882	0.220255	0.265998	0.106378	0.467491
CCDC112	0.31341	0.31341	0.31403	0.32992	0.349487	0.314872	0.414432	0.400768	0.434675	0.439128	0.317379	0.313963	0.562742	0.316112	0.333275	0.315529	0.531386	0.715261	0.703152	1.15007	0.927243	0.323157	0.616227	0.456403	1.26339	0.365862	0.319171	1.10184	0.498464	0.378333	0.743337	0.760724	0.706924	0.527703	0.479196	0.518669	0.319578	0.345349	0.552745	0.555965	0.356597	0.33151	0.926968	0.372995	0.398608	1.26339
CCDC65	0.601971	0.29907	0.125473	0.130237	0.18958	0.127029	0.129429	0.18375	0.0308145	0.0663629	0.19227	0.473505	0.0579057	0.0797973	0.33902	0.355234	0.0335453	0.256049	0.695301	0.494694	0.407433	0.436715	0.396283	0.739309	0.364022	0.389874	0.404572	0.210658	0.32403	0.301782	0.102828	0.118738	0.201936	0.732726	0.0825336	0.134578	0.233426	0.0740086	0.345016	0.082454	0.125144	0.0995031	0.372971	0.0914178	0.124009	0.739309
CCNT2	0.107344	0.107853	0.150507	0.140519	0.106296	0.141439	0.110488	0.129427	0.124147	0.148076	0.168651	0.110735	0.171753	0.106467	0.107569	0.110323	0.117352	0.111339	0.107211	0.110351	0.151112	0.119241	0.106599	0.131479	0.14743	0.107523	0.15241	0.167004	0.150962	0.152841	0.133574	0.140849	0.114678	0.138687	0.219443	0.396561	0.126697	0.142316	0.164771	0.150894	0.250669	0.107787	0.15054	0.199082	0.149997	0.396561
CD68	0.378236	0.221504	0.114523	0.318235	0.106626	0.151012	0.118864	0.181134	0.156074	0.149594	0.187096	0.180074	0.215304	0.194239	0.789676	0.131391	0.878504	0.12382	0.166257	0.167216	0.114793	0.189009	0.11221	0.137479	0.145621	0.166338	0.10456	0.103042	0.232932	0.183847	0.3607	0.346484	0.317761	0.10367	0.178191	0.120341	0.413153	2.74046	0.739166	0.126346	0.154373	0.3725	0.141612	1.63033	1.76113	2.74046
CDK13	0.653264	0.487007	0.369865	0.376029	0.383312	0.374964	0.367458	0.390301	0.397986	0.391784	0.397724	0.411318	0.371415	0.390492	0.411627	0.43065	0.374146	0.37337	0.418027	0.412546	0.374279	0.585825	0.379259	0.455426	0.371257	0.382249	0.386582	0.367785	0.390414	0.509454	0.367535	0.367487	0.551766	0.393824	0.367545	0.367762	0.41774	0.376164	0.380668	0.399031	0.368291	0.369803	0.368829	0.369669	0.371231	0.653264
CENPB	0.604246	0.964364	0.506488	0.48761	0.90484	0.53729	0.939471	0.902125	0.515094	0.474955	0.407952	1.13548	0.857755	0.486118	0.421781	1.04932	0.65795	0.380472	0.251354	0.182499	0.160419	0.623135	0.493847	0.140525	0.15357	0.393798	0.414207	0.120908	0.640154	0.667107	0.198938	0.277538	0.169298	0.321443	0.273906	0.637445	0.169575	0.302155	0.266009	0.345015	0.274196	0.873249	0.124673	0.345065	0.348613	1.13548
CFAP69	0.0155729	0.0174928	0.0302146	0.0458798	0.123952	0.0412741	0.109089	0.111624	0.0094908	0.172495	0.0471077	0.0109828	0.0453977	0.0144082	0.0546215	0.0100209	0.0674732	0.0104033	0.0519854	0.0525634	0.0230149	0.463234	0.0219296	0.210208	0.0435959	0.0114226	0.0163038	0.0167498	0.0138614	0.00949334	0.0102016	0.00985314	0.164154	0.0693769	0.227138	0.0190958	0.270708	0.0552654	0.0120907	0.023496	0.333099	0.00986646	0.111345	0.266138	0.0125165	0.463234
CHP2	0.19177	0.200185	0.223592	0.268064	0.193767	0.253374	0.251547	0.336829	0.154723	0.115344	0.130436	0.583436	0.155081	0.14103	0.246017	0.201554	0.114876	0.204521	0.188879	0.122944	0.249254	0.804497	0.893783	0.118161	0.133722	1.47456	1.38038	0.585199	0.594468	0.335306	0.835362	0.514865	0.436442	0.138527	1.02425	0.435225	0.22171	0.198789	0.331708	0.452248	0.375712	0.715482	0.350323	0.189698	1.38445	1.47456
CLCA2	0.341965	0.903154	0.630925	1.40783	1.27346	0.637829	0.684583	0.660961	1.01051	0.16616	1.06037	0.491442	0.72085	0.370472	0.697903	0.74132	0.685005	0.142145	0.484293	0.217185	0.645652	0.0371261	0.161116	0.0262364	0.30864	0.534869	0.625746	0.579871	0.680667	0.315181	0.48783	0.495847	0.0958237	0.678195	0.608884	0.320414	0.392477	0.0240073	0.687459	0.0235143	0.631584	0.402836	0.160384	0.0304479	0.121335	1.40783
CLPS	0.469627	0.450799	1.21754	0.344401	0.839017	1.21308	1.14482	0.993918	0.769494	0.630745	0.520722	1.10004	0.897649	1.02959	1.08988	1.0223	0.0403197	1.23573	0.768167	0.877241	0.671811	0.451757	1.06298	0.421823	0.741708	1.00903	0.983715	0.917387	1.00014	0.912435	1.09534	1.00918	1.14778	0.491467	0.844081	0.872308	0.0366782	0.312948	0.485468	0.340269	1.15676	1.11169	0.6072	0.28233	1.02476	1.23573
CNTLN	0.102022	0.102022	0.2803	0.280296	0.242373	0.254076	0.102022	0.109494	0.202644	0.148172	0.27905	0.150201	0.24633	0.157068	0.1933	0.25686	0.258561	0.107997	0.158114	0.143889	0.158709	0.385626	0.1538	0.104442	0.418669	0.165009	0.125236	0.145207	0.141671	0.109649	0.218968	0.172322	0.363477	0.282522	0.274248	0.315482	0.211589	0.361375	0.358312	0.863237	0.117049	0.233426	0.105885	0.102896	0.165361	0.863237
COP1	0.476869	0.298187	0.33064	0.0656864	0.107267	0.467813	0.162253	0.188576	0.0656497	0.124283	0.229111	0.141088	0.0905976	0.0711204	0.0787323	0.255757	0.215629	0.105388	0.0771423	0.0674562	0.0656975	0.115754	0.112054	0.0872001	0.0801136	0.144205	0.148531	0.0668625	0.0666531	0.116476	0.246528	0.247833	0.0981907	0.0818564	0.097211	0.108499	0.132745	0.0691783	0.153455	0.332168	0.134041	0.105145	0.214922	0.18147	0.252563	0.476869
CPNE8	0.0230216	0.103286	0.230107	0.722318	0.379004	0.289385	0.213322	0.293079	0.268603	0.00486179	0.112757	0.165804	0.302958	0.182529	0.15211	0.155097	0.0022344	0.125363	0.0907446	0.195383	0.0679489	0.10547	0.14395	0.202637	0.0765372	0.262969	0.258211	0.212538	0.0659377	0.310535	0.135828	0.149311	0.185616	0.175507	0.197224	0.243992	0.13176	0.0204505	0.4835	0.16289	0.113131	0.477933	0.120775	0.312455	0.0161091	0.722318
CRYBG1	0.399896	0.395777	0.325707	0.380142	0.270336	0.313068	0.366988	0.27371	0.26782	0.299102	0.293654	0.280398	0.283517	0.267875	0.281225	0.274602	0.991641	0.278212	0.268014	0.359934	0.273058	0.40923	0.338878	0.445619	0.274501	0.366827	0.564753	0.496081	0.30565	0.268141	0.322729	0.533431	0.31434	0.26955	0.276227	0.274238	0.27195	0.378193	0.433507	0.566881	0.326408	0.267889	0.296438	0.272245	0.288957	0.991641
CTBS	0.0319183	0.0341818	0.194187	0.312861	0.345809	0.177832	0.303027	0.154021	0.0944627	0.245565	0.114966	0.0492321	0.0750317	0.173073	0.0687514	0.201703	0.0035373	0.233556	0.201192	0.240019	0.206161	0.0165732	0.248437	0.0314205	0.307633	0.111355	0.0418961	0.0468169	0.226541	0.149316	0.219615	0.13892	0.0287992	0.0874293	0.129317	0.202551	0.00689546	0.00364953	0.192372	0.407544	0.166711	0.180598	0.153767	0.082433	0.0240073	0.407544
CXCR5	0.171429	0.00994914	0.123893	0.0909243	0.172452	0.0353886	0.00017407	0.00964235	0.177991	0.0792538	0.0315679	0.000636559	0.0387074	0.112521	0.0541359	0.0422281	0.134935	0.355968	0.270957	0.361844	0.465436	0.415979	0.48923	0.704397	0.422758	0.460166	0.250722	0.119378	0.00696834	0.312557	0.982478	0.782468	0.141232	0.267946	0.207828	0.0632386	0.355873	0.266219	0.0695268	0.00188406	0.0819913	0.163839	0.0151887	0.393462	0.0700866	0.982478
CYSLTR2	0.135668	0.0500896	0.0409925	0.0403818	0.0583688	0.055651	0.0690976	0.0380639	0.060802	0.0399206	0.0720736	0.0872629	0.0499038	0.0604608	0.118593	0.101753	0.704406	0.452288	0.34045	0.321476	0.297399	0.0824884	0.212651	0.380014	0.562226	0.365739	0.222397	0.238535	0.0499693	0.201588	0.0671328	0.209475	0.164813	0.142707	0.0754223	0.197391	0.27166	0.0363593	0.222554	0.456292	0.191997	0.227811	0.0915649	0.0969601	0.0401867	0.704406
DCST2	0.576828	0.798208	0.500411	0.766537	0.721754	0.494586	0.886868	0.426328	0.631441	0.691788	0.361458	0.506745	0.654055	0.638365	0.496023	0.549942	0.333797	1.31289	0.87328	0.733574	0.944843	1.287	1.13816	0.706614	1.06274	2.28874	1.8454	0.929245	0.493925	0.773958	0.621326	0.446563	0.286402	0.612452	2.27772	0.302077	0.223735	0.228137	0.925342	0.572663	1.04608	0.238105	0.423605	0.403067	1.70449	2.28874
DEFB107B	0	0	0	0.0291036	0.036115	0	0.0356634	0.000381381	0	0.00268588	0.0486329	0.0314166	6.46778e-05	0.0102382	0.0374	0.00154214	0.0358313	0	0	0	0	0	0.00112398	0	0.0612209	0	0.217389	0	0.128164	0	1.57001	0.193792	0.567324	0	0	0	0.0639467	0.101611	0.00500207	0	0.0208826	0.0539298	0.0587628	0.0455874	0.0540784	1.57001
DHRS4	0.460675	0.397655	0.332556	0.351535	0.229722	0.366875	0.385482	0.544549	0.2036	0.192948	0.236252	0.318484	0.207958	0.157039	0.354402	0.260312	0.283965	0.228469	0.275451	0.180163	0.139683	0.261341	0.159122	0.166411	0.566087	0.414342	0.952412	0.484809	0.459297	0.304209	0.176509	0.173166	0.140162	0.183645	0.235665	0.231909	0.211533	0.15661	0.293107	0.375893	0.139857	0.169969	0.273314	0.421879	0.481757	0.952412
DMRTB1	1.29385	1.31226	1.32479	1.29708	1.28973	1.35119	1.30932	1.30089	1.29424	1.33681	1.28868	1.28962	1.29686	1.29159	1.44624	1.32007	1.28905	1.29628	1.28847	1.30015	1.30549	1.29013	1.30005	1.30846	1.31314	1.31546	1.28926	1.3236	1.42175	1.62041	1.29151	1.51088	1.45916	1.41724	1.28994	1.70257	1.33783	1.77575	1.40707	1.29467	1.34247	1.6348	1.29048	1.47882	1.31092	1.77575
DNTTIP1	0.00172675	0.0422451	0.613075	0.37689	0.427593	0.504534	0.184061	0.577472	0.440457	0.283989	0.469344	0.209678	0.554451	0.515883	0.155377	0.280693	0.00132813	1.07615	0.617808	0.433207	1.17429	1.72759	0.84386	1.58192	0.756213	0.844265	1.26272	0.478635	0.230423	0.327396	1.04096	1.14761	0.41302	0.573817	0.542865	0.759922	0.127151	0.15061	0.00576941	0.139989	0.599097	0.443854	0.35496	0.0251955	0.000708773	1.72759
DSE	0.524026	0.968651	0.171723	0.283851	0.290528	0.188312	0.34896	0.103811	0.49465	0.245398	0.249124	0.434501	0.328929	0.565059	0.51734	0.696507	0.0572065	0.695743	0.172125	0.255074	0.479777	0.897852	0.542989	0.523573	0.406726	0.223721	0.2307	0.0550161	0.333463	0.435092	0.414258	0.434713	0.124083	0.311006	0.0998835	0.289502	0.124583	0.0812293	0.629746	0.370918	0.0692368	0.262919	0.500938	0.715709	0.282946	0.968651
E2F7	0.0187656	0.0717799	0.0838059	0.10309	0.0451676	0.0708799	0.0749353	0.0252176	0.129754	0.336358	0.0716806	0.060653	0.349407	0.301705	0.193322	0.0723606	0.128208	0.10243	0.0571695	0.060404	0.0206588	0.0128665	0.010048	0.0189461	0.0121204	0.00741789	0.019345	0.102056	0.0592172	0.013478	0.00813721	0.0132955	0.0844404	0.183361	0.109292	0.138137	0.0553643	0.0278295	0.0107416	0.530645	0.539808	0.123706	0.00779093	0.118397	0.00892887	0.539808
EFNA4	0.285359	0.443236	1.07583	0.739591	1.10865	0.909983	0.632418	0.983221	0.772599	0.934678	1.07219	0.62265	0.995024	1.05032	1.03065	1.09143	0.0468442	0.855354	0.557113	0.00458567	0.466801	0.476117	0.90621	0.38216	0.563667	0.183183	0.166914	0.903314	0.738879	1.14911	0.92861	0.964643	1.61267	1.14533	0.764056	0.54134	1.39569	0.416236	0.235825	0.0644982	0.562049	0.144855	0.0226159	0.475795	0.366959	1.61267
ELF3	0.044287	0.0806483	0.161194	0.0686549	0.107891	0.0810245	0.0320914	0.106909	0.213195	0.553872	0.187764	0.102346	0.453537	0.255018	0.148946	0.207315	0.108974	0.618105	0.299031	0.324759	0.57978	0.419423	0.642312	0.082033	0.395231	0.16449	0.200656	0.0530484	0.0400053	0.166331	0.216523	0.332932	0.485141	0.37931	0.603767	0.507513	0.125164	0.229084	0.138047	0.0920404	0.379533	0.551497	0.0221978	0.0596118	0.0835196	0.642312
ENPP5	0.40189	0.440996	0.790145	0.783128	0.697259	0.681864	0.411266	0.479051	0.636842	0.443165	0.782796	0.628459	0.750899	0.541942	0.410793	0.500901	0.479319	0.446497	0.558348	0.605317	0.696937	0.401212	0.477586	0.422956	0.404416	0.490748	0.56703	0.421694	0.463429	0.413382	0.438234	0.4142	0.502081	0.402437	0.405939	0.404481	0.44222	0.483869	0.403743	0.484167	0.403061	0.748139	0.513391	0.459509	0.438566	0.790145
ERH	0.239062	0.215384	0.0659856	0.0950752	0.0714456	0.0957073	0.43401	0.388615	0.34123	0.0652447	0.229569	0.313634	0.29599	0.312751	0.161712	0.214553	0.123314	0.0652447	0.0652447	0.541743	0.0652447	0.0652447	0.0652447	0.0652447	0.453748	0.0652447	0.0684252	0.615544	0.14163	0.324584	0.21936	0.0688336	0.781468	0.0759424	0.124912	0.0652447	0.378949	0.379348	0.259628	0.25347	0.0792155	0.401845	0.090958	0.259106	0.186398	0.781468
EXOC5	0.939324	0.851392	0.693397	0.465191	0.49666	0.70641	0.584837	0.580043	0.744371	0.651462	0.395647	0.646535	0.698401	0.875492	0.866379	0.552358	0.456199	0.466408	0.239329	0.174302	0.159819	0.0727231	0.277694	0.15984	0.35886	0.168053	0.0807777	0.282838	0.412019	0.73739	0.822526	0.460989	0.235171	0.4248	0.845701	0.17958	0.212503	0.307113	0.728487	0.403947	0.447944	0.302187	0.185926	0.0161658	0.385685	0.939324
FAM122C	0.0376177	0.0376177	0.187525	0.394824	0.171831	0.119052	0.560294	0.107526	0.269774	0.408776	0.210239	0.10502	0.200077	0.214499	0.199228	0.175042	0.353807	0.822816	0.866717	0.124545	0.708015	0.655875	1.00051	0.626313	0.40694	0.787403	0.882832	0.51831	0.167753	0.049008	0.264942	0.628794	0.0956687	0.206591	0.0837666	0.126275	0.0696187	0.111013	0.106136	0.0390725	0.300879	0.486261	0.657082	0.795344	0.452865	1.00051
FAM210B	0.87358	0.836628	0.835581	0.723035	0.721623	0.859597	0.785812	0.863623	0.800084	0.80906	0.766561	0.743792	0.758184	0.718189	0.710134	0.908346	0.714786	0.853301	0.924425	0.793834	0.731601	0.650923	0.718863	0.68676	1.02234	0.692513	0.711215	0.786232	0.650031	0.78274	0.931339	0.952761	1.04962	0.704739	1.02827	1.03861	0.654007	0.68956	0.722438	0.980595	0.778151	0.840377	0.65025	0.697186	0.711909	1.04962
FAM91A1	0.29913	0.315317	0.314412	0.275308	0.201009	0.320376	0.335246	0.345739	0.244371	0.223077	0.316221	0.229166	0.186214	0.296791	0.279204	0.264875	0.428918	0.185092	0.200356	0.193332	0.188749	0.259177	0.196001	0.320045	0.185138	0.494209	0.439593	0.19659	0.185256	0.191773	0.189811	0.188013	0.186931	0.188237	0.187469	0.243378	0.20871	0.25249	0.415086	0.497843	0.256598	0.548766	0.324468	0.314387	0.191005	0.548766
FBXO38	1.1697	1.14885	1.18844	1.38004	1.34932	1.19951	1.19704	1.16114	1.1518	1.1775	1.14856	1.1989	1.1573	1.17138	1.15488	1.16563	1.26369	1.27437	1.16285	1.21156	1.19933	1.16027	1.14823	1.47404	1.20712	1.15932	1.21089	1.16242	1.22027	1.21996	1.19443	1.1478	1.20466	1.14777	1.15298	1.17292	1.33172	1.21431	1.1688	1.15126	1.22837	1.25304	1.29548	1.14928	1.15971	1.47404
FGF16	0.0319889	0.0319889	0.0369879	0.0319889	0.0366467	0.0333859	0.0319889	0.0319889	0.0319889	0.0319889	0.0319889	0.193674	0.0319889	0.0319889	0.0319889	0.0319889	0.0319889	0.0337854	0.0319889	0.0344194	0.0665795	0.0324571	0.0473073	0.0352602	0.0414591	0.0424908	0.0344373	0.0410537	0.0322859	0.0319889	0.0319889	0.0319889	0.192573	0.0319889	0.0319889	0.0319889	0.0319889	0.0357598	0.0352056	0.032526	0.0320918	0.0535295	0.0662813	0.0823958	0.0362471	0.193674
FMN1	0.849632	0.632104	0.549364	0.562784	0.421769	0.523877	0.4228	0.41574	0.424354	0.453433	0.533847	0.446429	0.418348	0.415778	0.416765	0.43281	0.455251	0.422277	0.428184	0.503548	0.422038	1.25262	0.469967	0.41969	0.421012	0.429154	0.435453	0.420201	0.416405	0.438807	0.454149	0.55242	0.434995	0.589174	0.416076	0.420196	0.475205	0.799981	1.46212	0.415922	0.419753	0.415982	0.744369	0.663722	1.47826	1.47826
FPR1	0.259907	0.275506	0.204455	0.312552	0.132795	0.167131	0.236783	0.13085	0.144945	0.165778	0.0417209	0.00700808	0.536657	0.408939	0.35996	0.0434289	0.585658	0.0117601	0.00753499	0.0235896	0.00966962	0.0340491	0.12727	0.0898522	0.0367689	0.0141558	0.198564	0.317377	0.389511	0.0553345	0.0299612	0.0332459	0.00694853	0.0273381	0.0199237	0.00697867	0.00864384	0.495059	0.308002	0.15827	0.077294	0.00696188	0.325966	0.133092	0.324404	0.585658
FZD10	0.514061	0.378092	0.486683	0.160877	0.147527	0.483268	0.0759917	0.129322	0.134304	0.0759549	0.100431	0.394626	0.0878337	0.115628	0.185453	0.0970871	0.236778	0.116263	0.0663302	0.130514	0.0884551	0.489631	0.102518	0.330369	0.0884529	0.110711	0.13817	0.0847668	0.165275	0.467336	0.255123	0.237571	0.0667948	0.263412	0.0801103	0.095691	0.392745	0.0670254	0.143289	0.165156	0.137445	0.187794	0.16647	0.136032	0.12864	0.514061
GALR1	9.19649e-05	0.00864778	0.0212285	0.0163081	0.0129847	0.00532341	0.00370622	0.0507913	0.00580935	0.105357	0.000681705	0.0697438	0.0198402	0.00812007	0.201802	4.70688e-05	0.477807	0.576566	0.326648	0.115382	0.476345	0.0016118	0.267081	0.120592	0.361171	0.0310159	0.00174059	0.0437964	0.0882874	0.0748973	0.242253	0.119354	0.000939948	0.0119501	0.083878	0.252003	0.0822118	0.230434	0.0620326	4.5149e-05	0.508116	0.0194269	0.00417848	0.0762526	0.666771	0.666771
GDF9	0.866323	0.847248	0.610372	0.716922	0.758549	0.653112	0.78444	0.771567	0.880243	0.805954	0.789916	0.594543	0.691018	0.667472	0.728238	0.77003	0.51609	0.720041	0.959453	1.11015	0.756453	0.659096	0.707336	0.933433	0.86521	0.835794	0.776189	0.823535	0.820033	0.914797	0.77229	0.54891	0.518443	0.504712	0.536085	0.654263	0.523968	0.596094	0.50718	0.547442	0.652024	0.576755	1.08584	0.520085	0.66655	1.11015
GJB6	0.206093	0.20572	0.178777	0.178047	0.165794	0.168921	0.236824	0.15034	0.185864	0.145007	0.169261	0.178263	0.143833	0.55394	0.143894	0.155056	0.144931	1.24271	0.434414	0.310164	0.191046	0.162582	0.153276	0.254263	0.320965	0.192879	0.143508	0.24834	0.32156	0.156006	0.223678	0.157427	0.21329	0.186462	0.428159	0.199087	0.368132	0.680733	0.188664	0.146811	0.242376	0.38212	0.303991	0.185163	0.386785	1.24271
GNAZ	0.31232	0.265865	0.623295	0.183906	0.205546	0.796003	0.372862	0.280587	0.188182	0.183906	0.183906	0.46057	0.272864	0.272981	0.224182	0.244777	0.275383	0.194787	0.183906	0.203668	0.184501	0.290846	0.191493	0.219486	0.189046	0.184601	0.188549	0.196007	0.242235	0.348481	0.37408	0.282176	0.25715	0.303891	0.298118	0.308727	0.224378	0.647034	0.884311	0.316094	0.292147	0.527323	0.184067	0.482766	0.587892	0.884311
GPATCH4	0.00159028	0.00159028	0.332516	0.171049	0.26541	0.292239	0.194304	0.260396	0.00159028	0.209424	0.0467573	0.426626	0.573168	0.231726	0.238868	0.411325	0.0834505	0.0309845	0.801273	0.314336	0.220779	0.0262667	0.1294	0.443658	0.298446	0.359259	0.312159	0.00221397	0.030837	0.654774	0.623827	0.615211	0.281981	0.00285559	0.00183467	0.00963102	0.0682997	0.00214439	0.226986	0.590343	0.203409	0.220873	0.190573	0.00715213	0.077642	0.801273
GPR87	0.300327	0.329441	0.349867	0.262957	0.192244	0.321262	0.184816	0.139596	0.127915	0.149146	0.331716	0.303006	0.145264	0.187883	0.411093	0.270261	0.233849	0.126831	0.127561	0.126725	0.217744	0.126743	0.129216	0.257018	0.149506	0.721469	0.800818	0.12711	0.128316	0.176869	0.130297	0.155927	0.180984	0.295556	0.224255	0.220357	0.132259	0.153073	0.233837	0.372365	0.460101	0.186369	0.169059	0.129361	0.469953	0.800818
GSAP	1.1663	2.7912	1.51678	1.81477	2.59222	1.65848	2.79692	1.59512	2.40919	1.43896	1.95091	2.71701	2.3404	1.79713	1.12713	2.07052	0.163039	1.80424	2.34798	2.20457	2.36695	0.925115	1.93392	0.860324	2.2136	2.44756	2.10346	1.57292	2.20583	1.98637	1.62911	1.18218	1.38559	1.74068	2.81293	2.16906	0.255621	0.117596	0.65882	1.38944	0.881024	1.72612	0.607639	1.88513	0.348467	2.81293
GYPE	1.71793	1.70352	1.70883	1.74844	1.71722	1.70904	1.69337	1.71747	1.69337	1.71157	1.70398	1.71926	2.00515	1.69467	1.6953	1.76382	1.85888	1.69841	1.7028	1.73311	1.70594	1.71639	1.71378	1.90606	1.78359	1.6968	1.73435	1.73892	2.13457	1.7015	1.69403	1.6934	1.9959	1.72795	1.69539	1.69942	1.69352	1.7489	1.87252	1.71174	1.74606	1.70959	1.69794	1.86666	1.86301	2.13457
HDAC1	0.274871	0.183659	0.143641	0.178732	0.105753	0.130542	0.26689	0.284562	0.0896904	0.231624	0.11396	0.205455	0.149246	0.160717	0.154268	0.151373	0.127644	0.0930588	0.110781	0.0914264	0.107388	0.10283	0.0994705	0.194629	0.118163	0.181647	0.14912	0.128885	0.256958	0.0889093	0.0902826	0.154582	0.154875	0.553604	0.30479	0.126712	0.432335	0.0909098	0.0971496	0.534497	0.156707	0.18432	0.218914	0.186389	0.127697	0.553604
HIF1A	0.0334074	0.0316014	0.0315921	0.0616185	0.0339228	0.0313731	0.0346221	0.0610871	0.0552209	0.0424943	0.0314213	0.0387781	0.0319352	0.0500875	0.0999438	0.0324403	0.584287	0.0678551	0.0313946	0.0476233	0.0611934	0.0626937	0.0709336	0.0716056	0.0616049	0.0363566	0.0416798	0.0320408	0.0557358	0.0335362	0.0727704	0.0838592	0.0926133	0.0318485	0.0314448	0.0483604	0.0610785	0.0560512	0.0313522	1.34569	0.0313567	0.0779101	0.331442	0.055133	0.0626048	1.34569
HLA-DOA	0.0754795	0.0822832	0.250494	0.78736	0.169233	0.24734	0.0241588	0.411605	0.00926595	1.21965	0.0603351	0.178921	0.107421	0.0921698	0.0103426	0.391166	0.190641	0.433123	0.249482	0.0966449	0.191198	0.970318	0.595151	0.247877	0.278969	0.296053	0.147789	0.0592643	0.238751	0.0150884	0.621276	0.399413	0.413695	0.592938	0.545369	0.541154	0.0570946	0.265875	0.707874	0.0386802	0.06646	0.295532	0.311568	0.195428	0.185585	1.21965
HOXA6	0.0781852	0.0289261	0.0571473	0.111972	0.186747	0.0435417	0.0980441	0.153097	0.115627	0.1451	0.0758245	0.0805084	0.135102	0.136816	0.0955879	0.101072	0.0289059	0.0647868	0.0964294	0.0697543	0.101865	0.136932	0.152806	0.0962453	0.106789	0.280061	0.278267	0.18156	0.0371695	0.0805882	0.165725	0.0941808	0.0548719	0.0300543	0.0942224	0.186163	0.284428	0.0882649	0.040622	0.105036	0.284095	0.242367	0.0974555	0.0355621	0.0383759	0.284428
HSDL2	1.23858	1.38578	1.39144	1.12951	1.25344	1.45843	1.13142	1.18701	1.30764	1.07968	1.48899	1.46435	1.2284	1.21211	1.31887	1.32058	0.856339	1.01866	1.12412	1.09444	1.02892	0.966322	1.03811	1.19722	1.0717	0.898387	0.952399	0.965544	0.995583	1.19147	1.53578	1.6084	1.0974	1.38007	1.23692	1.2808	0.777582	0.886183	1.14117	1.07386	1.57788	1.22272	1.16294	0.759082	0.769491	1.6084
ICE1	1.12335	1.06093	1.28413	1.25955	1.37254	1.25275	1.25357	1.62908	1.05025	1.75572	1.13766	1.13515	1.59002	1.59694	1.0537	1.53995	1.50408	1.24234	1.15212	1.44219	1.37612	1.05028	1.14443	1.06207	1.32031	1.17902	1.30932	1.35707	1.05078	1.12344	1.19487	1.67513	1.13311	1.14588	1.18698	1.46934	2.17946	1.12948	1.12172	1.67652	1.56384	1.69572	1.43248	1.10844	1.06424	2.17946
IGF2BP2	0.11104	0.101318	0.238758	0.0802735	0.030859	0.128745	0.0635426	0.0310344	0.11348	0.0355969	0.0336404	0.0303327	0.112952	0.0416254	0.0311925	0.103089	0.0547365	0.168226	0.0421369	0.0325875	0.0369882	0.0438519	0.0352021	0.468996	0.032508	0.253404	0.142748	0.147855	0.100318	0.0338272	0.597271	0.438618	0.0469943	0.0324133	0.0428387	0.277754	0.190091	0.154118	0.222625	2.6417	0.154468	0.364424	0.217658	0.0874569	0.0534403	2.6417
IL26	0.151221	0.086663	0.113132	0.127603	0.0861059	0.140915	0.130793	0.127214	0.110825	0.0921314	0.0889152	0.0898497	0.0941473	0.0901531	0.0871341	0.0860767	0.6954	0.182216	0.491034	0.120426	0.283363	0.348142	0.173331	0.231565	0.101116	0.180673	0.279199	0.0861469	0.311247	0.108399	0.0950378	0.141748	0.176501	0.147563	0.155773	0.122011	0.191115	1.12547	0.525576	0.362092	0.0875767	0.10972	0.240904	0.420253	0.46184	1.12547
INTS10	0.203239	0.26439	0.194413	0.183858	0.319168	0.195958	0.433474	0.414549	0.386242	0.22907	0.327781	0.467837	0.161192	0.351668	0.138623	0.286626	0.396345	0.430028	0.275038	0.3362	0.348263	0.201035	0.333742	0.134986	0.29033	0.41639	0.24761	0.268117	0.329134	0.447449	0.241285	0.275191	0.186525	0.303179	0.341978	0.299998	0.115957	0.442123	0.124189	0.415723	0.493896	0.154729	0.171513	0.171598	0.380061	0.493896
ISX	0.0298497	0.0261329	0.0346185	0.0212869	0.0227198	0.039919	0.0752731	0.0214137	0.0328587	0.026765	0.022348	0.0688375	0.0213845	0.0213484	0.0212922	0.0235507	0.467639	0.303613	0.20614	0.139155	0.177717	0.121494	0.184145	0.214887	0.235074	0.0824797	0.0559604	0.0481281	0.350538	0.0248386	0.0276421	0.0992604	0.12187	0.071146	0.336254	0.0530524	0.729843	0.668738	0.188454	0.0698659	0.580009	0.101696	0.361065	0.273517	0.0708473	0.729843
JOSD2	0.617851	0.658013	0.322093	0.0375791	0.58687	0.39765	0.272401	0.188996	0.569006	0.429169	0.0375791	0.269204	0.400497	0.511195	0.349251	0.573147	1.0043	0.147604	0.0880864	0.100932	0.243189	0.200209	0.534883	0.607452	0.497377	0.680556	0.192217	0.266374	0.427579	0.0521986	0.0665402	0.269951	0.0430318	0.0725963	0.0471013	0.148012	0.491889	0.405777	0.503603	0.161783	0.187194	0.0382127	0.0956426	0.145107	0.348883	1.0043
KCNJ16	0.0747542	0.0858543	0.0279959	0.0288236	0.0293646	0.0250144	0.0750933	0.0250712	0.0455294	0.160126	0.0279501	0.0422706	0.115184	0.140729	0.103178	0.0563306	0.105777	0.0635858	0.0490829	0.0514007	0.0527649	0.0531694	0.0378083	0.0290186	0.0884424	0.55443	0.88917	1.03268	0.0608058	0.0262566	0.154911	0.558542	0.302155	0.0246334	0.0248666	0.0486716	0.0256467	0.0867103	0.10472	0.193169	0.0503211	0.0273737	0.227411	0.0247589	1.54525	1.54525
KHDRBS1	0.250248	0.497557	1.82189	1.87924	0.869326	1.3883	0.22252	0.386174	0.400953	1.1947	0.443357	0.937275	1.36063	1.20113	1.60175	1.26841	0.340369	0.0998888	0.101115	0.0996165	0.103989	0.106159	0.175082	0.216409	0.124334	0.0997081	0.17051	0.210871	0.688007	0.31235	0.125963	0.393795	0.127767	0.108066	0.162227	0.250904	0.0995649	2.91321	0.504533	0.897212	0.43736	0.348798	0.11977	0.996453	1.94251	2.91321
KIR2DL4	0.115289	0.115289	0.223928	0.115327	0.120533	0.175955	0.21076	0.183828	0.128981	0.120337	0.16047	0.115959	0.215454	0.187197	0.155846	0.219068	0.136839	0.116012	0.167937	0.115289	0.115289	0.253814	0.136765	0.206544	0.204723	0.130994	0.116875	0.11766	0.441674	0.12866	0.352963	0.627037	0.221526	0.117305	0.131048	0.121821	0.136926	0.611232	0.16671	0.166735	0.161164	0.116274	1.27931	0.317429	0.417101	1.27931
KLRB1	0.386255	0.149387	0.621255	0.393162	0.484355	0.445042	0.169495	0.126496	0.233763	0.451149	0.263686	0.154194	0.715618	0.490085	0.130256	0.283288	0.249774	0.434517	0.333983	0.16014	0.131969	0.419629	0.144849	0.13041	0.46806	0.261725	0.148364	0.604613	0.625576	0.181729	0.125332	0.126295	0.197669	0.480077	0.583404	0.651117	0.126122	0.277456	0.856006	0.131789	0.180466	0.71718	0.165912	0.136966	0.135951	0.856006
KRT85	0.142377	0.0187906	0.237712	0.216918	0.0948218	0.207807	0.0337448	0.0267822	0.11777	0.0685897	0.103086	0.0320022	0.0772318	0.0972027	0.0893858	0.0868798	0.422712	0.0873417	0.0931099	0.0253088	0.133232	0.0950483	0.0915939	0.0546529	0.075393	0.055961	0.0452578	0.118535	0.0900487	0.149165	0.0184815	0.0615158	0.0654535	0.0431734	0.0264752	0.0181553	0.0377122	0.294412	0.0740632	0.464031	0.0575397	0.027441	0.017995	0.0949329	0.0637973	0.464031
KTI12	0.0630526	0.107203	0.0877386	0.0651086	0.0747414	0.0810062	0.0617722	0.081286	0.0683986	0.076786	0.0797393	0.0712217	0.0772238	0.0655324	0.0612629	0.0610977	0.0782376	0.0624824	0.0703822	0.0896453	0.136857	0.0699107	0.112357	0.146084	0.0649269	0.0970977	0.0611722	0.107546	0.0746068	0.315806	0.0886598	0.0612674	0.104562	0.0881785	0.135474	0.182212	0.23896	0.0868591	0.0811992	0.308938	0.223991	0.108611	0.0664279	0.222922	0.116158	0.315806
LCMT1	1.29756	1.26427	1.27502	1.28104	1.26612	1.26286	1.36416	1.3068	1.27845	1.45121	1.30262	1.2873	1.27437	1.31276	1.27294	1.26724	1.34842	1.52007	1.38307	1.36621	1.34664	1.51808	1.39749	1.31531	1.37885	1.66651	1.57538	1.34031	1.64626	1.32363	1.43488	1.29254	1.28751	1.58229	1.54578	1.39774	1.7943	1.53315	1.26234	1.30092	1.27937	1.28704	1.26268	1.74921	1.28488	1.7943
LHX9	0.343984	0.435466	0.335587	0.562348	0.428998	0.357208	0.437747	0.455426	0.387006	0.535509	0.503154	0.492019	0.498743	0.554768	0.596643	0.445705	0.417751	0.345581	0.323603	0.349468	0.313064	0.446289	0.318932	0.314434	0.30621	0.325555	0.419735	0.649927	0.479722	0.31738	0.421717	0.460115	0.330681	0.454354	0.361986	0.30926	0.529959	2.36114	0.327764	0.336597	0.318115	0.482313	0.455562	0.808674	1.33758	2.36114
LOC100129083	0.424964	0.424964	0.747043	0.906884	0.584376	0.770526	0.69665	1.22661	0.539058	0.501045	0.574353	0.807024	0.576179	0.563622	0.556568	0.517395	0.938541	0.457441	0.424964	0.781948	0.428693	0.551722	0.498612	0.46048	0.442742	1.35561	1.35221	0.998954	0.874012	0.43404	0.593955	0.459816	0.425612	0.598644	0.447753	0.48624	0.572053	0.444317	0.745911	1.23378	0.731751	0.696146	0.486813	0.623616	1.11497	1.35561
LOC388780	0.0177987	0.0177987	0.0177987	0.0177987	0.0177987	0.0177987	0.0177987	0.0177987	0.0177987	0.0177987	0.0177987	0.0177987	0.0177987	0.0177987	0.0177987	0.0177987	0.0177987	0.0177987	0.0177987	0.0177987	0.0177987	0.0177987	0.0177987	0.0177987	0.0177987	0.0177987	0.0177987	0.0177987	0.0177987	0.0177987	0.0177987	0.0177987	0.0177987	0.0177987	0.0177987	0.0177987	0.0177987	0.0177987	0.0177987	0.0177987	0.0177987	0.0177987	0.0177987	0.0177987	0.0177987	0.0177987
LRRC28	0.0515112	0.122661	0.637362	0.447125	0.710997	0.647477	0.515097	0.316242	0.358371	0.399903	0.565361	0.338036	0.379594	0.406924	0.398048	0.274525	0.0582385	0.2277	0.558535	0.34923	0.137673	0.185439	0.320336	0.162291	0.4831	0.259927	0.153808	0.286733	0.262016	0.416268	0.166747	0.13091	0.343326	0.391933	0.446259	0.659101	0.0449756	0.224088	0.292134	0.868026	0.267532	0.639593	0.103847	0.161365	0.189996	0.868026
LTBP1	0.171508	0.407557	0.350064	0.444287	0.426809	0.309103	0.000961931	0.637191	0.353293	0.392965	0.360005	0.735161	0.38223	0.331429	0.386914	0.621181	0.0620493	0.43691	0.146315	0.0518995	0.455941	0.230798	0.384243	0.048084	0.409188	0.435137	0.366533	0.522339	0.717483	0.494563	0.223204	0.247312	0.0296735	0.733606	0.499822	0.414707	0.00539205	0.287555	0.0120716	0.16898	0.0703147	0.814464	0.296829	0.10578	0.231787	0.814464
MAFB	0.358779	0.340867	0.00229622	0.288765	0.130977	0.000251156	0.0311638	0.00418251	0.087285	0.105968	0.12681	0.00128612	0.0689465	0.0885963	0.06574	0.0702852	0.0193692	0.159682	0	0.0683934	0.133031	0.0347414	0.0839059	0.0827614	0.137478	0.124093	0.0664217	0.0151393	0.000249748	0.0301352	0.000570997	0.00778092	0.0204223	0.0849079	0.139186	0.259716	0.208774	0.037072	0.0102634	0.595882	0.00234015	0.0747986	0.00203821	0.0773299	0.0143894	0.595882
MAP3K2	1.05018	1.4149	1.83925	1.39048	1.55048	1.58257	1.57024	1.66164	1.5866	1.99594	1.45895	1.82102	1.7969	1.784	1.77703	1.88056	0.99423	1.82164	1.99003	1.65994	1.72341	1.63344	1.69188	1.51024	2.12837	1.85315	1.43338	1.59791	1.6704	1.78146	1.80828	1.07057	1.08288	1.74043	1.68774	1.76761	1.02467	1.00503	1.58051	1.11984	1.81369	1.67257	1.51396	1.01563	1.00974	2.12837
MBD1	0.224989	0.659284	0.764117	0.487711	0.46978	0.840469	0.649623	0.13748	1.28904	0.433452	0.755631	0.715628	0.423041	0.400932	0.381842	0.425892	0.128792	0.689952	0.799023	0.802366	0.470999	0.418202	0.57897	0.650837	0.648575	0.767379	0.866987	0.470484	0.424729	0.753378	0.573572	0.584488	0.352387	0.483898	0.45151	0.372183	0.395369	0.279394	0.464525	0.668222	0.269378	0.197912	0.473326	0.134696	0.30622	1.28904
MED16	0.254497	0.0413266	0.0415693	0.0274517	0.468178	0.0801142	0.114161	0.0539642	0.0637488	0.0618718	0.0217902	0.0642277	0.0699451	0.074742	0.0785632	0.0215966	0.0477301	0.0952497	0.893633	0.0223184	0.0294415	0.135549	0.0572455	0.381289	0.041814	0.0371816	0.0258719	0.224937	0.0218846	0.0280936	0.0215903	0.0220443	0.0746359	0.023541	0.0472177	0.0292478	0.0256382	0.0236346	0.0279998	0.0309925	0.114857	0.0352094	0.158013	0.0951452	0.0263376	0.893633
MFHAS1	0.0742962	0.0680989	0.0683025	0.0683248	0.127618	0.0683079	0.0812987	0.088436	0.0839472	0.106681	0.0751023	0.0956665	0.228203	0.107374	0.0985926	0.0812462	0.0908083	0.0713824	0.077269	0.110399	0.0949091	0.302261	0.157231	0.0779397	0.0681162	0.0701695	0.0682538	0.0829375	0.129294	0.071873	0.0883926	0.0705124	0.0836062	0.0793019	0.109457	0.284078	0.0843807	0.115592	0.458222	0.935072	0.0754735	0.125736	0.176866	0.0680365	0.179796	0.935072
MKLN1	0.306315	0.298778	0.119923	0.11999	0.116234	0.0806934	0.0735536	0.0826714	0.165635	0.0926351	0.0800149	0.0742879	0.0775774	0.0793107	0.0714384	0.112633	0.0709924	0.156122	0.378419	0.366395	0.317086	0.360632	0.332674	0.425754	0.232786	0.151706	0.111241	0.152209	0.0728667	0.16113	0.434804	0.0734545	0.0709944	0.281986	0.0718239	0.192283	0.132939	0.0709637	0.805044	0.397596	0.0749757	0.38761	0.151166	0.122307	0.0852066	0.805044
MORC4	2.15452	2.15452	2.20566	2.43353	2.22094	2.24984	2.22936	2.16155	2.15901	2.15689	2.17864	2.34745	2.16149	2.16839	2.2533	2.15982	2.58764	2.24815	2.35127	2.31906	2.34516	2.18072	2.19284	2.18891	2.30682	2.15453	2.15494	2.15573	2.1594	2.17927	2.19241	2.33676	2.22841	2.15454	2.39862	2.16682	2.27495	3.41245	2.37701	2.16341	2.1727	2.26533	2.22892	2.33941	2.15472	3.41245
MRPL23	0.575447	0.597062	0.694942	0.496349	0.588243	0.745066	1.08469	0.410509	0.505655	0.476458	0.699559	0.607457	0.5013	0.41056	0.658485	0.823344	0.672778	0.412478	0.965267	0.841257	1.02636	0.410479	0.719689	0.492807	0.775139	0.49379	0.584309	0.752449	0.666276	0.8402	0.758667	1.0038	0.88035	1.13093	0.824985	0.754517	0.591667	0.572469	0.431022	0.683622	0.870003	0.928196	0.576742	0.445662	1.99178	1.99178
MSLN	0.451239	0.550377	0.683845	0.425735	0.601293	0.863572	1.17633	1.3881	0.604332	0.773713	0.593931	0.818781	0.579048	0.548468	0.334831	0.785796	0.367012	0.679452	0.815043	1.24102	0.733806	0.464298	0.975218	0.33519	0.729503	1.10926	0.812024	0.582877	0.703124	1.03924	1.23574	1.35294	0.365642	0.511028	1.17409	0.519337	0.327318	0.35997	0.284611	0.81404	0.919113	0.579725	1.32372	0.349081	1.21451	1.3881
MTX2	0.0171558	0.0153986	0.0421263	0.0829314	0.107164	0.0334332	0.0231853	0.0408969	0.0387641	0.0225894	0.0421872	0.0161474	0.0153188	0.016201	0.0328314	0.0533226	0.0964638	0.0555468	0.0261298	0.145775	0.0333555	0.145303	0.029814	0.0239059	0.152469	0.0836134	0.0901463	0.106256	0.0614818	0.0677903	0.0254492	0.0267692	0.0244686	0.0251839	0.0607816	0.0533086	0.212211	0.0791324	0.0366889	0.0836762	0.0894187	0.0599738	0.0154329	0.225677	0.056811	0.225677
MYO10	0.214872	0.203876	0.597847	0.414294	0.549544	0.538849	0.203347	0.235864	0.318717	0.211675	0.375593	0.313187	0.233916	0.227432	0.261441	0.241671	0.961144	0.661433	1.1777	0.88272	0.548287	0.443352	0.521865	0.582951	0.641251	1.14701	1.41831	0.272083	0.355937	0.54561	0.60199	0.828403	0.359062	0.543446	0.208327	0.654275	0.320356	0.688311	0.279724	0.215379	0.322689	0.207345	0.668374	0.330873	0.301092	1.41831
NANP	0.649384	0.727267	0.657564	0.655585	0.699214	0.676874	0.712882	0.748708	0.662478	0.672726	0.67872	0.796983	0.659257	0.653774	0.703822	0.66073	0.649325	0.793807	0.745241	0.78566	0.781577	1.34207	0.984	0.761738	0.652696	1.73134	1.70838	0.861762	0.856591	0.742767	0.750642	0.71467	0.999519	0.648248	0.651506	0.79371	0.829924	0.732299	0.821465	0.654552	0.656199	1.18776	0.715753	1.05863	1.19683	1.73134
NDFIP2	0.305035	0.129431	0.0309945	0.00379047	0.0344422	0.0465796	0.000449831	0.00617185	0.130452	0.000482381	0.0868619	0.00661965	0.0117344	0.0951698	0.206571	0.00118835	0.783709	0.201559	0.139986	0.221639	0.164644	0.222679	0.204326	0.447345	0.127832	0.271103	0.204909	0.0192547	0.0540474	0.0155093	0.0697957	0.133794	0.124119	0.144718	0.0532341	0.132795	0.134616	0.0369908	0.186222	0.262306	0.0558243	0.06967	0.155783	0.0458175	0.1099	0.783709
NELL1	0.1953	0.226154	0.246231	0.243606	0.226742	0.249007	0.183729	0.182971	0.286526	0.225694	0.19923	0.18644	0.301213	0.267733	0.347829	0.205005	0.214471	0.182514	0.522696	0.187076	0.217143	0.358176	0.229084	0.183285	0.231393	0.401419	0.208725	0.200142	0.262464	0.290251	0.311243	0.271993	0.184174	0.209367	0.285639	0.182266	0.188438	0.28164	0.856763	0.949389	0.281924	0.196037	0.202382	0.67077	0.537377	0.949389
NIPBL	0.433311	0.387176	0.772738	0.570352	0.65973	0.641438	0.73215	0.703508	0.680375	0.548196	0.889756	0.390411	0.569583	0.54569	0.507971	0.586563	0.382505	0.843686	1.16275	0.870424	0.795906	0.640879	0.662504	1.72555	0.674242	0.898053	0.39337	0.452566	0.76726	0.442683	0.459197	0.390589	0.381972	0.405629	0.459905	0.398342	1.42626	1.09381	0.382898	0.381605	0.77138	0.383507	0.733372	0.518747	1.33062	1.72555
NOG	0.181836	0.109106	0.0626645	0.0947251	0.0970311	0.0715299	0.0762303	0.0701039	0.073042	0.062295	0.0668067	0.0652974	0.0636454	0.0634794	0.0612724	0.0670318	0.441703	0.121489	0.115119	0.16155	0.137221	0.080688	0.0964378	0.512277	0.131263	0.0831096	0.170714	0.0576314	0.289148	0.111471	0.0590094	0.0988986	0.0885183	0.0655506	0.0883994	0.0599708	0.620313	0.967832	0.0584279	0.243758	0.0595797	0.106725	0.814019	0.057868	0.421752	0.967832
NPSR1	0.346339	0.36137	0.807898	1.13617	0.254544	0.708531	0.757265	0.428717	0.973164	0.435098	0.872607	0.381875	0.81943	0.741374	0.964774	0.673006	0.27436	0.141527	0.0723095	0.0685318	0.430362	0.055708	0.0773607	0.247628	0.136005	0.152115	0.136896	0.256091	0.637139	0.312821	0.676218	0.619377	0.120734	1.48313	0.599068	0.197076	0.104839	0.209327	0.330964	0.026663	0.109256	0.0764688	0.34131	0.0345477	0.0174655	1.48313
NT5C3B	1.71296	2.04118	0.601381	1.25151	0.862158	0.469419	2.40422	0.995147	1.46016	1.29075	1.11143	2.06945	1.33168	1.29829	1.83494	1.45389	0.0444653	1.09866	1.43934	0.740742	1.26732	1.87896	1.48295	1.81122	2.04053	1.7809	1.928	1.32262	2.02525	1.91997	1.21546	1.18435	0.52541	1.33839	1.66379	1.21555	1.52615	0.345742	0.551356	0.787643	0.635427	1.20932	1.19174	0.94847	0.86688	2.40422
NWD1	1.24771	0.508258	0.105252	0.0223967	0.180685	0.206495	0.155168	0.0488328	0.555714	0.0988023	0.0638866	0.262616	0.222265	0.135426	0.453196	0.115333	0.205164	0.263375	0.162444	0.358612	0.0547923	0.0825219	0.00857175	0.627405	0.0401593	0.0127999	0.00295147	0.0525881	0.108532	0.103756	0.0165824	0.095099	0.0730951	0.0140924	0.0147853	0.107546	0.0610433	0.119107	0.389548	0.0027693	0.00884565	0.0163231	0.0358555	0.0860664	0.162281	1.24771
OPHN1	0.124917	0.124917	0.241324	0.266958	0.174526	0.161551	0.153374	0.140631	0.217681	0.150969	0.155429	0.12805	0.137089	0.162273	0.242814	0.157349	0.157346	0.308728	0.185354	0.367965	0.21851	0.237685	0.181116	0.37777	0.292972	0.306622	0.252412	0.126673	0.153169	0.323129	0.305464	0.125781	0.311209	0.635111	0.14268	0.13588	0.125835	0.205061	0.135491	0.332033	0.313072	0.304247	0.243398	0.230756	0.135462	0.635111
OR2A2	0.280609	0.0155136	0.0306708	0.279242	0.23221	0.0284031	0.10447	0.0153579	0.0450975	0.269686	0.0261573	0.0212154	0.0175723	0.294456	0.0455955	0.0606582	0.145598	0.0110923	0.0491279	0.20592	0.0144726	0.338142	0.0117644	0.145971	0.0198418	0.541429	0.510013	0.0119712	0.0284651	0.154423	0.0517709	0.0201783	0.021757	0.312548	0.0116509	0.0825432	0.0308245	0.0116826	0.472178	0.0993715	0.163863	0.603705	0.0283482	0.354311	0.0113005	0.603705
OR4M2	0.14639	0.662217	0.428882	0.14639	0.721595	0.348619	0.852204	0.635492	0.413597	0.14639	0.14639	0.508618	0.760953	0.272311	0.154192	0.956726	0.146573	0.552268	0.14639	0.14639	0.719174	0.260601	0.47317	0.361902	0.811034	0.699438	0.657492	0.744337	0.836861	0.423363	0.642368	0.774725	0.973074	0.616154	0.687787	0.738498	0.606877	0.16562	0.304396	0.759317	0.364503	0.937409	0.618339	0.646716	0.377375	0.973074
OR5P2	0.189268	0.0192871	0.0188282	0.019884	0.0610483	0.0202001	0.116741	0.287278	0.072469	0.266995	0.0684325	0.063011	0.420368	0.216029	0.0215829	0.109066	0.0979142	0.0943202	0.0409541	0.164096	0.0222593	0.133951	0.0183283	0.140733	0.0535713	0.0303217	0.0184625	0.105581	0.10397	0.0620971	0.0181506	0.0304374	0.0657461	0.19088	0.0488738	0.0593594	0.600335	0.28799	0.115239	0.305308	0.157701	0.112727	0.0429416	0.0839927	0.202242	0.600335
OSBPL3	0.503045	0.527014	0.41016	0.411073	0.386759	0.399681	0.364333	0.47344	0.425104	0.386887	0.473301	0.450577	0.342131	0.353728	0.372106	0.463356	0.495183	0.359975	0.333932	0.449969	0.334237	0.465352	0.346582	0.333877	0.3496	0.333868	0.337451	0.356794	0.333875	0.39659	0.37224	0.336548	0.339558	0.341505	0.458412	0.372141	0.339421	0.512285	0.472538	0.444149	0.559644	0.339419	0.341869	0.421513	0.368369	0.559644
PABPC3	0.205013	0.0931614	0.116191	0.10282	0.184012	0.102855	0.519525	0.367377	0.0815991	0.217419	0.250357	0.156111	0.367007	0.099181	0.22806	0.273684	0.248558	0.121118	0.212186	0.348832	0.172329	0.104935	0.118924	0.0802844	0.401288	0.137237	0.126569	0.121072	0.359385	0.483626	0.330533	0.340332	0.110896	0.373455	0.127444	0.181534	1.33504	0.142244	0.719987	0.0856705	0.0864685	0.277469	0.0999017	0.41305	0.15605	1.33504
PARP3	1.44177	0.634514	0.608005	0.618831	0.607517	0.626583	0.609714	0.610737	0.666646	0.595996	0.709257	0.603896	0.5956	0.641559	0.703133	0.600829	0.6119	0.617763	0.668711	0.692232	0.68512	0.595933	0.599655	0.704006	0.666985	0.615128	0.605139	0.618509	0.599111	0.596999	0.609853	0.609377	0.595368	0.652399	0.595544	0.638106	0.718048	0.967678	0.603335	0.905108	0.622273	0.597522	0.606384	0.642119	0.927907	1.44177
PCGF3	0.613518	0.6701	0.258933	0.195191	0.48582	0.232962	0.228033	0.281176	0.368149	0.287608	0.944727	0.289379	0.285128	0.312486	0.362293	0.153126	1.73836	0.284272	0.459969	0.411274	0.18215	0.475681	0.385409	0.251435	0.684697	0.294449	0.303103	0.190305	0.157614	0.702495	0.214169	0.142383	0.162051	0.150689	0.201968	0.140116	0.164479	0.201944	0.773903	0.734723	0.141357	0.140529	0.155059	0.139731	0.288179	1.73836
PDILT	0.918019	0.898344	0.731532	0.724621	0.705792	0.695794	0.870764	0.47904	0.65999	0.312345	0.569241	0.416402	0.693119	0.402048	0.372941	0.54105	0.332404	0.311033	0.380595	0.527533	0.283434	0.300242	0.284146	0.412293	0.497931	0.288966	0.281937	0.360221	0.704417	0.528819	0.711613	0.921821	0.85997	0.988479	0.61085	0.635584	0.404794	0.294477	0.856755	0.667354	0.698102	0.378552	0.499546	0.418762	0.409626	0.988479
PGA4	0.169369	0.316799	0.0177359	0.351614	0.33668	0.0177359	0.405003	0.511764	0.411999	0.429666	0.698673	0.527096	0.470533	0.489908	0.610575	0.590662	0.52006	0.0177359	0.0177359	0.0362804	0.0177359	0.440825	0.0182327	0.384201	0.0745576	0.109664	0.0426229	0.460587	0.292895	0.0409453	0.0197885	0.141918	0.0365381	0.186493	0.0701682	0.194693	0.1385	0.241739	0.1686	0.0250479	0.280328	0.423855	0.788673	0.376477	0.296435	0.788673
PI3	0.166578	0.186363	0.154431	0.203061	0.157668	0.158554	0.164072	0.259218	0.164898	0.153949	0.167777	0.311966	0.187413	0.157369	0.172009	0.166647	0.224849	0.269833	0.296078	0.853242	0.205777	0.287812	0.270498	0.58219	0.171751	0.379781	0.210328	0.234526	0.387985	0.163731	0.722154	0.68108	0.432102	0.270325	0.220173	0.247895	0.198428	0.174041	0.190859	0.25221	0.612313	0.87898	0.173659	0.212137	0.22125	0.87898
PJA1	0.0272438	0.0272438	0.561927	0.572206	0.866421	0.330053	0.259757	0.08208	0.0528299	0.141609	0.295114	0.16474	0.386498	0.274459	0.240005	0.0801916	0.36722	0.133054	0.376196	0.0870324	0.330122	0.238549	0.0272469	0.366203	0.129198	0.0288506	0.107501	0.364964	0.192894	0.0336705	0.340179	0.681001	1.163	0.155252	0.457785	0.0421053	0.0794394	0.205593	0.388363	0.168566	0.0396471	0.122976	0.0852621	0.0650337	0.031639	1.163
PLEKHB2	0.594907	0.395857	0.0184285	0.0423209	0.00278948	0.0525481	0.221553	0.0068026	0.00313191	0.448958	0.047537	0.0207738	0.346862	0.0645017	0.0312333	0.123967	0.4393	0.504921	0.172916	0.337864	0.0839235	0.63224	0.0231153	1.53883	0.101086	1.07292	1.00175	0.362238	0.0168029	0.0403213	0.00277936	0.029884	0.0658412	0.0236166	0.061896	0.0542352	0.180028	0.283212	0.202863	0.0774861	0.542505	0.0101522	0.522271	0.0462292	0.162866	1.53883
PNKP	0.423035	0.421178	0.52873	0.595435	0.471504	0.460417	0.393791	0.42528	0.472843	0.398721	0.50956	0.398426	0.487793	0.538698	0.498202	0.436361	0.654518	0.403416	0.400891	0.404788	0.423508	0.434099	0.390192	0.39056	0.429047	0.389362	0.41951	0.424351	0.425186	0.438214	0.419187	0.389463	0.389378	0.498829	0.411342	0.529768	0.779013	0.660576	0.43202	0.389391	0.390255	0.455723	0.522306	1.13675	0.600088	1.13675
POM121L2	1.09935	2.23995	0.566836	2.70962	1.96672	0.566836	2.42417	1.93449	1.83089	1.90398	2.1459	2.89286	1.18256	1.88851	2.20431	1.93479	1.1614	1.32565	0.566836	1.91014	1.50958	0.570908	1.0901	0.945708	2.18004	0.976971	1.24906	1.17095	1.76036	1.76068	0.83122	0.570157	0.574525	1.713	2.52078	1.26837	1.48217	1.39139	0.600069	2.04075	0.615384	0.837483	0.99492	1.2057	2.25898	2.89286
PPM1F	0.401877	0.349158	0.314583	0.427959	0.347474	0.385506	0.38716	0.1815	0.320453	0.290991	0.337581	0.263147	0.322092	0.324932	0.549957	0.283142	0.375029	0.512239	0.88119	1.24973	1.15799	0.680155	1.02275	0.604753	1.07258	0.491434	0.433415	0.28527	0.158471	0.813599	0.874948	1.14091	0.613489	0.477652	0.593101	0.731971	0.570699	0.206517	0.286641	0.15852	0.615952	0.326072	0.176757	0.159117	0.293336	1.24973
PRAF2	0.334433	0.334433	1.03017	1.15891	0.363472	1.38043	3.09088	1.0904	0.629715	3.50541	2.54808	0.554858	1.54106	1.42579	0.391598	1.0958	0.460327	3.34296	0.579747	0.446479	1.13883	0.802031	3.55632	0.688534	3.87835	1.6687	2.88611	3.84833	1.30534	0.365213	0.660185	0.554631	2.5357	0.339368	0.356614	0.34273	0.343079	0.42403	0.442559	1.99993	1.2737	2.76346	2.74621	2.49019	2.52916	3.87835
PRKD2	1.32954	1.06375	0.898151	0.667956	0.683416	0.839402	0.615383	0.654316	0.703088	0.615787	0.733382	0.63471	0.642494	0.692875	0.74392	0.786254	0.78581	0.71953	0.632147	0.824469	0.660319	0.625735	0.77705	0.621563	0.842752	0.753859	0.649734	0.61031	0.646699	0.63359	0.618418	0.695134	0.608716	0.608398	0.651278	0.62393	1.00401	0.610724	0.766022	0.876606	0.775065	0.746623	0.911391	0.695945	0.624334	1.32954
PRRG2	0.0181806	0.0492149	0.114095	0.0349985	0.0443779	0.123143	0.0465527	0.327452	0.0669784	0.195501	0.0994568	0.0860314	0.173988	0.198385	0.196582	0.144125	0.567134	0.0355053	0.138375	0.0834581	0.827912	0.0737009	0.0587855	0.248121	0.775661	0.0131677	0.0679637	0.0128063	0.142475	0.0137982	0.0430006	0.164731	0.105012	0.461567	0.0548443	0.112261	0.309999	0.484401	0.0168142	0.505581	0.204635	0.0165904	0.122599	0.0210844	0.0126773	0.827912
PSMD8	0.847221	0.91579	0.950054	0.893818	0.89566	0.900309	0.995987	0.915308	1.01786	0.907471	1.10401	1.00696	0.860873	0.90837	1.00858	0.904239	0.869251	1.17232	1.16605	1.03896	1.54327	1.21706	1.17871	1.23309	1.33598	0.893623	0.904295	1.08908	0.906172	1.06503	1.04321	1.10363	0.923519	1.07649	1.18793	1.17478	0.847746	0.847106	0.883811	0.863301	0.900463	1.04504	0.875978	1.00275	0.95606	1.54327
PTPRF	0.0137237	0.0621929	0.218505	0.260498	0.655146	0.196068	0.0954579	0.255802	0.905824	0.550096	0.0882404	0.203217	0.257808	0.300777	0.252742	0.332087	0.251386	0.467617	0.306763	0.0222361	0.0857586	0.0313618	0.204892	0.0277164	0.214676	0.160749	0.190743	0.785875	0.43771	0.156878	0.24537	0.113976	0.962642	0.334307	0.27163	0.133092	0.0314478	0.269986	0.0531617	0.0265247	0.142231	0.35572	0.364806	1.1272	0.714613	1.1272
RAB11FIP4	0.889106	0.891489	0.90835	1.03218	0.882742	0.896339	0.887663	0.893191	0.938871	1.32313	0.990611	0.966287	0.953899	0.987368	0.885129	0.994499	0.884848	0.913539	0.879222	0.892335	0.885831	0.902167	0.886671	1.18108	0.977561	0.879703	0.879283	0.883051	0.879908	0.879838	0.888664	0.892408	0.901715	0.880826	0.918351	0.883945	0.977569	0.975046	0.899182	1.16164	0.895915	0.903633	0.892492	0.981183	1.11458	1.32313
RAD51D	0.131431	0.112753	0.467462	0.253438	0.373468	0.460822	0.22932	0.318743	0.641524	0.585821	0.36603	0.446616	0.946279	1.04413	0.424741	0.60833	1.08793	0.11532	0.136054	1.63468	0.120426	0.199736	0.114175	0.276232	0.142303	0.136792	0.133715	0.127127	0.294731	0.113777	0.114573	0.116829	0.117272	0.121377	0.153774	0.113814	0.224235	1.30788	0.122744	0.113347	0.198836	0.114473	0.851208	0.742083	0.63091	1.63468
RASSF8	0.049241	0.0445473	0.0438523	0.0614244	0.118395	0.0389199	0.0569242	0.0372398	0.0371577	0.0513367	0.0370724	0.0470917	0.0491794	0.0516411	0.0700834	0.0839522	0.207871	0.0665404	0.10071	0.0387022	0.0473547	0.0462534	0.0384258	0.0370289	0.039998	0.0616493	0.0398526	0.0546375	0.0524939	0.0415114	0.0837276	0.0370999	0.132796	0.077907	0.0680789	0.0874565	0.388801	0.0373801	0.908888	0.148289	0.111787	0.0373109	0.35257	0.194268	0.0468694	0.908888
RCOR3	0.427901	0.427901	0.433724	0.436176	0.437346	0.428194	0.427902	0.521642	0.429026	0.437815	0.500511	0.432592	0.439514	0.434609	0.447065	0.428812	0.595672	0.447057	0.430483	0.427976	0.427986	0.448961	0.451568	0.470518	0.427972	0.43238	0.43933	0.455457	0.451015	0.473146	0.428919	0.534043	0.433854	0.540687	0.573488	0.57965	0.466056	0.53744	0.435089	0.630169	0.549994	0.474641	0.517242	0.529623	0.742686	0.742686
RGL4	0.109177	0.031789	0.0454793	0.199334	0.249008	0.0364262	0.131218	0.605934	0.181374	0.186355	0.0194365	0.0322258	0.220202	0.144365	0.0200989	0.0605946	0.0484476	0.115315	0.0206972	0.0678974	0.0216273	0.0985756	0.13087	0.0862363	0.0744881	0.0746003	0.0539747	0.215468	0.236459	0.229836	0.0716848	0.0217974	0.175628	0.0748122	0.43867	0.108344	0.0670821	0.0573538	0.219197	0.0626151	0.098024	0.461048	0.031712	0.0302444	0.0201568	0.605934
RING1	0.221122	0.123712	0.12007	0.132974	0.142697	0.123585	0.232586	0.267453	0.121593	0.198366	0.133179	0.132993	0.125859	0.147544	0.137162	0.12633	0.24432	0.154132	0.321697	0.262338	0.272858	0.368688	0.174556	0.831522	0.128819	0.129034	0.168352	0.124911	0.142948	0.193158	0.404638	0.377823	0.119461	0.18718	0.280681	0.40311	0.29607	0.143659	0.19982	0.226521	0.301942	0.123916	0.431407	0.147428	0.137615	0.831522
RNF180	0.900932	0.853825	0.943554	0.893043	1.07426	0.967279	0.868864	0.868886	0.948876	0.875593	0.89646	0.856152	0.923952	0.929716	0.856508	0.864156	0.840484	0.853444	0.844177	0.929297	0.808744	0.924342	0.808863	0.820038	0.819221	0.824329	0.888465	0.819731	0.811336	0.814724	0.808642	0.809189	0.841247	0.844392	1.15516	0.884554	0.864616	0.870881	1.82933	0.903567	0.903061	0.881329	0.808703	0.858917	0.827185	1.82933
RPL15	0.00271016	0.00309087	0.00241383	0.000107674	0.0013438	0.00142062	0.0157328	0.0239093	0.0542376	0	0.0274761	0.0068393	0.0189134	0.0141055	0.0421339	0.0284367	0.0398128	0.00110552	0.0436705	0.04603	0.000935637	0.0342437	9.56435e-07	0.0674462	0.0765162	0.000192834	0.12622	0.000288111	0.109418	0.00439602	0.0618001	0.0356025	0.127997	0.0192433	0.0602473	0.0422742	0.000585207	0.00160223	0.0379933	0.408961	0.0147026	0.0286574	0.387306	0.000173836	0.00869261	0.408961
RPS8	0.0900207	0.152164	0.16345	0.252966	0.235105	0.213057	0.335443	0.434417	0.209612	0.41483	0.16299	0.328147	0.116039	0.266931	0.171997	0.244333	0.230111	0.144	0.0426509	0.037094	0.0539615	0.110893	0.211065	0.052903	0.91189	0.568802	0.236408	0.0696165	0.385815	0.269349	0.0680254	0.114659	0.0350612	0.693805	0.912081	0.219998	0.0482902	0.091521	0.337377	0.50201	0.0411725	0.206861	0.340368	0.00619903	0.0428819	0.912081
RUNDC3A	0.298646	0.275089	0.241204	0.241693	0.272627	0.272667	0.228056	0.261247	0.236151	0.239367	0.238577	0.22751	0.267471	0.245695	0.240029	0.22823	0.234774	0.371211	0.245461	0.247102	0.228396	0.227642	0.27512	0.266371	0.227507	0.33531	0.31469	0.244121	0.23549	0.414699	0.231695	0.23458	0.229644	0.260705	0.451954	0.255645	0.237546	0.328708	0.264247	2.12089	0.238294	0.297062	0.258815	0.231758	0.689406	2.12089
SARDH	0.520987	0.531484	0.556539	0.686946	0.706132	0.576643	0.534355	0.520125	0.69706	0.591596	0.589578	0.519531	0.530767	0.567814	0.534456	0.520742	0.692435	0.944651	0.896612	0.585099	0.944215	0.524828	0.599867	0.590412	0.79598	0.702185	0.612928	0.603535	0.53393	0.622014	0.531956	0.758878	0.664947	0.697485	0.861353	0.938009	0.709063	0.709083	0.790626	0.540089	0.52333	0.568864	1.27947	0.67817	0.519015	1.27947
SCP2D1	0.182567	0.161571	0.0250179	0.0566302	0.21767	0.0247133	0.0335733	0.0047611	0.001936	0.00228089	0.0239105	0.0351437	0.00589908	0.0257523	0.115959	0.0231201	0.215222	0.00452509	0.0031184	0.0174416	0.414363	0.689599	0.267185	0.434004	0.141834	0.00963878	0.00368875	0.0653038	0.0688938	0.0314115	0.145128	0.17211	0.0130674	0.0658664	0.0460676	0.00168303	0.0168438	0.00478347	0.218197	0.0607805	0.259851	0.00211174	0.237516	0.0443214	0.00349724	0.689599
SEMA3B	0.0423521	0.105765	0.195169	0.00464071	0.353557	0.182761	0.0418785	0.00464071	0.00464071	0.00464071	0.00464071	0.207197	0.165324	0.199861	0.00464071	0.231008	0.121233	0.115018	0.00464071	0.145365	0.264851	0.078907	0.0979883	0.0506654	0.383573	0.0480784	0.0367817	0.259193	0.0599591	0.325302	0.195228	0.176747	0.197689	0.00465315	0.13241	0.00549105	0.113762	0.143775	0.45687	0.133663	0.310537	0.0231529	0.0142587	0.116037	0.0975665	0.45687
SETBP1	1.47896	1.49043	0.788855	0.705405	0.537232	1.05821	1.06112	0.681075	0.76654	0.717294	0.590681	0.762234	0.83122	0.979979	1.38126	0.745928	0.867586	0.412014	0.552908	0.413288	0.477331	0.414527	0.429697	0.412158	0.519593	0.420413	0.424599	0.45031	0.56956	0.534051	0.476868	0.412019	0.911357	0.636986	0.468769	0.41981	0.415984	1.34646	1.41658	0.447693	0.697454	0.477324	0.678482	1.52296	1.55987	1.55987
SH3BP5L	0.402358	0.152275	0.0778186	0.041252	0.100466	0.0499216	0.118651	0.0392227	0.0440223	0.0283589	0.080385	0.0649354	0.0449308	0.0292539	0.0304904	0.0698675	0.831883	0.148251	0.166731	0.184231	0.378095	0.289825	0.203468	0.285883	0.18449	0.235367	0.142219	0.258273	0.0730776	0.0815897	0.0293032	0.101572	0.039042	0.0352809	0.0655357	0.397302	0.354652	0.0499656	0.337817	0.228991	0.0785604	0.0551773	0.0482724	0.033887	0.0322338	0.831883
SIRT2	0.0770189	0.110833	0.447221	0.193259	0.0800539	0.347008	0.0925276	0.0796677	0.200757	0.101824	0.153356	0.127329	0.0930097	0.140539	0.183341	0.210225	0.0794709	0.152155	0.207428	0.329856	0.104406	0.264367	0.0753919	0.0912274	0.0849982	0.202784	0.349092	0.102401	0.0814374	0.402601	0.157114	0.0980258	0.315652	0.116724	0.147853	0.0830893	0.110789	0.261853	0.074601	0.142892	0.0763374	0.18657	0.362229	0.0934684	0.306837	0.447221
SLC1A4	0.158351	0.236455	0.319845	0.215529	0.406261	0.288124	0.362378	0.317125	0.440606	0.905009	0.282799	0.201016	0.499146	0.646647	0.459289	0.314621	1.69718	0.110372	0.087733	0.102075	0.0952072	0.145515	0.0885739	0.083536	0.0836759	0.140326	0.087774	0.225532	0.279081	0.0859422	0.0805361	0.164503	0.110162	0.490774	0.170903	0.0812594	0.334443	1.28925	0.0867951	0.0813099	0.233226	0.0808622	1.26262	0.5307	1.88828	1.88828
SLC28A1	0.256193	0.298668	0.147631	0.477266	0.188121	0.209879	0.186099	0.110994	0.268533	0.103924	0.168612	0.363717	0.104304	0.102614	0.132086	0.230052	0.102583	0.330858	0.134866	0.146914	0.186973	0.172357	0.111527	0.127505	0.169325	0.20778	0.112194	0.118083	0.160332	0.322274	0.181986	0.234299	0.203022	0.114205	0.385564	0.150167	0.182652	0.10431	0.118489	0.113082	0.143383	0.141221	0.414634	0.172348	0.320643	0.477266
SLC39A7	0.105145	0.0626439	0.21147	0.245273	0.279372	0.122522	0.0281608	0.03179	0.107506	0.0690968	0.126783	0.0311805	0.0966753	0.139838	0.100295	0.0796099	0.0822505	0.0918121	0.0629223	0.139722	0.132528	0.0361959	0.0256346	0.025292	0.198257	0.025537	0.0299503	0.0571705	0.0304982	0.0301805	0.0530547	0.0328855	0.0284248	0.0350765	0.0283355	0.0429653	0.119694	0.214293	0.0983131	0.0355151	0.0370443	0.0272276	0.047941	0.0492221	0.235818	0.279372
SLC9A5	0.0827585	0.0636987	0.0129383	0.0213512	0.0197058	0.01402	0.0167884	0.0300439	0.0453725	0.0185078	0.023701	0.0233366	0.10151	0.016229	0.0370416	0.0157211	0.0821519	0.0130672	0.0175481	0.0303332	0.0329537	0.0774679	0.0334191	0.0422418	0.013232	1.35345	0.677907	0.0148061	0.202405	0.120375	0.0963382	0.0317204	0.0846114	0.0178845	0.217736	0.177888	0.0125872	0.044112	0.315249	0.367533	0.0623428	0.21713	0.408103	0.0308775	0.0840607	1.35345
SMIM13	0.60172	0.449101	0.0630737	0.156913	0.127208	0.0577034	0.00333839	0.00295309	0.00293506	0.097591	0.194365	0.128807	0.240229	0.0798399	0.192881	0.057287	0.00442712	0.0471811	0.0567638	0.282127	0.0995889	0.218442	0.352005	0.374677	0.128468	0.226167	0.270554	0.124076	0.0658679	0.0671057	0.248827	0.00396654	0.239386	0.0048673	0.61123	0.209597	0.312517	0.0412288	0.445123	0.00293718	0.238844	0.264676	0.036218	0.328443	0.327936	0.61123
SNTG1	0.219024	0.18509	0.270766	0.276992	0.232486	0.255951	0.240504	0.208079	0.284694	0.298227	0.338608	0.257302	0.352948	0.274652	0.335673	0.303147	0.217032	0.217378	0.236056	0.238615	0.319498	0.235081	0.238539	0.22432	0.268964	0.205723	0.210364	0.267964	0.20104	0.264657	0.185152	0.1851	0.189188	0.197287	0.190836	0.184794	0.697142	0.184799	0.291832	0.288797	0.185512	0.191146	0.184995	0.334171	0.193599	0.697142
SP7	0.703647	0.835079	0.789559	0.660961	0.558843	0.663344	0.510452	0.470278	0.867014	0.624671	0.732193	0.514307	0.627946	0.701456	0.561161	0.620863	0.323137	0.857754	0.930159	0.788051	0.752242	0.581091	0.637598	0.788483	0.893126	0.649634	0.863144	0.981346	0.70368	0.786475	0.901449	1.02587	0.589599	0.94741	0.576222	0.850098	0.299192	0.466312	0.291793	0.974457	0.299179	0.308636	1.12411	0.479858	0.319745	1.12411
SPEF2	0.0356123	0.146496	0.0473782	0.0751622	0.0409046	0.0393778	0.287915	0.393792	0.128099	0.389443	0.0254947	0.139281	0.218297	0.273187	0.302571	0.0570478	0.00434003	0.166211	0.0677603	0.0210746	0.0687793	0.508567	0.224759	0.194844	0.0956677	0.14679	0.393408	0.245227	0.338825	0.111351	0.223122	0.327355	0.0269297	0.500395	0.0375951	0.430675	0.0808918	0.171867	0.0551779	0.191751	0.0591898	0.586097	0.622122	0.0535145	0.00250271	0.622122
SQSTM1	0.133905	0.25736	0.600158	0.335665	0.136856	0.505573	0.741856	0.179902	0.258082	0.130605	0.424251	0.500959	0.165658	0.192111	0.200833	0.327677	0.402249	0.144767	0.221338	0.12292	0.119505	0.219217	0.118412	0.342742	0.134256	0.166145	0.139644	0.134839	0.536018	0.368885	1.03868	0.775717	0.133051	0.15767	0.122445	0.130679	0.123059	0.461331	0.1586	0.141205	0.119945	0.599107	0.119231	0.29927	0.158646	1.03868
ST20	0.0359203	0.00905915	0.0182939	0.265644	0.448642	0.00415043	0.000975314	0.0132743	0.000975314	0.0962705	0.0229987	0.223403	0.0375127	0.0703617	0.190919	0.0378931	0.010997	0.361704	0.145061	0.0209484	0.270493	0.0485435	0.0117947	0.331066	0.619796	0.0587523	0.0124469	0.0442387	0.0449814	0.131091	0.0366771	0.0476557	0.110963	0.0858183	0.00552942	0.110708	0.323357	0.0706217	0.374503	0.0193202	0.122739	0.00366946	0.00515961	0.0315119	0.256542	0.619796
STMN3	0.465476	0.417514	0.0321256	0.369552	0.478295	0.01244	0.157728	0.0229013	0.091378	0.0763566	0.100764	0.0134339	0.131628	0.0872377	0.0940569	0.118497	0.0750294	0.0600138	0.135592	0.0578226	0.0316786	0.0124314	0.0124507	0.0124223	0.0335859	0.128184	0.138741	0.0707711	0.15124	0.146024	0.108706	0.0958535	0.180661	0.48726	0.489712	0.189581	0.0859636	0.098909	0.278305	0.48603	0.0279336	0.304365	0.076363	0.21756	0.258175	0.489712
SUPT16H	0.407938	0.398999	0.376177	0.431558	0.367969	0.360108	0.376461	0.362787	0.360753	0.505368	0.360134	0.361737	0.361523	0.362795	0.361993	0.360476	0.360166	0.508785	0.398556	0.400884	0.368421	0.48975	0.361083	0.547607	0.399436	0.388466	0.371013	0.362275	0.360612	0.362107	0.382277	0.381514	0.360792	0.390567	0.385659	0.362092	0.619772	0.465151	0.365176	0.361429	0.360181	0.3621	0.462203	0.38872	0.6981	0.6981
SYTL3	0.164477	1.04921	1.03254	1.54231	1.0018	0.990415	0.555754	0.746686	1.04259	1.47776	0.587659	0.945318	0.898834	1.18528	1.53468	0.880631	0.372776	0.775767	0.782102	0.0880804	0.345762	0.321936	0.628528	1.17211	0.942036	0.0977961	0.115737	0.883046	0.61574	0.877813	0.675162	0.805598	0.737487	1.24161	0.819432	0.912113	0.209451	0.0140121	0.404948	0.105293	1.2329	0.615395	0.176406	0.0252168	0.109549	1.54231
TAS2R41	0.0300811	0.0455754	0.00132692	0.0081188	0.0505003	0.008031	0.151135	0.204809	0.0107434	0.0570125	0.034931	0.0606757	0.00679471	0.0251574	0.018834	0.0334291	1.12761	0.213007	0.061844	0.0408707	0.0702608	0.227514	0.00906407	0.109072	0.00215573	0.321294	0.406577	0.0246579	0.243707	0.104915	0.00471839	0.0821063	0.0535939	0.11273	0.112489	0.0112838	0.0715682	0.405054	0.0919635	0.0429305	0.00172109	0.00813208	0.0326567	0.0020508	0.59335	1.12761
TCEA2	0.00175358	0.120769	0.138671	0.172091	0.0657323	0.115458	0.00370842	0.00949799	0.0354192	0.00196494	0.0173562	0.0162748	0.028909	0.0173592	0.00517967	0.017049	0.0090602	0.0352135	0.185602	0.0162589	0.0129394	0.179546	0.00317834	0.0610639	0.00935348	0.0397325	0.0373892	0.190917	0.092224	0.0249079	0.0277029	0.0270489	0.0409749	0.801429	0.00568089	0.00866823	0.00957721	0.263563	0.192152	0.0161806	2.6138	0.0803682	0.0482567	0.00940521	0.0050486	2.6138
TENM4	0.328361	0.39789	0.205055	0.482035	0.265289	0.179448	0.187756	0.184616	0.409033	0.169845	0.240078	0.221024	0.165787	0.172263	0.164273	0.183906	0.488679	0.401276	0.436594	0.194541	0.527318	0.349816	0.327482	0.299032	0.355202	0.349684	0.188742	0.1693	0.251443	0.181885	0.335767	0.1818	0.164979	0.182574	0.276177	0.164273	0.871016	0.166926	0.16431	0.216801	0.321451	0.209844	0.167329	0.383514	0.164363	0.871016
TGM6	0.27907	0.331145	0.158833	0.118349	0.047873	0.215224	0.270163	0.290675	0.272057	0.316291	0.292937	0.268666	0.301556	0.253324	0.314871	0.309251	0.201305	0.546863	0.481414	0.868053	0.813206	0.751881	0.720584	0.455038	1.10331	0.46995	0.408424	0.352283	0.185771	0.484779	0.404968	0.441588	0.0589898	0.0778344	0.472669	0.976601	0.00181957	0.0142425	0.023134	0.0207364	0.201299	0.32018	0.195606	0.00249004	0.0184553	1.10331
TIPIN	0.459771	0.668795	0.577179	0.0854595	0.148745	0.522384	0.215017	0.148683	0.435959	0.449637	0.42055	0.530276	0.337433	0.859329	0.776844	0.225265	0.862514	0.0010178	0.00212248	0.00979816	0.0442003	0.0488605	0.000815285	0.046883	0.080903	0.00257953	0.0258761	0.132653	0.653253	0.078802	0.014432	0.0484126	0.204064	0.00192117	0.00181031	0.00909617	0.22835	1.6613	0.211467	0.0881925	0.00575938	0.406184	0.0648664	1.47077	1.57698	1.6613
TMEM106B	0.12415	0.0996024	0.0338014	0.319393	0.323906	0.0353479	0.19772	0.262769	0.0216027	0.23776	0.257779	0.0723053	0.536169	0.105276	0.297709	0.151392	0.187833	0.249783	0.181554	0.116206	0.0923833	0.214473	0.0776459	0.259973	0.0397981	0.0924432	0.0783319	0.015902	0.0235684	0.01733	0.0549564	0.015855	0.0674198	0.0250227	0.024558	0.0322127	0.0156357	0.0620035	0.0217962	1.79647	0.877659	0.137212	0.0225371	0.0671374	0.0229587	1.79647
TMEM199	0.360509	0.386801	0.222699	0.221394	0.148016	0.191157	0.187657	0.167566	0.356663	0.268263	0.242329	0.163534	0.708986	0.375536	0.246955	0.259723	0.143442	0.205478	0.133477	0.135638	0.204445	0.375824	0.187288	0.283311	0.129078	0.179166	0.13423	0.128276	0.12962	0.225274	0.144559	0.129246	0.130806	0.148424	0.131876	0.165764	0.201611	0.512047	0.18162	0.132501	0.343658	0.143104	0.134125	0.147711	0.273203	0.708986
TMEM56	0.725952	0.836789	0.528237	0.339727	0.423195	0.496501	0.349149	0.229427	0.414624	0.351981	0.39541	0.483104	0.655231	0.561634	0.534973	0.507658	0.330607	0.24055	0.254644	0.369305	0.253833	0.487522	0.230008	0.509761	0.239239	0.343257	0.272835	0.276427	0.684614	0.882739	0.649956	0.533335	0.894006	0.397278	0.235771	0.317992	0.24888	0.800893	0.32805	1.2256	0.52576	0.271123	0.300788	1.00613	2.14308	2.14308
TNFRSF17	1.81894	1.83666	1.46409	1.06623	0.920003	1.48096	1.39962	1.70502	1.50303	1.18285	1.58221	1.35595	1.25794	1.15407	1.19254	1.35292	0.38039	2.66377	2.13583	2.2925	2.29553	1.43535	2.18595	1.74821	2.23586	1.4698	0.370189	0.384145	2.32429	0.421446	2.45126	1.81268	1.89384	0.981408	1.45708	1.10466	0.860581	0.740744	0.43407	0.376368	2.19814	2.137	1.33794	0.966304	0.372837	2.66377
TP53BP2	0.291628	0.291628	0.291628	0.325806	0.298064	0.291628	0.337972	0.353818	0.291628	0.42131	0.318579	0.317635	0.467998	0.388799	0.416287	0.306497	0.297681	0.535365	0.614057	0.41837	0.339509	0.469743	0.495399	0.427703	0.388429	0.306579	0.310351	0.346356	0.388252	0.526596	0.390535	0.376435	0.401467	0.39238	0.42408	0.480252	0.297215	0.663342	0.322163	0.292599	0.418241	0.337908	0.47462	0.375903	0.307954	0.663342
TREML2	0.0185677	0.0380832	0.0209566	0.0412282	0.105971	0.0133803	0.0519823	0.00822163	0.0146458	0.0190423	0.00708544	0.00672915	0.0382954	0.00878898	0.0130566	0.0187137	0.121052	0.0433545	0.00692237	0.0293396	0.0171134	0.0598871	0.011677	0.0205454	0.00522504	0.0222573	0.016013	0.00842854	0.293391	0.0326427	0.165101	0.130112	0.0396762	0.0912472	0.0877994	0.121357	0.0720814	0.150774	0.0288427	0.142266	0.0165135	0.0170654	0.202711	0.0268462	0.157447	0.293391
TRIR	0.29618	0.0555487	0.361573	0.365076	0.551915	0.359028	0.137133	0.0871349	0.0307008	0.0307008	0.276286	0.31468	0.507755	0.486092	0.388995	0.422391	0.119415	0.365374	0.508989	0.147493	0.531878	0.241806	0.394081	0.241689	0.521339	0.465245	0.4498	0.42053	0.100499	0.520629	0.430845	0.370379	0.162581	0.0325902	0.0309949	0.0672038	0.363143	0.0495476	0.0323071	0.260422	0.317025	0.241958	0.397754	0.0334865	0.0979592	0.551915
TSPAN4	0.0235435	0.0314425	0.0161857	0.0202611	0.126593	0.0213268	0.325757	0.0174375	0.0181859	0.0144299	0.0273851	0.0174846	0.200169	0.130662	0.0782373	0.017331	0.0997306	0.0205827	0.0134966	0.0192854	0.0149946	0.0613621	0.0179799	0.0512413	0.111567	0.0334893	0.0927913	0.0200963	0.167793	0.202077	0.231488	0.0134657	0.168062	0.104783	0.135893	0.0633247	0.820348	0.0399084	0.0210222	0.151198	0.0521064	0.0163465	0.131971	0.0503338	0.0425592	0.820348
TUBA1C	0.0748451	0.0752779	0.209931	0.084564	0.110004	0.158127	0.0966562	0.162793	0.0819568	0.0778911	0.0888669	0.0752194	0.079711	0.0785655	0.0890995	0.0908014	0.191624	0.0785382	0.088927	0.0759793	0.097303	0.0817073	0.0748803	0.074543	0.0743481	0.0896905	0.0733765	0.0877722	0.0794535	0.0801877	0.079324	0.0733386	0.0733741	0.290619	0.535699	0.177734	0.0826286	0.219123	0.472548	0.122562	0.2525	0.0817427	0.0817139	0.205056	0.214915	0.535699
UBALD1	0.392772	0.698786	1.058	0.373258	1.00859	1.06508	0.537194	0.692356	0.404146	0.215012	0.419642	0.67815	0.848109	0.753502	0.665925	0.58118	0.311843	0.544821	0.470999	0.521113	1.77192	0.842418	0.740431	0.591753	0.833276	0.573465	0.81347	0.880335	0.714428	0.673958	0.472006	0.482597	0.913489	1.04768	1.08661	0.996186	0.896163	0.418415	0.218379	0.217895	0.215571	0.862474	0.458803	0.986865	0.771676	1.77192
UCP1	1.5246	1.5075	1.48881	1.48103	1.51051	1.49816	1.49701	1.48098	1.5108	1.52818	1.58808	1.48224	1.52597	1.53422	1.50916	1.51249	1.49052	1.55899	1.51129	1.51283	1.59611	1.48435	1.51461	1.51356	1.53862	1.5024	1.50153	1.49926	1.52637	1.48168	1.49915	1.48389	1.48117	1.78249	1.51746	1.54542	1.48469	1.65846	1.48314	1.78243	1.49313	1.49521	1.51237	1.69456	1.54895	1.78249
UQCRHL	0.557434	0.06188	0.0106395	0.0106395	0.0276228	0.0106395	0.0106395	0.0106395	0.0106395	0.0106395	0.0106395	0.0295973	0.0106395	0.0106395	0.0106395	0.0106395	0.0106395	0.111469	0.0106395	0.185683	0.0533045	0.174066	0.208402	0.0106395	0.199058	0.220369	0.313406	0.341639	0.149241	0.0106395	0.0106395	0.0106395	0.367661	0.277097	0.277119	0.276022	0.277095	0.447666	0.262917	0.154719	0.11091	0.0538303	0.194857	0.190686	0.553497	0.557434
VAMP4	0.493397	0.148366	0.0259505	0.0498842	0.0236722	0.0400489	0.0207882	0.0708251	0.0342	0.165551	0.0412609	0.0405446	0.0451227	0.0312159	0.0524474	0.0300075	0.029055	0.375831	0.122475	0.105785	0.174753	0.0605693	0.31391	0.0500426	0.313518	0.189934	0.0800065	0.135739	0.0496457	0.386259	0.322066	0.138189	0.0932955	0.179146	0.257502	0.137903	0.778365	0.0272848	0.32809	0.251839	0.465327	0.0278677	0.0483839	0.0253622	0.120277	0.778365
VPS45	0.607981	0.601188	0.51694	0.508808	0.598747	0.568005	0.718333	0.625258	0.562696	0.631425	0.593986	0.684278	0.660222	0.67445	0.600463	0.698944	0.571831	0.86021	1.24117	0.955767	1.24597	0.891955	0.879794	0.693236	1.0351	0.670963	0.810246	0.617509	0.543409	0.681477	0.553995	0.575076	0.515866	0.545132	0.609284	1.76181	0.56121	0.538855	0.689344	0.579246	0.576217	1.76524	0.514688	0.505731	0.667374	1.76524
WDR41	0.00979516	0.00948473	0.0110906	0.0157737	0.0116567	0.0103125	0.0108002	0.0276447	0.00886891	0.00874866	0.12849	0.00904605	0.0154416	0.0126531	0.0137908	0.0105346	1.36534	0.250676	0.21746	0.148903	0.23975	0.53763	0.361159	0.625945	0.19937	0.361416	0.307848	0.0867144	0.0477248	0.194005	0.128712	0.0824122	0.00870135	0.0116752	0.0474046	0.192421	0.0750312	0.857961	1.11587	0.108381	0.0438089	0.0694103	0.126162	0.0993164	0.0213365	1.36534
WRAP73	1.13644	1.05071	1.03603	1.02794	1.0371	1.03954	1.02811	1.03362	1.02608	1.29493	1.03092	1.04061	1.06213	1.06664	1.0411	1.03763	1.06602	1.1679	1.03392	1.06705	1.04981	1.05614	1.02608	1.042	1.07729	1.02607	1.04409	1.08652	1.0669	1.10389	1.02691	1.03036	1.0389	1.03446	1.02703	1.07228	1.04539	1.49364	1.5583	1.58969	1.06062	1.15646	1.08986	1.03524	1.24323	1.58969
YRDC	0.376749	0.285851	0.282016	0.293932	0.269954	0.293685	0.304442	0.371707	0.285898	0.266049	0.3872	0.268853	0.309285	0.286212	0.335018	0.288486	0.445686	0.45344	0.429068	0.40802	0.426745	0.280341	0.362403	0.291268	0.422174	0.371266	0.360614	0.293994	0.311175	0.267914	0.363896	0.378838	0.376453	0.268149	0.301132	0.494081	0.465533	0.27249	0.332157	0.270367	0.300495	0.430691	0.857993	0.336539	0.266791	0.857993
ZCCHC14	0.47969	0.2694	0.170697	0.120651	0.136323	0.164867	0.156081	0.127423	0.124628	0.30477	0.185059	0.136981	0.363658	0.176663	0.163101	0.128617	0.37183	0.51429	0.257222	0.141847	0.29324	0.191203	0.306697	0.199451	0.667707	0.574248	0.362649	0.206296	0.235383	0.150868	0.124702	0.125494	0.209687	0.272251	0.128689	0.196563	0.203846	0.190705	0.423684	0.195968	0.26706	0.225344	0.623051	0.259851	0.122861	0.667707
ZIC2	0.0210862	0.027635	0.0541054	0.0168136	0.0555447	0.0962309	0.0215889	0.00258481	0.258728	0.120745	0.00642817	0.00347614	0.00821506	0.0418563	0.00049958	0.000936593	0.00231775	0.139083	0	0.132128	0.137472	0.0701162	0.265753	0.107416	0.025219	0.2342	0.0771774	0.0069193	0.0910783	0.00552766	0.0681316	0.0048642	0.0730165	0.0443672	0.000730932	0.0133922	0.152477	7.69144e-05	0.0123826	0.00244746	0.128232	0.0704164	4.68271e-05	0.616762	0.217521	0.616762
ZNF226	0.0243065	0.0341039	0.0312723	0.0998435	0.0862304	0.0350616	0.0312282	0.0275594	0.0826393	0.115731	0.0441028	0.0133819	0.271598	0.0436032	0.00889573	0.0106927	0.0283095	0.0745145	0.0600299	0.0930013	0.0159028	0.222656	0.219064	0.013816	0.0657106	0.0218559	0.0443091	0.0230815	0.201245	0.0468566	0.0143974	0.0389197	0.159905	0.00881128	0.0644678	0.0610321	0.0188534	0.00893806	0.0331985	0.129203	0.0740859	0.0180382	0.00948242	0.0105914	0.076484	0.271598
ZNF397	0.0221565	0.0270913	0.239004	0.205847	0.244369	0.254424	0.457102	0.0942041	0.30992	0.63284	0.318119	0.0812994	0.090161	0.45231	0.0765643	0.354763	0.426525	0.111885	0.0317514	0.0148291	0.0190668	0.0165447	0.0591317	0.0412379	0.0161042	0.0829851	0.0148119	0.0155146	0.138353	0.0796909	0.0354998	0.022239	0.116731	0.0969865	0.103859	0.0616495	0.359051	0.393657	0.12279	0.434236	0.265327	0.118173	0.268446	0.857174	0.222124	0.857174
ZNF552	0.320833	0.086856	0.305636	0.316954	0.284677	0.325491	0.0792514	0.0852315	0.0807319	0.0808789	0.120685	0.170994	0.152514	0.296981	0.117025	0.360894	0.832865	0.195412	0.663173	0.609465	0.776652	0.079384	0.0864442	0.50857	0.0792962	0.0792587	0.0792833	0.0838659	0.0922045	0.743955	0.163854	0.220571	0.0808792	0.680954	0.294195	0.255581	0.0800814	2.13581	0.296977	0.120423	0.231221	0.0931835	0.388208	1.19124	0.100754	2.13581
ZNF676	0.688844	0.316746	0.0603809	0.156817	0.0843214	0.0665652	0.0357231	0.229311	0.0369117	0.0594147	0.0397977	0.0462845	0.0454195	0.0520121	0.109769	0.13666	0.659131	1.10148	0.685431	0.582303	0.679628	0.0473714	0.0551309	0.558452	0.170959	0.0649628	0.0961109	0.121867	0.0538941	0.309724	1.08029	1.11046	0.0469206	0.154487	0.320193	0.308572	0.478785	0.486811	0.133118	0.0385374	0.0375686	1.07118	0.293856	0.0558436	0.0447235	1.11046
ZNF805	0.971773	1.01456	1.47243	1.18493	1.11211	1.41305	0.976925	1.40834	1.09126	1.1292	1.15446	1.50943	1.39667	0.990421	1.07306	1.17588	0.998501	1.07851	1.4648	1.62371	1.05271	1.30814	0.993348	0.98301	1.00361	1.06326	1.15582	1.02201	0.967341	0.969731	1.06751	1.35557	1.49373	1.61712	1.23435	1.09463	2.02249	1.16631	0.966872	0.979915	1.006	1.00098	1.0049	0.966943	1.25345	2.02249
ZXDB	0.134936	0.134936	0.211575	0.138874	0.167008	0.170227	0.134936	0.203835	0.177959	0.229375	0.19966	0.144888	0.141533	0.397967	0.328011	0.140609	0.310891	0.349943	0.138218	0.140664	0.136372	0.279289	0.218776	0.203458	0.276911	0.208594	0.158842	0.138734	0.343621	0.218429	0.137133	0.378194	0.169903	0.135012	0.140071	0.674933	0.440522	0.137482	0.207167	1.5296	0.146735	0.158587	0.477305	0.458074	0.190498	1.5296
A2M	0.12241	0.298654	0.372713	0.497842	0.245329	0.474196	0.174142	0.154372	0.36197	0.0170044	0.751515	0.28918	0.108226	0.164307	0.194735	0.0695014	0.0585982	0.132476	0.165079	0.356682	0.154239	0.0569993	0.07123	0.289417	0.0518014	0.234828	0.0790339	0.343476	0.0988485	0.146435	0.0353792	0.0913173	0.582975	0.069756	0.353472	0.0849105	0.497254	0.102494	0.0676394	0.0715738	0.0276019	0.66747	0.0275627	0.616846	0.0131667	0.751515
ABL1	0.0872149	0.0918563	0.23451	0.0900847	0.0952279	0.304658	0.099553	0.105804	0.117507	0.179243	0.0861982	0.189885	0.087689	0.0992671	0.0936534	0.105444	0.108313	0.163605	0.171426	0.102042	0.146104	0.181484	0.26858	0.0930008	0.280655	0.218306	0.598792	0.142899	0.142531	0.0970691	0.0968288	0.260152	0.105386	0.0870233	0.0848545	0.276559	0.963204	0.0938325	0.093553	0.104469	0.0881245	0.230874	0.394941	0.195391	0.127604	0.963204
ACTA1	1.81042	1.83018	1.17582	0.762546	1.78612	1.37129	1.14022	1.44163	1.71012	1.42198	1.58526	1.66958	1.43185	1.45469	1.43534	1.4931	1.38943	0.338905	0.0829226	0.344591	0.339618	0.354951	0.369032	0.328354	0.469272	0.0830524	0.085831	0.646072	0.988142	0.875487	1.13848	1.16303	0.971761	1.44587	1.019	0.229887	0.518911	0.193121	0.525331	0.388359	1.0292	0.641104	0.903528	0.368842	0.153111	1.83018
ADCK5	0.508535	0.781868	1.61189	1.37216	1.27201	1.65053	1.24545	0.707122	1.07982	0.472612	1.23542	1.28687	0.893881	0.702971	0.641041	1.06462	0.792644	0.486351	0.467235	0.590668	0.714142	0.467236	0.57863	0.5342	0.61353	1.03497	1.34534	1.33079	0.801286	0.752785	1.00759	0.839379	0.601484	0.490368	0.486495	0.469145	0.600153	0.973081	1.83335	0.467468	0.652099	0.48457	1.17348	0.702789	0.472372	1.83335
AFF4	0.174754	0.162019	0.203579	0.15864	0.173381	0.216071	0.160164	0.1863	0.192961	0.224	0.161138	0.157727	0.179529	0.162611	0.162538	0.15986	0.550388	0.174793	0.183162	0.214882	0.196554	0.245222	0.198374	0.657602	0.189155	0.222972	0.171107	0.665263	0.21702	0.170553	0.194063	0.179872	0.202037	0.158312	0.246188	0.165588	1.95918	0.282871	0.209387	0.20033	0.416542	0.157626	0.414742	0.205551	0.221428	1.95918
AKAP6	0.105144	0.113541	0.15152	0.0828223	0.0773954	0.172382	0.0717679	0.0999975	0.105413	0.0956772	0.0990183	0.117527	0.0837442	0.100397	0.294489	0.127382	0.085169	0.0804869	0.259721	0.185534	0.0811563	0.762884	0.507139	0.472471	0.117753	0.153146	0.187761	0.0719168	0.0828047	0.0854096	0.123678	0.0873697	0.0722042	0.111784	0.36601	0.251319	0.1054	0.0717647	0.257772	0.259229	0.107411	0.0892985	0.215353	0.077307	0.120265	0.762884
ALX3	0.24346	0.180918	0.246277	0.503399	0.185487	0.235776	0.221399	0.225655	0.186007	0.484581	0.182215	0.216318	0.389934	0.431029	0.468566	0.315805	0.323247	0.783048	0.866185	0.556559	0.686998	0.5098	0.692288	0.729614	0.589413	0.667499	0.466985	0.653751	0.415926	0.634101	0.324632	0.367313	0.230507	0.282936	0.262781	0.524867	0.372801	0.236363	0.194364	0.219282	0.209527	0.200107	0.313931	0.356576	0.316302	0.866185
ANKRD22	1.25878	1.13157	1.20625	1.18729	1.29807	1.31282	1.45014	1.32885	1.04484	1.19298	1.20137	1.38679	1.1711	1.12516	1.05684	1.48137	1.05618	1.30715	1.01125	1.46707	1.21092	0.96877	1.28798	0.904088	1.01057	1.4646	1.31788	1.12167	1.55409	1.46581	1.27923	1.29224	1.16349	1.07437	2.37568	1.05403	0.969289	0.941726	1.21633	0.938539	0.937922	1.39242	0.906107	0.974629	1.04734	2.37568
AP2S1	0.157894	0.125994	0.131631	0.0451392	0.305407	0.117344	0.0741379	0.0661898	0.0483724	0.0450658	0.113468	0.0554322	0.0666657	0.0511416	0.072019	0.0477419	0.0650259	0.0450866	0.0450658	0.148642	0.0501468	0.115295	0.0497226	0.0611446	0.144539	0.1147	0.184403	0.0585364	0.0658941	0.116939	0.0831642	0.148617	0.0656531	0.0769923	0.167571	0.11633	0.146526	0.0452887	0.595719	0.0771707	0.0450661	0.166332	0.0490357	0.108795	0.140844	0.595719
ARAP2	0.0270652	0.0699282	0.133185	0.465489	0.313382	0.188616	0.277153	0.199773	0.151494	0.329973	0.2553	0.0396872	0.0917903	0.225555	0.48694	0.31587	0.101928	0.412315	0.274489	0.313161	0.25395	0.378306	0.300793	0.215028	0.0756065	0.200903	0.141766	0.217588	0.282287	0.290152	0.189237	0.116415	0.0569645	0.5696	0.198875	0.00587365	0.00489186	0.0789504	0.0114164	0.637658	0.0449929	0.0699801	0.00392166	0.0396066	0.00956296	0.637658
ARIH2	0.197917	0.233402	0.211071	0.0271561	0.0473169	0.274879	0.335955	0.475446	0.194935	0.603531	0.363162	0.0204132	0.702485	0.583234	0.510701	0.436379	0.0283179	1.49855	1.14838	0.747651	1.16892	0.371705	1.22694	0.320204	1.35622	0.712589	0.791348	0.180096	0.577518	0.917006	0.0693267	0.124192	0.726685	0.678829	1.20965	0.455408	0.0393334	0.341186	0.0182321	0.339407	0.377888	0.212899	0.720277	0.11242	0.0321294	1.49855
ASAP1	0.22491	0.238815	0.198233	0.205616	0.219957	0.206708	0.754803	0.511848	0.203927	0.581572	0.474723	0.212191	0.202269	0.249357	0.308614	0.200876	0.211262	0.22782	0.206667	0.226321	0.214486	0.207863	0.237659	0.349245	0.197948	0.234007	0.488088	0.381869	0.344946	0.200087	0.221937	0.276243	0.414818	0.215583	0.198571	0.297195	0.423015	0.356251	0.513605	0.690301	0.519718	0.712937	0.58036	0.657362	0.447015	0.754803
ATG4D	0.27134	0.289439	0.363897	0.269801	0.315942	0.320579	0.300442	0.278559	0.274327	0.273526	0.278515	0.307126	0.267958	0.268391	0.267914	0.271163	0.350024	0.323378	0.405877	0.357823	0.270994	0.380029	0.335978	0.31866	0.285669	0.685299	0.816652	0.417728	0.475302	0.349682	0.420881	0.458923	0.312483	0.592132	0.529621	0.37956	0.870808	0.311055	0.269195	0.358329	0.296665	0.303321	0.267895	0.475357	0.51213	0.870808
ATP8B1	0.473967	0.300121	0.768386	0.283412	0.281776	0.708282	0.458124	0.430264	0.319331	0.729793	0.384918	0.413196	0.662719	0.708494	0.641126	0.545472	0.288297	0.563073	0.279989	0.40288	0.66533	0.291938	0.447878	0.281023	0.547638	0.299521	0.286236	0.893629	0.361563	0.45656	0.385664	0.332913	0.685196	0.577521	0.717119	0.591001	0.331872	0.383482	0.519011	0.308361	0.287212	0.525518	0.527526	0.283369	0.336822	0.893629
BAG5	0.0869973	0.0306078	0.130477	0.0174894	0.174711	0.106251	0.329184	0.11982	0.643945	0.349532	0.0456068	0.0726293	0.276996	0.272769	0.361919	0.221962	0.214838	0.833937	0.975231	1.03909	0.989736	0.167522	0.696632	0.070005	0.804649	0.0437588	0.0793689	0.218639	0.024752	0.485901	0.0843708	0.0964074	0.458699	0.139784	0.394375	0.500603	0.00567303	0.729007	0.00109966	0.36922	0.00467413	0.417707	0.00477785	0.0399532	0.477038	1.03909
BEND2	0.00129764	0.00129764	0.124802	0.00707212	0.170504	0.124687	0.753747	0.0364742	0.245473	0.258141	0.206335	0.980359	0.657605	0.582455	1.08349	0.345533	1.03735	0.00931922	0.00685276	0.00683534	0.0025073	0.372097	0.0502918	0.0328691	0.00170572	0.0564258	0.0085781	0.124283	0.041579	0.176579	0.157241	0.588198	0.198283	0.0956543	0.00382156	0.0438791	2.05977	0.0595911	0.0277918	0.00156087	0.0441162	0.0244054	0.00919334	0.0458859	0.0672848	2.05977
BOLA1	0.062277	0.059734	0.0639942	0.0567886	0.0571385	0.0689309	0.0790293	0.0633345	0.068568	0.0648604	0.0672744	0.0563307	0.0630243	0.076178	0.0750392	0.086157	0.161007	0.167382	0.0779064	0.0711462	0.122794	0.114442	0.115908	0.082589	0.106409	0.110484	0.0768956	0.119085	0.0578148	0.0721599	0.105556	0.0992713	0.0866769	0.198808	0.108483	0.103215	0.0978889	0.0584013	0.0616214	0.0643487	0.0563116	0.231469	0.166333	0.0599038	0.0695106	0.231469
BTN3A3	0.419483	0.413127	0.432286	0.406713	0.409162	0.444768	0.406628	0.756842	0.422875	0.407009	0.417419	0.432186	0.406654	0.433652	0.407089	0.406641	0.482756	0.488845	0.704707	0.530007	0.536414	0.452844	0.426345	0.454765	0.407417	0.485646	0.542926	0.408836	0.570254	0.408448	0.88604	1.10206	0.498602	0.472633	0.429915	0.421012	0.6008	0.545642	0.55514	0.832028	0.412856	0.675635	0.506215	0.423711	0.406634	1.10206
C15orf59	0.896764	1.3255	0.940799	0.782559	0.570188	0.955413	1.0685	1.04127	0.374423	0.911444	0.912259	1.06857	1.15812	1.02391	1.06942	0.866525	0.511032	0.782579	0.673194	1.23028	0.647551	0.631606	0.714262	0.605973	0.803805	0.859838	0.845648	0.697146	0.579219	0.684959	0.687659	0.812263	0.662246	0.560814	0.562672	0.531479	0.778747	0.632821	0.639885	0.37689	0.829679	0.399721	1.74678	0.57049	0.796908	1.74678
C1orf112	0.123995	0.0600292	0.00946879	0.0206471	0.00926281	0.0137558	0.0162242	0.0389311	0.00832213	0.0237975	0.0101495	0.0197885	0.076968	0.0274552	0.00929578	0.0235874	0.00784938	0.0335499	0.0438303	0.30199	0.0769358	0.00751311	0.0104101	0.0847641	0.0107989	0.0101176	0.00818807	0.00747855	0.0642746	0.110073	0.0382433	0.0129071	0.00763128	0.0146258	0.0238723	0.00984246	0.577994	0.115545	0.0865444	0.254223	0.0349436	0.0414937	0.234297	0.036266	0.0321304	0.577994
C3orf14	0.368323	0.374042	0.403737	0.407642	0.437865	0.383392	0.540309	0.483023	0.399134	0.343946	0.464393	0.413647	0.464583	0.452515	0.408885	0.534708	0.493831	0.397196	0.349468	0.625063	0.363687	0.377547	0.357783	0.455377	0.42468	0.367449	0.426175	0.35937	0.370204	0.418189	0.4041	0.373545	0.356055	0.385909	0.390332	0.353599	0.351869	0.357621	0.996825	0.382684	0.38972	0.345144	0.374873	0.436777	0.442922	0.996825
C8orf58	0.826442	0.334534	0.117034	0.0807048	0.145721	0.152989	0.0835438	0.0986101	0.0834551	0.193653	0.129094	0.2437	0.107428	0.152674	0.0804721	0.194653	0.159194	0.0812813	0.137227	0.1099	0.0948574	0.14494	0.0985749	0.473216	0.197688	0.0962572	0.0971763	0.0840043	0.256198	0.125543	0.170323	0.0952344	0.295032	0.329668	0.204043	0.170124	1.37821	0.539579	0.119477	0.194259	0.0875156	0.588817	0.0808178	0.136165	0.0953216	1.37821
CADM4	0.154505	0.180321	0.233121	0.431514	0.155814	0.233367	0.308407	0.177866	0.286208	0.161603	0.156525	0.245624	0.180327	0.166073	0.156307	0.171994	0.25117	0.154992	0.160062	0.154505	0.155092	0.278926	0.154054	0.189463	0.23524	0.177405	0.163831	0.158026	0.245147	0.255286	0.192167	0.208354	0.189596	0.154177	0.174637	0.159745	0.212995	0.24471	0.538852	0.201204	0.173325	0.160213	0.29835	0.367839	0.226992	0.538852
CARNMT1	0.282842	0.226452	0.049331	0.164093	0.00914288	0.0682835	0.125244	0.06322	0.00140559	0.00218836	0.00181378	0.00178663	0.267572	0.00166877	0.164886	0.00808258	0.0448126	0.00182608	0.00588236	0.10654	0.00266486	0.142577	0.00519872	0.0794608	0.0113053	0.0709706	0.00621322	0.00635295	0.0038023	0.00426969	0.0349222	0.0131706	0.0432408	0.0127483	0.44032	0.111716	0.370627	0.0241952	0.149957	0.0179425	0.00512816	0.0449655	0.0727698	0.175555	0.0731667	0.44032
CCDC113	0.354	0.351234	0.351236	0.351292	0.351561	0.351337	0.440367	0.351406	0.358052	0.397784	0.351212	0.35524	0.353197	0.380918	0.358639	0.36874	0.724488	0.744002	0.57389	0.450244	0.421757	0.534453	0.724571	0.594741	0.453832	0.369735	0.478167	0.512433	0.394342	0.369592	0.355777	0.393889	0.491207	0.382798	0.50521	0.556878	0.353302	0.669325	0.491675	0.571062	0.412969	0.427721	0.35234	0.479089	0.384328	0.744002
CCDC66	0.183601	0.174744	0.228979	0.169222	0.185691	0.20395	1.03219	0.33228	0.165133	0.212171	0.190704	0.336337	0.165107	0.176001	0.216496	0.164304	0.170593	0.176215	0.258263	0.200008	0.186209	0.285159	0.567008	0.193587	0.22978	0.791338	0.582083	0.213339	0.677656	0.642641	0.887391	0.564964	0.16662	0.264835	0.182786	0.291134	0.693047	0.536091	0.204335	0.212797	0.17594	0.435981	0.264988	0.190198	0.7184	1.03219
CCNY	0.327801	0.315362	0.33984	0.404219	0.436461	0.364349	0.371558	0.359552	0.313105	0.314448	0.339607	0.35357	0.312416	0.329254	0.31308	0.377909	0.394368	0.318021	0.312004	0.318681	0.315188	0.31141	0.313201	0.313067	0.311494	0.41131	0.634454	0.342912	0.346539	0.320074	0.432236	0.36604	0.352438	0.379433	0.36642	0.324123	0.382342	0.313336	0.331858	0.311503	0.35497	0.511435	1.51141	0.31321	0.420938	1.51141
CD69	0.0158243	0.0608723	0.0209776	0.00284443	0.0166632	0.0673233	0.277898	0.103058	0.0195976	0.0299617	0.0050874	0.00378286	0.000285266	0.0335783	0.274494	0.0164454	0.273012	0.00243052	0.048176	0.0609303	0.000546704	0.628371	0.110245	0.571701	0.00789171	0.16091	0.150027	0.100503	0.0974736	0.0582753	0.104193	0.0111143	0.00116149	0.141779	0.0686261	0.0373285	0.0628808	0.224343	0.26971	0.0865542	0.0612565	0.00400168	0.362903	0.245648	0.177376	0.628371
CDK14	0.130214	0.100604	0.151349	0.098762	0.0972527	0.119061	0.0915145	0.0915157	0.0954453	0.122113	0.13863	0.138009	0.150476	0.134625	0.121624	0.116306	0.164877	0.116391	0.311001	0.291661	0.325795	0.122621	0.108504	0.534229	0.450107	0.117867	0.125299	0.0985144	0.0944487	0.103216	0.107086	0.148711	0.0951661	0.226723	0.391639	0.0994276	0.259338	0.724377	0.240696	0.116173	0.0955215	0.0919549	0.135029	0.133973	0.662412	0.724377
CENPBD1	0.269367	0.130833	0.174124	0.104445	0.125598	0.190818	0.089265	0.352911	0.150983	0.0893156	0.106995	0.124907	0.102709	0.10026	0.109343	0.271117	0.0943642	0.116041	0.132698	0.15278	0.098234	0.290289	0.278923	0.0905601	0.140526	0.564036	0.211233	0.284876	0.133501	0.0930241	0.178899	0.159054	0.192829	0.204954	0.419615	0.5023	0.147496	0.180673	0.160046	0.164854	0.0968243	0.0909758	0.221257	0.468862	0.762897	0.762897
CFAP70	0.541384	1.43378	0.460497	0.444378	0.256529	0.475116	1.65049	2.22512	0.0354623	0.775413	0.867185	0.704469	0.449184	0.671268	0.391739	0.541565	0.55012	0.975142	0.918438	0.641029	1.06775	0.283511	1.08087	0.0388638	1.23659	1.77733	2.08444	1.89268	1.40727	0.87693	2.24778	2.16015	0.233306	1.29564	0.588153	1.27404	0.279727	0.0362209	0.0834931	0.563227	0.905361	2.82774	1.20419	0.256248	0.0558457	2.82774
CHPF	0.071621	0.0862136	0.337195	0.206972	0.216386	0.287603	0.291916	0.222105	0.482922	0.195596	0.230213	0.295086	0.102711	0.350937	0.150201	0.236038	0.249179	0.13476	0.0643619	0.0581257	0.112938	0.105898	0.0983462	0.209017	0.36404	0.0991819	0.0798722	0.170329	0.665958	0.274321	0.319962	0.134977	0.0600205	0.14033	0.177321	0.066117	0.931701	0.173426	0.611697	0.105064	0.108273	0.07955	0.0658166	0.0750569	0.258336	0.931701
CLCA4	0.1599	0.030861	0.0181074	0.0270763	0.0172793	0.0186726	0.162525	0.0407851	0.0173875	0.0192519	0.0987964	0.0165126	0.0364568	0.0752002	0.0217913	0.0282455	0.115645	0.32176	0.0233885	0.0280747	0.0297737	0.03945	0.0162049	0.0262962	0.0377614	0.0159589	0.0185155	0.030481	0.041278	0.0205095	0.0169375	0.0159768	0.732716	0.016368	0.0270535	0.136712	0.0160002	0.0366359	0.26163	0.154082	0.0503314	0.0177772	0.224147	0.363676	0.0772446	0.732716
CLPSL1	0.670521	0.698804	0.391596	0.605023	0.55136	0.453199	0.645402	0.529878	0.433798	0.606998	0.513341	0.573889	0.860756	0.47769	0.556812	0.47744	0.394588	0.442289	0.547741	0.508304	0.36063	0.418597	0.422266	0.381518	0.337756	0.287218	0.354021	0.29987	0.737007	0.457682	0.385223	0.478326	0.282102	0.56414	0.483741	0.395722	0.353838	0.360358	0.280703	0.534258	0.402453	0.329786	1.62559	0.565306	0.341732	1.62559
CNTN1	0.0247907	0.143605	0.556433	0.394597	0.513423	0.517789	0.184185	0.163557	0.75614	0.502249	0.527137	0.292254	0.407474	0.503833	0.555526	0.403058	0.319062	0.283789	0.216309	0.217796	0.243472	0.00636344	0.0153341	0.0967301	0.157453	0.0214914	0.0144666	0.154124	0.165969	0.26506	0.387623	0.163995	0.751129	0.256046	0.101906	0.280033	0.00876936	0.40867	0.528945	0.0596003	0.143676	0.0561415	0.00635722	0.159371	0.177693	0.75614
COPA	0.580859	0.727023	1.13654	0.960611	0.932653	1.0706	1.04598	1.14165	0.819131	1.11848	0.825334	1.14312	1.31137	1.0646	1.35059	1.11786	0.875061	0.858727	0.674618	0.606269	0.644491	0.609302	0.741252	1.20895	0.882585	1.06836	1.01355	1.11178	1.28325	0.767086	1.21883	1.07709	1.55183	0.915985	1.31579	0.630034	0.808708	0.546626	1.71842	0.547912	0.725531	0.823586	0.81955	1.19578	0.540721	1.71842
CPNE9	8.50633e-05	0.00453326	0.0369939	0.0505807	0.0270136	0.0211346	0.00991324	0.000475078	8.06969e-05	0.0550491	0.00818957	0.0772627	0.0220202	0.00151836	0.00977591	0.05633	0.00932807	0.0477616	3.58262e-05	0.084971	0.0263815	0.321145	0.00119885	0.372506	0.000793262	0.0912284	0.284029	0.453618	0.019922	0.0341515	0.236021	0.37451	0.118312	0.147889	0.229301	0.370056	0.291303	0.0364747	0.201438	0.118164	0.245346	0.0628491	0.0466593	0.0712547	7.29063e-05	0.453618
CRYBG2	1.08653	0.557179	0.267221	0.39151	0.360448	0.267221	0.361736	0.342466	0.267221	0.698423	0.663447	0.289556	0.272807	0.273298	0.308659	0.274173	0.539493	0.267327	0.284358	0.342686	1.13008	0.269474	0.267665	0.284969	0.321812	0.279043	0.320987	0.329547	0.278245	0.296841	0.268049	0.279994	0.41456	0.279451	0.372612	0.282579	0.270578	0.84391	0.395988	0.271908	0.306041	0.275195	0.390246	0.825891	0.716571	1.13008
CTC1	0.805035	1.27193	1.73912	1.70611	1.30992	1.85737	1.89191	2.00434	1.50003	0.984537	1.3558	1.61457	1.30101	1.32099	1.82581	1.47881	1.75982	0.960438	1.03066	1.10522	0.795101	1.20847	0.983883	1.07866	1.0111	1.16727	1.47453	1.04124	1.97148	1.89079	2.00488	1.5948	1.81375	0.970717	0.9694	0.785676	0.788136	0.897003	1.72292	1.92023	1.03705	1.36715	1.75839	1.35797	1.01898	2.00488
CXCR6	0.255992	0.292154	0.360353	0.447643	0.293179	0.376497	0.250818	0.255288	0.325259	0.643277	0.325621	0.348917	0.412831	0.597969	0.64198	0.468651	0.62622	0.252924	0.25269	0.252894	0.249709	0.337564	0.26669	0.298548	0.270439	0.323183	0.258394	0.250493	0.253115	0.250041	0.259844	0.249984	0.322316	0.583165	0.249665	0.252674	0.294531	0.25736	0.496125	0.397592	0.252971	0.256397	0.25837	0.307175	0.291915	0.643277
CYSRT1	0.127079	0.0617105	0.000322739	0.105208	0.246868	0.000322739	0.164458	0.416172	0.000322739	0.000322739	0.395388	0.245311	0.140486	0.364323	0.213197	0.209172	0.040353	0.110496	0.0058	0.0373697	0.379225	0.216246	0.439254	0.045673	0.224888	0.0330178	0.0426751	0.0950749	0.251906	0.478932	0.0932949	0.0297768	0.494224	0.53545	0.227813	0.739547	0.281569	0.168857	0.18858	0.000966705	0.00829578	0.00364362	0.0899163	0.165851	0.00801617	0.739547
DCSTAMP	0.178312	0.182449	0.207787	0.202502	0.204442	0.191944	0.254971	0.307595	0.205232	0.185913	0.199781	0.178445	0.177973	0.180649	0.264187	0.181997	0.183296	0.26137	0.192941	0.181072	0.188984	0.183462	0.220114	0.26356	0.236521	0.389049	0.476217	0.179048	0.182981	0.212872	0.361521	0.34729	0.218595	0.221422	0.18913	0.352895	0.199964	0.513446	0.305779	0.589086	0.25914	0.18105	0.401221	0.585906	0.212417	0.589086
DEFB108B	0.207076	0.264552	0.193117	0.189267	0.196903	0.197002	0.227496	0.240944	0.186592	0.523891	0.254285	0.324556	0.364499	0.423168	0.342416	0.186769	0.186741	0.513379	0.251803	0.292509	0.661996	0.259879	0.208773	0.32691	0.206379	0.186809	0.190445	0.257345	0.187799	0.203417	0.279061	0.186674	0.978794	0.266874	0.316741	0.478344	0.447164	0.307401	0.32125	0.188227	0.235589	0.2113	0.186717	0.285693	0.199149	0.978794
DHRS4L1	0.15472	0.15472	0.15472	0.15472	0.15472	0.15472	0.15472	0.15472	0.15472	0.15472	0.15472	0.15472	0.15472	0.15472	0.15472	0.15472	0.15472	0.15472	0.15472	0.15472	0.15472	0.15472	0.15472	0.15472	0.15472	0.15472	0.15472	0.15472	0.15472	0.15472	0.15472	0.15472	0.15472	0.15472	0.15472	0.15472	0.15472	0.15472	0.15472	0.15472	0.15472	0.15472	0.15472	0.15472	0.15472	0.15472
DMRTC1	0	0	0	0	0.528593	0	0.945887	0.572814	0.683439	0.0761839	0	0.258321	0.951211	0.967481	0.288641	0.28916	0	0.24533	0	0.40062	0.393107	0.554124	0.456769	0.0782257	1.82771	0.563437	0.538775	0.377658	0.467395	0	0	0	0.929814	0	0	0	0	0.580292	0.637447	0.309847	0.305774	0.634368	0.285038	0.430406	0.708903	1.82771
DNTTIP2	0.256214	0.370809	0.188553	0.176451	0.140084	0.221607	0.245493	0.23962	0.190689	0.242584	0.16828	0.145347	0.163963	0.223845	0.171189	0.210768	0.143493	0.417646	0.28362	0.678551	0.317929	0.165511	0.20646	0.759533	0.589908	0.193524	0.218923	0.180479	0.309843	0.370981	0.26838	0.19011	0.140327	0.216468	0.172078	0.155599	0.228002	0.148599	0.142135	0.466028	1.33241	0.142317	1.95153	0.154285	0.195752	1.95153
DSEL	0.344632	0.344632	0.344632	0.351704	0.346442	0.344632	0.379761	0.356103	0.344632	0.413058	0.35783	0.390468	0.425027	0.383771	0.434024	0.422276	0.760616	0.361378	0.358677	0.401939	0.344632	0.591343	0.424781	0.348457	0.344632	0.372577	0.367204	0.346255	0.344748	0.374627	0.351142	0.349963	0.344839	0.351388	0.444786	0.424211	0.453439	0.489733	0.619889	0.361272	0.344643	0.355956	0.458465	0.383142	0.45581	0.760616
E2F8	0.18371	0.401548	0.838065	0.503909	0.698337	0.823991	0.452406	0.781013	0.957104	0.57295	0.315188	0.835687	0.69043	0.599491	0.617295	1.29361	0.547906	1.05099	0.722354	0.509735	0.662092	0.392171	0.649226	0.50976	0.781265	0.674456	0.68879	0.371358	0.657294	1.00485	0.679027	0.644234	0.336319	0.773342	0.786418	0.818507	0.183178	0.556657	0.379763	0.765625	0.488061	0.268419	0.18593	0.224394	0.692153	1.29361
EFNA5	1.78145	1.42815	0.606658	1.89209	1.33715	0.740602	0.234277	0.533007	1.42382	0.874042	1.01692	0.963794	0.972936	0.81045	1.11326	1.1324	1.42646	0.488112	0.379601	0.355387	0.376713	0.382298	0.282136	0.335116	0.27001	0.176853	0.289681	1.26274	2.26097	0.864744	0.587453	0.617069	0.31145	0.822067	0.147597	0.220541	0.177722	1.15255	0.545423	0.150184	1.58619	0.169535	1.33643	0.194092	0.583874	2.26097
ELF4	0.00122221	0.00122221	0.359772	0.755225	0.0898002	0.294997	0.0459878	0.00529766	0.793413	0.628756	0.468901	0.351356	0.597818	0.697352	0.555631	0.414461	0.595835	0.0276864	0.178148	0.438491	0.196139	0.0364305	0.0229775	0.00796383	0.212841	0.00453733	0.340241	0.38123	0.0449778	0.176625	0.0343611	0.263601	0.0430056	0.0406705	0.0733764	0.106699	0.39036	0.255196	0.0170442	0.141253	0.0524704	0.0152669	0.00919061	0.00131462	0.108014	0.793413
ENPP6	0.196083	0.163357	0.176603	0.0522363	0.106359	0.192795	0.327209	0.199388	0.138514	0.0998428	0.0659813	0.190921	0.108709	0.132192	0.078627	0.167471	0.0489118	0.121172	0.150903	0.152055	0.0540672	0.0893437	0.103599	0.0498205	0.209173	0.224876	0.0698073	0.131729	0.237712	0.191557	0.0931203	0.0199484	0.183603	0.0345211	0.0124547	0.108727	0.0491086	0.47962	0.0720628	0.028802	0.0189977	0.218631	0.0717522	0.126059	0.286369	0.47962
ERI1	0.0260353	0.039483	0.0825203	0.0100202	0.011176	0.0869436	0.232589	0.102	0.0660119	0.0264417	0.0549396	0.302858	0.0248684	0.0300613	0.0469675	0.139136	0.146973	0.0165602	0.0113084	0.0124791	0.0104846	0.129679	0.12297	0.164486	0.197267	0.0540905	0.0819224	0.0125325	0.0353878	0.457117	0.166932	0.012254	0.0304202	0.14016	0.01156	0.294059	0.307214	0.82395	1.71249	0.0109034	0.148196	0.00972498	0.179166	0.0190216	0.199169	1.71249
EXOC6	0.0848556	0.144975	0.284698	0.225992	0.16461	0.214956	0.0238549	0.0293565	0.141999	0.0869391	0.091905	0.0189595	0.0709602	0.159991	0.0195284	0.183276	0.0125774	0.180745	0.159438	0.0671308	0.136889	0.0555223	0.0385681	0.308204	0.136078	0.0940255	0.0912947	0.0739866	0.104193	0.117908	0.109389	0.126586	0.0564749	0.124645	0.135836	0.0343231	0.133909	0.0144334	0.0357268	0.0378152	0.0417314	0.120583	0.039586	0.0595964	0.0610097	0.308204
FAM124A	0.0474272	0.0511058	0.0642235	0.0223416	0.217878	0.0779409	0.181682	0.213151	0.20846	0.310211	0.207851	0.0721452	0.162554	0.174451	0.0897323	0.173894	1.7097	0.0114828	0.00871921	0.0519356	0.0135091	0.149223	0.0319382	0.537082	0.0102206	0.070544	0.0717813	0.0158723	0.131875	0.0842448	0.0171781	0.0380425	0.332824	0.548488	0.642713	0.0295483	0.0182972	0.528238	0.673402	1.33153	0.0544733	0.0225389	0.017165	0.00628483	0.449577	1.7097
FAM212A	0.365952	0.365952	0.365952	0.37648	0.368181	0.365952	0.382082	0.366	0.365952	0.365952	0.366128	0.398801	0.365953	0.38194	0.372769	0.381059	0.440901	0.367112	0.365971	0.384819	0.365952	0.366034	0.366108	0.444723	0.374774	0.370014	0.369844	0.370762	0.369793	0.368035	0.372374	0.368753	0.368961	0.370508	0.53216	0.366467	0.367131	0.373292	0.366094	0.412116	0.381225	0.452271	0.489873	0.494268	0.368098	0.53216
FAM92A	0.876804	0.845564	0.786133	0.596264	0.879943	0.716652	0.384626	0.153033	0.12885	0.262229	0.666164	0.546551	0.334258	0.40058	0.32737	0.513221	0.259943	1.2034	1.3048	1.28653	1.87971	0.481006	0.943755	0.778082	2.11073	0.774135	0.564786	0.816322	0.303051	0.921914	0.80168	0.69001	0.492861	0.287055	0.350294	0.69603	0.146925	0.138177	0.33552	0.171892	0.216627	0.131826	0.166275	0.417971	0.154346	2.11073
FBXO39	1.03791	0.665333	0.615122	0.570302	0.558404	0.659764	0.56365	0.573501	0.587826	0.580579	0.551631	0.560199	0.625048	0.641124	0.555937	0.743524	0.560593	0.569398	0.551683	0.550742	0.551797	0.567039	0.561048	0.556204	0.552659	0.610681	0.550863	0.572565	0.586791	0.611767	0.604795	0.746242	0.673577	0.555883	0.657109	0.56217	0.570702	0.564193	0.851806	1.12025	0.581514	0.650162	0.667869	0.577064	0.6452	1.12025
FGF17	0.168888	0.14506	0.136699	0.151545	0.146613	0.135644	0.135496	0.165226	0.138594	0.145733	0.179346	0.200589	0.135501	0.150778	0.137017	0.156615	0.344435	0.136746	0.1898	0.201329	0.172024	0.172917	0.17207	0.155341	0.158628	0.32426	0.235386	0.179961	0.13733	0.141387	0.143499	0.139816	0.14536	0.192838	0.160593	0.163266	0.22327	0.22811	0.384909	0.13924	0.685757	0.180167	0.174004	0.182457	0.135488	0.685757
FMN2	1.46956	1.76338	1.6836	1.46412	1.13005	1.71511	1.30535	1.08497	1.72308	1.18814	1.01376	1.5018	1.35729	1.27773	1.19665	1.50205	0.888149	1.0853	0.895796	1.49488	1.11567	0.980826	1.18698	1.12937	1.69651	2.19335	2.10627	1.71555	1.41787	0.866015	1.27981	1.42107	1.485	1.32474	0.97889	1.15895	0.771711	0.805261	0.772016	0.86964	0.791383	1.07255	1.41499	0.853353	1.55427	2.19335
FPR2	0.172863	0.197671	0.237569	0.169612	0.233185	0.255033	0.314201	0.33433	0.177967	0.126659	0.317049	0.26113	0.164909	0.128061	0.099594	0.124672	0.0761326	0.248133	0.214123	0.319373	0.222209	0.184777	0.244378	0.069487	0.314148	0.27167	0.330153	0.236962	0.163248	0.11973	0.132326	0.151349	0.143026	0.34981	0.302368	0.201269	0.0560745	0.0634489	0.264386	0.202177	0.249667	0.341861	0.320448	0.0873477	0.0539874	0.34981
FZD2	1.40458	1.40466	1.4062	1.4373	1.43628	1.4049	1.42155	1.41438	1.47358	1.44524	1.40621	1.40561	1.41442	1.4171	1.41124	1.41851	1.40675	1.41448	1.40425	1.40844	1.42899	1.41669	1.40429	1.40429	1.40789	1.46215	1.46415	1.40432	1.40879	1.40455	1.45588	1.40871	1.4926	1.52454	1.54685	1.79981	1.41741	1.44325	1.41053	1.77025	1.44042	1.47822	1.44349	1.43631	1.4049	1.79981
GALR2	0.696723	0.647711	0.327418	0.224562	0.14822	0.40451	0.329127	0.179614	0.291852	0.00426705	0.430322	0.332128	0.042111	0.0284775	0.00388534	0.0755451	0.00946705	0.355655	0.26058	0.363486	0.500301	0.269291	0.684133	0.0280018	0.744765	0.285345	0.298376	0.0365619	0.0679284	0.329996	0.594828	0.6746	0.311034	0.386032	0.0600937	0.0354763	0.167305	0.0367393	0.0813635	0.13728	0.203012	0.186734	0.0234653	0.0233071	0.00221047	0.744765
GDI1	0.0245378	0.0245378	0.0510187	0.219531	0.553602	0.0979733	0.38469	0.57522	0.287319	0.458257	0.428082	0.235516	0.435074	0.431065	0.485931	0.405618	0.0976442	0.438533	0.477111	0.264951	0.451519	0.145914	0.23076	0.528057	0.397922	0.611331	0.13356	0.0658397	0.458456	0.200818	0.173498	0.153006	0.245194	0.0256816	0.208307	0.115203	0.0851967	0.40777	0.262199	0.295296	1.24932	0.452001	0.229638	0.329569	0.0260379	1.24932
GJB7	0.066748	0.585768	0.368676	0.45483	0.530732	0.427251	0.536335	0.321666	0.3398	0.231613	0.234672	0.425792	0.253619	0.253457	0.148435	0.304106	1.28567	0.0394403	0.0383814	0.0408001	0.0397466	0.155416	0.048867	0.324592	0.0412585	0.106419	0.282274	0.566243	0.0400872	0.0390494	0.0385465	0.0642663	0.0389793	0.236238	0.710542	0.06649	0.0889616	1.3787	0.801185	0.0401418	0.0491482	0.312699	0.0901068	0.820983	1.38254	1.38254
GNB1	1.0911	0.977937	1.08565	0.898362	0.710568	0.999787	0.347817	0.302333	0.0129455	0.982015	0.728222	0.637025	0.558239	1.04623	0.300282	0.603799	0.000495408	1.13164	1.15255	1.14241	1.17947	1.15173	1.09856	0.953615	1.16835	1.02523	0.828721	0.304501	0.34062	0.45042	0.504799	0.402099	0.274944	0.230171	0.567331	0.360774	0.169651	0.0918503	0.110855	0.00983374	0.354451	0.246841	0.246914	0.0729568	0.290139	1.17947
GPATCH8	0.0778203	0.0460082	0.224771	0.0441829	0.112988	0.242384	0.0666895	0.112844	0.0448199	0.0888904	0.0441829	0.0981107	0.0591899	0.206543	0.226264	0.124691	0.060372	0.653439	0.246567	0.226635	0.175023	0.0442606	0.181175	0.655368	0.290495	0.0603029	0.12395	0.201938	0.117348	0.266089	0.219736	0.22959	0.0790965	0.0748316	0.0668103	0.0985168	0.0456992	0.0728331	0.0445037	0.299085	0.0554351	0.10484	0.0565754	0.044315	0.0443797	0.655368
GPR88	0.857363	0.905705	0.828936	0.93258	0.778878	0.855577	0.986047	0.764536	0.819037	0.788687	0.951389	0.836771	0.795767	0.80768	0.789916	0.801027	0.765497	0.765747	1.84697	2.16949	0.880439	0.822017	1.00928	1.31234	0.776979	0.942495	1.16732	0.929722	0.768114	1.26348	0.9691	0.782777	1.09721	1.19908	1.73142	1.51245	1.16004	1.29311	1.70027	0.778759	0.855955	1.77841	0.864664	3.30404	1.75307	3.30404
GSC	0.14379	0.0864373	0.140928	0.0573605	0.087807	0.180842	0.0575652	0.0802776	0.0793173	0.113896	0.0916191	0.0559032	0.0659427	0.0564967	0.0559016	0.0592044	0.0588614	0.158921	0.153452	0.16024	0.145999	0.0900192	0.12332	0.0709588	0.102422	0.121938	0.113692	0.224407	0.191137	0.0792987	0.0876045	0.064913	0.0563505	0.0924562	0.084123	0.158174	0.158162	0.0792081	0.397712	0.150597	0.0591489	0.0951227	0.106594	0.0560668	0.0676709	0.397712
GYS1	0.766739	0.922546	0.390597	0.627221	0.516151	0.409174	0.528018	0.580426	0.782859	0.532003	0.584606	0.693006	0.584069	0.656412	0.587667	0.499228	0.776059	0.0207279	0.0128849	0.0165043	0.0131982	0.0616742	0.013756	0.0186816	0.0145143	0.484883	0.336187	0.315705	1.1097	0.801065	0.597925	0.199719	0.147475	0.516414	0.504155	0.0144508	0.0578485	0.357101	0.555294	0.472822	0.654365	0.0482877	0.143864	0.0865244	0.617495	1.1097
HDAC10	0.0119463	0.26114	0.727961	0.497896	0.366784	0.696752	0.275277	0.350513	0.772651	0.850595	0.679994	0.492272	0.680314	0.70148	0.623648	0.624555	0.0220112	0.594788	0.450441	0.336374	0.619231	0.0862888	0.234687	0.267146	0.419536	0.0574671	0.130228	0.213474	0.499093	0.61868	0.419768	0.441638	0.498949	0.634538	0.751139	0.903529	0.0777723	0.0855623	0.120757	0.55707	0.951372	0.146721	0.933808	0.00544629	0.0930605	0.951372
HIF1AN	0.518797	0.615941	0.577238	0.455855	0.777269	0.498543	0.923211	0.762531	0.319694	1.10311	0.562144	0.588572	0.637749	0.701701	0.587647	0.821081	0.355473	0.64729	0.590688	0.621184	0.471735	0.324304	0.735562	0.324146	0.658965	0.374984	0.334988	0.385131	1.03639	1.85037	1.18293	0.797671	0.508386	1.61331	2.00235	0.965834	0.322918	0.330393	1.4358	0.98866	1.51515	0.358507	0.325405	0.360358	0.347477	2.00235
HLA-DOB	0.923336	1.32182	1.10981	1.31826	1.13757	1.05286	0.884017	0.921844	1.26414	1.34512	1.34626	1.31745	0.868423	0.921346	1.34816	1.10119	0.865309	1.11187	1.02971	1.04756	1.33461	0.746475	1.0582	0.940818	1.22777	1.00211	1.14048	1.15542	1.0577	1.15259	0.966047	1.06293	1.07744	1.25988	0.915915	1.15269	0.962083	0.902589	1.11669	0.743537	0.923903	0.816712	0.841391	0.748888	0.80988	1.34816
HOXA7	1.01048	1.19368	0.821326	0.780682	1.15694	0.935118	1.04276	1.04329	0.842757	0.650704	1.19545	0.877463	0.637139	0.63764	0.636614	0.662845	2.08493	0.931325	0.874885	0.754424	0.698343	0.639541	0.831251	0.706174	0.66879	0.685694	0.738637	0.726137	0.992739	0.67505	0.647155	0.640976	0.68576	0.749402	0.68541	0.769013	0.656817	0.68965	1.93711	1.15632	0.642722	0.641602	0.786126	0.643232	0.65837	2.08493
HSF1	0.424906	0.493359	0.28424	0.571962	0.113388	0.291943	0.283462	0.189559	0.316714	0.938641	0.979461	0.932674	0.410994	0.463419	0.810174	0.333357	0.106017	0.401522	0.830711	1.07059	1.27709	0.688935	0.828401	0.337482	0.972353	1.05511	1.19588	0.306424	0.538886	0.643911	0.680556	0.871849	0.236715	0.577113	0.369607	1.21828	0.101753	0.17699	0.140579	0.112532	0.191961	0.380874	0.170438	0.102613	0.170868	1.27709
ICE2	0.153723	0.0652406	0.0985174	0.076651	0.0581417	0.0754905	0.0563938	0.0589822	0.0563026	0.0563026	0.0629702	0.0627904	0.112497	0.0849082	0.148817	0.109287	0.115733	0.199535	0.0564155	0.0927735	0.19529	0.131461	0.239462	0.0843763	0.170904	0.205821	0.0854403	0.056455	0.274853	0.169311	0.440851	0.184982	0.0601023	0.399421	0.205774	0.212967	0.575969	0.279408	0.246588	0.233758	0.0707221	0.0746448	0.177437	0.266599	0.487246	0.575969
IGF2BP3	0.0255076	0.0974282	0.313284	0.0609393	0.199234	0.212149	0.312568	0.299014	0.146472	0.0766227	0.345153	0.301562	0.113172	0.0595552	0.229482	0.237674	0.277452	0.939238	0.831336	0.809489	0.8019	0.530501	0.858239	0.361407	0.829578	0.582336	0.574088	0.41093	0.265859	0.510753	0.286347	0.22948	0.693924	0.54662	0.431134	0.825786	0.0143097	0.0143087	0.0404804	0.143412	0.323925	0.87566	0.0497646	0.139994	0.0261881	0.939238
IL27	0.115493	0.123031	0.241546	0.328113	0.355551	0.187308	0.277564	0.133351	0.137601	0.216279	0.0951725	0.11044	0.181337	0.269033	0.152536	0.167172	0.232039	0.908388	0.667297	0.610755	0.379439	0.517667	0.458798	0.410493	0.617917	0.0417827	0.00975627	0.0856489	0.051647	0.0431946	0.323341	0.337215	0.225699	0.0474916	0.224061	0.409613	0.0436621	0.00436691	0.00460722	0.0187466	0.38448	0.607972	0.0520491	0.0070355	0.0797803	0.908388
INTS11	0.78661	0.493749	0.608183	0.6177	0.716157	0.610895	0.882166	0.720268	0.51597	1.13995	0.680075	0.90451	0.575022	0.778405	0.889645	0.618594	1.81521	0.393296	0.983541	0.490544	0.64295	1.25316	0.572321	1.31322	0.454604	0.657116	0.597388	0.700091	0.465122	0.391589	0.451367	0.420283	0.428395	0.783485	0.712642	0.521192	0.443579	1.04492	0.430461	1.20595	0.607699	0.714584	0.41226	1.33057	0.753179	1.81521
ISY1	0.590165	0.526808	0.636597	0.410996	0.289962	0.536628	0.24183	0.517822	0.149324	0.197218	0.331396	0.518163	0.624025	0.40401	0.437725	0.629638	0.219243	0.211935	0.598372	0.646583	0.690723	0.820692	0.67604	0.717466	0.681885	0.579986	0.202955	0.171054	0.0558455	0.428465	0.0620723	0.134723	0.21724	0.0896742	0.0558025	0.251241	0.143792	0.620376	0.0590305	0.0454819	0.19201	0.049689	0.117689	0.159899	0.675017	0.820692
JPH1	0.4544	0.562892	0.505895	0.741195	0.735806	0.498287	0.806061	0.664611	0.458388	0.445849	0.650399	0.700705	0.550331	0.427185	0.550002	0.5164	0.333284	0.429255	0.404812	0.551805	0.461262	0.329332	0.544602	0.305206	0.477492	0.596797	0.665086	0.768707	0.582867	0.581633	1.0324	0.886751	0.759524	0.535532	0.605516	0.591307	0.348156	0.341903	0.432753	0.605347	0.508853	0.931587	0.358262	0.362188	0.334491	1.0324
KCNJ2	0.167064	0.488442	0.342912	0.754877	0.484442	0.470474	1.22068	1.03969	0.619919	0.518113	0.826754	1.36253	0.368398	0.45855	0.650035	0.48111	0.790415	0.119253	0.199749	0.319507	0.145267	0.097621	0.118641	0.149073	0.249732	0.155788	1.71144	2.06192	0.816596	0.65239	0.216972	0.585842	1.07068	0.289306	0.209338	0.353733	0.105274	1.05424	0.178264	0.140744	0.205561	0.987163	0.800105	1.06292	1.03951	2.06192
KHDRBS2	0.0065458	0.196159	1.11723	0.70775	0.825522	0.937743	0.498846	0.558934	0.631882	0.793394	0.57546	0.332435	0.517879	0.630834	0.500485	0.209046	0.014977	1.02949	0.658134	0.685508	0.872667	0.517458	0.725225	0.042806	0.580525	0.96896	1.08591	0.999364	0.657755	0.438696	1.2735	1.13885	0.0522147	0.578564	0.338105	0.867319	0.205598	0.0424752	0.122892	0.10147	0.845345	0.895904	1.34088	0.0906461	0.0531555	1.34088
KIR2DS4	0.0318934	0.0318934	0.0318934	0.0318934	0.0318934	0.0318934	0.0318934	0.0318934	0.0318934	0.0318934	0.0318934	0.0318934	0.0318934	0.0318934	0.0318934	0.0318934	0.0318934	0.0318934	0.0318934	0.0318934	0.0318934	0.0318934	0.0318934	0.0318934	0.0318934	0.0318934	0.0318934	0.0318934	0.0318934	0.0318934	0.0318934	0.0318934	0.0318934	0.0318934	0.0318934	0.0318934	0.0318934	0.0318934	0.0318934	0.0318934	0.0318934	0.0318934	0.0318934	0.0318934	0.0318934	0.0318934
KLRC1	0.606598	0.54568	0.45786	0.461549	0.456782	0.458605	0.829687	1.28225	0.45803	0.837145	0.465652	0.76981	0.692236	0.457379	0.472126	0.674941	0.577422	0.456764	0.539815	0.510484	0.554004	1.18399	1.10648	0.913213	0.488996	2.57246	0.561517	0.804666	0.47237	0.45673	0.590016	0.459012	0.625665	0.592138	0.739609	0.840347	0.525953	0.462794	0.45682	0.502516	0.663655	0.670443	0.882682	0.466777	0.456632	2.57246
KRT86	0.680202	0.62495	0.446197	0.531927	0.77511	0.553654	0.64313	0.499992	0.432742	0.531736	0.319799	0.600535	0.491782	0.502449	0.498287	0.453527	0.271489	0.403679	0.251254	0.335926	0.529994	0.445571	0.462825	0.20487	0.204885	0.445618	0.327106	0.279414	0.620519	0.365349	0.299295	0.38899	0.824048	0.376411	0.82715	0.397828	0.312543	0.56111	0.277996	0.212447	0.210844	1.00023	0.21976	1.97267	1.07028	1.97267
KTN1	0.040007	0.069328	0.00420084	0.0300783	0.156365	0.00480265	0.00336041	0.0778101	0.00958282	0.310394	0.182526	0.0810911	0.0839931	0.0990199	0.202287	0.127642	1.00393	0.0127933	0.106172	0.00280345	0.158769	0.351432	0.0208917	0.0280944	0.00960198	0.12466	0.163739	0.0829895	0.025843	0.0060252	0.0643609	0.0898411	0.00197391	0.00766778	0.0112213	0.00199389	0.00867792	0.567788	0.127501	0.252747	0.110936	0.0386996	0.10204	0.347469	0.31402	1.00393
LCMT2	1.07202	0.774713	0.598977	0.58375	0.543493	0.598092	0.602883	0.613027	0.601612	0.498	0.840543	0.638728	0.580776	0.540448	0.52335	0.586637	0.764643	0.482995	0.485207	0.514275	0.488155	0.483856	0.482971	0.503559	0.517537	0.547368	0.599469	0.559969	0.602468	0.697854	0.777687	0.613876	0.859809	0.483869	0.486006	1.47834	0.503808	0.661474	0.572922	0.983876	0.895712	1.57038	0.600446	0.870893	0.676113	1.57038
LIAS	0.852246	1.32401	1.05004	1.22828	1.15125	0.919467	1.45172	1.09219	0.997113	0.877805	1.17622	1.26713	1.12366	1.13563	1.5761	1.70011	0.689092	0.276118	0.505682	1.05987	0.125855	1.60337	1.30979	0.458422	0.55561	1.82437	1.81737	1.58354	1.68078	1.86375	2.10918	2.08922	1.26185	0.726454	1.11899	0.176501	0.0568026	0.208921	0.946582	0.712098	1.14062	0.39232	0.218954	0.333558	0.578892	2.10918
LOC100129098	0.661553	0.661553	0.661553	0.661553	0.661553	0.661553	0.661553	0.661553	0.661553	0.661553	0.661553	0.661553	0.661553	0.661553	0.661553	0.661553	0.661553	0.661553	0.661553	0.661553	0.661553	0.661553	0.661553	0.661553	0.661553	0.661553	0.661553	0.661553	0.661553	0.661553	0.661553	0.661553	0.661553	0.661553	0.661553	0.661553	0.661553	0.661553	0.661553	0.661553	0.661553	0.661553	0.661553	0.661553	0.661553	0.661553
LOC388813	0	0	0	0	0	0	0	0.0431954	0	0	0	0	0.0431954	0.0431954	0.0431954	0.0431954	0	0	0	0.0431954	0	0.0431954	0.0431954	0.0431954	0.0431954	0.0431954	0.0431954	0.0431954	0.0431954	0.0431954	0.0431954	0.0431954	0.0431954	0.0431954	0.0431954	0.0431954	0.0431954	0.0431954	0.0431954	0.0431954	0.0431954	0.0431954	0.0431954	0.0431954	0.0431954	0.0431954
LRRC29	0.377003	0.587257	0.397264	0.829875	0.907055	0.411816	0.469919	0.30906	0.730687	0.280003	0.22381	0.608709	0.0216986	0.629397	0.0653144	0.421233	0.295089	0.419019	0.0131356	0.472494	0.309215	0.256175	0.492603	0.261703	0.124865	0.70852	0.451463	0.290795	0.589174	0.475484	0.511315	0.466852	0.339173	0.122185	0.315521	0.098656	0.0132016	0.337077	0.690304	0.0143979	0.481678	0.284998	0.107653	0.20329	0.812596	0.907055
LTBP2	0.281638	0.173592	0.164323	0.248803	0.145433	0.169722	0.258279	0.215128	0.210513	0.350077	0.268596	0.194427	0.35988	0.326658	0.0466194	0.343635	0.00146739	0.632795	0.63842	0.653285	0.603273	0.00030203	0.517009	0.00634853	0.211654	0.228768	0.185924	0.766931	0.241841	0.305204	0.312907	0.454524	1.08287	0.0325323	0.103977	0.169405	0.217585	0.292227	0.0532954	0.221519	0.273458	0.781952	0.0241008	0.852567	0.763924	1.08287
MAFF	0.407724	0.211429	0.0353198	0.0609366	0.0632978	0.0468151	0.179816	0.19115	0.131156	0.0531111	0.164263	0.576583	0.0367695	0.0435609	0.110806	0.1203	0.0635966	0.0349246	0.0378528	0.596958	0.0739492	0.296699	0.0827698	0.958437	0.115162	0.204954	0.195412	0.0475883	0.0596758	0.153994	0.159872	0.155199	0.0349107	0.0568972	0.0965187	0.226298	0.0965516	0.0408343	0.0385154	0.059481	0.0768801	0.155589	0.414535	0.0349749	0.0654361	0.958437
MAP3K20	0.772389	0.834501	1.23328	0.879869	0.845855	1.222	1.13321	0.933573	0.758809	0.958334	1.22665	0.921357	0.966254	0.923586	0.887276	0.953483	0.780655	0.824252	0.876301	0.915094	0.854743	0.767948	0.805179	0.777287	0.8889	0.850014	0.823562	0.882323	0.816196	0.836237	0.77026	0.802445	0.963002	0.793461	0.809878	0.798006	2.49332	1.44985	0.759954	0.785625	0.812189	1.05129	0.777384	1.74353	0.875958	2.49332
MBD2	0.626281	0.868906	1.80576	1.95694	1.44432	1.591	1.03478	1.162	0.775531	1.05703	0.775758	0.946287	1.10399	1.05704	1.06208	1.10894	0.700703	0.660727	0.635284	0.644578	0.805467	0.614765	0.620412	0.805266	0.81797	0.84599	1.07809	0.737789	0.95052	0.84519	1.0318	1.19855	1.20472	1.3933	1.81455	0.974008	0.597554	0.688675	2.00374	0.583275	0.636167	0.687841	1.90214	0.731773	0.990786	2.00374
MED17	0.127246	0.260315	0.0468889	0.105621	0.129695	0.0428925	0.10618	0.0446035	0.0934084	0.0911719	0.0736468	0.0796583	0.133696	0.103985	0.0680691	0.147335	0.475662	0.0903498	0.147551	0.0586432	0.16402	0.0442974	0.0593224	0.0454228	0.0665311	0.137346	0.116556	0.134349	0.0746678	0.0400627	0.0611639	0.0564436	0.106054	0.167442	0.0622635	0.0573068	0.129562	0.0606767	0.283532	0.379771	0.0708219	0.0548769	0.270833	0.124644	0.106525	0.475662
MFN1	0.288875	0.254801	0.212469	0.204221	0.203939	0.20543	0.208963	0.208983	0.244777	0.207735	0.203855	0.217391	0.209062	0.206669	0.213126	0.206658	0.225366	0.211455	0.207492	0.314015	0.207778	0.205162	0.204005	0.204388	0.219222	0.262977	0.235464	0.212699	0.227089	0.22189	0.248475	0.259933	0.215661	0.255168	0.229498	0.228444	0.331455	0.674442	0.246848	0.236301	0.281929	0.207564	0.203852	0.204557	0.370182	0.674442
MKNK1	0.308696	0.305096	0.38247	0.293034	0.366423	0.415131	0.88473	0.393282	0.574731	0.294107	0.420835	0.304723	0.300089	0.291375	0.378142	0.315952	0.352798	0.289791	0.373019	0.47446	0.370734	0.32879	0.29358	0.297866	0.454396	0.290752	0.290758	0.334565	0.331185	0.288646	0.301035	0.296901	0.291612	0.378457	0.3633	0.414221	0.33868	0.325904	0.319612	0.500733	0.40906	0.812869	0.337756	0.310371	0.311734	0.88473
MORF4L1	0.0169371	0.0481402	0.117901	0.0020839	0.0143367	0.1771	0.035033	0.00414118	0.00205522	0.030407	0.00135582	0.0132145	0.129917	0.0012731	0.00852392	0.0227681	0.0245291	0.0012448	0.00167581	0.00125721	0.00135952	0.0108774	0.00332235	0.00559216	0.0136729	0.00151027	0.00129876	0.0137392	0.0134469	0.00483696	0.0393735	0.0743146	0.0020748	0.0317068	0.00676425	0.00284389	0.0145941	0.0602439	0.520233	0.00594283	0.0158763	0.00408739	0.0150593	0.00826108	0.00808781	0.520233
MRPL24	0.692605	0.828668	0.850807	0.90688	0.822394	0.886479	0.664898	0.70406	0.85453	0.574203	0.741328	0.795289	0.643698	0.687245	0.679442	0.684651	0.72904	0.900148	1.0299	0.826235	1.08123	0.728054	0.756371	0.771908	1.00477	0.892071	0.608367	0.602771	0.732835	0.817848	0.762977	0.66655	0.865722	0.8025	0.956939	0.802346	0.576197	0.580298	0.622397	0.622946	0.687443	0.789596	0.644695	0.664042	0.599352	1.08123
MSMB	0.33241	0.334405	0.285201	0.285201	0.328805	0.285201	0.285201	0.285201	0.285201	0.286776	0.285201	0.340283	0.285201	0.285201	0.285201	0.285201	0.285201	0.285201	0.285201	0.285201	0.295177	0.285201	0.285201	0.285201	0.715834	0.291228	0.285201	0.285201	0.285201	0.398611	0.285201	0.285201	0.285201	0.285201	0.285201	0.285201	0.285201	0.285201	0.306206	0.286471	0.401213	0.286603	0.309961	0.578604	0.285201	0.715834
MTX3	0.799273	0.661885	0.497043	0.411083	0.428506	0.519046	0.529885	0.473349	0.415792	0.415504	0.41691	0.447282	0.413705	0.420588	0.427427	0.441695	0.600331	0.409987	0.416341	0.428887	0.449313	0.441425	0.481789	0.445168	0.468863	0.436947	0.47218	0.436826	0.502102	0.423526	0.40941	0.410374	0.533072	0.436966	0.417868	0.520768	0.512367	0.411629	0.601469	0.424226	0.443175	0.612617	0.73284	0.715108	0.524699	0.799273
MYO15A	0.0457298	0.0458732	0.0703243	0.0436879	0.0582167	0.106025	0.043366	0.0832684	0.164024	0.0620237	0.1021	0.0443633	0.096706	0.0977657	0.0562619	0.232313	0.0658634	0.0654722	0.043366	0.192963	0.11265	0.074007	0.0441497	0.124593	0.10771	0.439021	0.532093	0.0564838	0.208848	0.165389	0.116233	0.142829	0.198454	0.058536	0.209789	0.108398	0.362401	0.0477253	0.475318	0.262892	0.146216	0.0690437	0.150922	0.137635	0.398993	0.532093
NANS	0.256715	0.318061	0.645056	0.284154	0.325182	0.560332	0.455318	0.363705	0.775213	0.379747	0.48532	0.536885	0.523727	0.46445	0.604307	0.47523	0.461165	1.02844	1.09406	0.678678	1.34723	1.64412	1.1329	1.31037	0.658366	0.86895	0.787299	0.721632	0.345874	0.51677	0.9289	1.18163	0.802558	0.230395	0.31669	0.229261	0.249952	0.570228	0.226493	0.26028	0.513654	0.306564	0.229288	0.314665	0.323593	1.64412
NDN	0.237116	0.243634	0.348445	0.32999	0.373172	0.341704	0.200452	0.245358	0.243726	0.265941	0.314639	0.246484	0.224699	0.330822	0.229384	0.304353	0.228606	0.263039	0.230101	0.241354	0.232402	0.297812	0.21666	0.248398	0.254773	0.231476	0.210517	0.285107	0.554656	0.20416	0.282996	0.220637	0.199597	0.246505	0.525349	0.253757	0.210428	0.202857	0.24577	0.250791	0.509687	0.275942	0.248455	0.776154	0.318174	0.776154
NELL2	1.80901	2.04337	1.7221	1.80016	1.7098	1.73115	1.74084	1.72811	1.72415	1.69254	1.70864	1.69016	1.69967	1.68896	1.69275	1.68938	1.70758	1.68896	1.69074	1.79615	1.84623	1.69534	1.68899	1.71621	1.79926	1.70168	1.69008	1.71346	1.68899	1.80974	1.70315	1.69065	1.90359	1.76853	2.01126	1.96063	1.69093	1.94525	1.85334	2.45513	1.79974	1.71845	1.94636	2.15415	2.04897	2.45513
NIPSNAP1	0.0827532	0.11099	0.158393	0.0343447	0.0774506	0.113793	0.320334	0.238415	0.142304	0.0220834	0.0230626	0.109845	0.106266	0.0735208	0.0207616	0.0293009	0.10396	0.186969	0.26714	0.215969	0.196187	0.322995	0.368843	0.610104	0.216399	0.64646	0.382603	0.0147092	0.0122064	0.34329	0.534556	0.460947	0.154244	0.16581	0.616555	0.489345	0.0566383	0.0361078	0.265969	0.401698	0.384485	0.554688	0.21674	0.0694507	0.330024	0.64646
NOL10	0.300063	0.28467	0.248863	0.223399	0.214955	0.256253	0.229993	0.286978	0.258508	0.252473	0.2125	0.268123	0.224007	0.227866	0.211521	0.268917	0.496608	0.792533	0.564691	0.643644	0.685463	0.498513	0.723123	0.215026	0.955988	0.609645	0.514616	0.235482	0.356841	0.302054	0.476947	0.266772	0.409918	0.394423	0.460319	0.856772	0.497668	0.29676	0.475191	0.337755	0.568717	0.776888	0.323142	0.213182	0.219564	0.955988
NPTN	0.893237	0.929794	0.742999	0.616241	0.494499	0.727563	0.781314	0.600218	0.601819	0.121354	0.715314	0.66017	0.167288	0.399336	0.296325	0.546976	0.283276	0.214936	0.324018	0.0113793	0.368492	0.00487882	0.33828	0.127926	0.135996	0.382176	0.426362	0.515555	0.599898	0.64163	0.633932	0.615722	0.25392	0.469579	0.590096	0.283594	0.0909285	0.115338	0.092558	0.0202694	0.504021	0.332279	0.801338	0.355333	0.487344	0.929794
NT5DC1	0.63391	0.663257	0.840602	0.97443	1.25556	1.01293	1.31227	0.925854	0.9779	1.11338	0.934604	0.869808	1.18202	0.9786	0.774613	1.19254	0.375798	0.756428	0.428539	1.484	1.36743	0.858714	0.839545	0.828433	1.14085	0.320854	0.27734	0.298776	0.664587	1.66239	0.859225	0.991378	0.625111	0.274387	0.296119	0.306378	0.288486	0.286591	0.408491	0.32296	0.262382	1.08254	0.282421	0.466579	0.392986	1.66239
NWD2	0.614048	0.669435	0.627092	0.593502	0.667592	0.601639	0.764346	0.718661	0.658726	0.599289	0.586118	0.674833	0.693575	0.605295	0.609893	0.586555	0.706115	0.61518	0.585536	0.604351	0.61792	0.619099	0.598156	0.607076	0.678315	0.619799	0.74117	0.598976	0.659909	0.708147	0.622929	0.5963	0.63164	0.791565	0.586554	0.96773	0.623093	0.861106	0.692339	1.23499	0.6731	0.636937	0.587133	0.585578	0.745532	1.23499
OPLAH	0.364425	0.446647	0.430374	0.231447	0.409936	0.392212	0.424963	0.231447	0.309068	0.231447	0.231447	0.471862	0.506166	0.500402	0.406087	0.455101	0.400674	0.374144	0.231447	0.30512	0.237325	0.321585	0.299121	0.239784	0.25593	0.249541	0.249176	0.233728	0.237414	0.246269	0.275962	0.246647	0.289568	0.685117	0.352957	0.247433	0.233227	0.361014	0.232316	0.382749	0.277422	0.232633	0.231914	0.295779	0.353182	0.685117
OR2A25	0.226882	0.179791	0.13076	0.177436	0.182574	0.130108	0.121783	0.449412	0.228417	0.145567	0.202603	0.266386	0.126951	0.122313	0.122644	0.235347	0.178752	0.124204	0.122392	0.199883	0.201171	0.243047	0.182994	0.14588	0.126896	0.273859	0.153725	0.272553	0.125865	0.12251	0.148657	0.124708	0.272046	0.129973	0.13499	0.13972	0.159634	0.46025	0.144056	0.414775	0.284541	0.264768	0.198683	1.10879	0.886168	1.10879
OR4N2	0.193572	0.194746	0.203523	0.191989	0.203519	0.247668	0.240107	0.2376	0.188534	0.192772	0.20933	0.194179	0.189595	0.206065	0.189695	0.191778	0.228363	0.199136	0.192657	0.396047	0.266176	0.321509	0.194669	0.188409	0.188542	0.190855	0.188449	0.196863	0.187953	0.190236	0.19197	0.188274	0.267722	0.237758	0.197477	0.191998	0.215177	0.309746	0.197811	0.236212	0.196333	0.252941	0.250885	0.270552	0.229583	0.396047
OR5P3	0.338174	0.300736	0.29812	0.281293	0.279496	0.289098	0.289103	0.28326	0.278645	0.465333	0.285397	0.475735	0.288306	0.280984	0.287821	0.303601	0.450473	0.309836	0.282862	0.2793	0.315746	0.369851	0.355651	0.279183	0.412327	0.371645	0.331356	0.291897	0.371196	0.341241	0.290642	0.286407	0.345448	0.284278	0.387976	0.375562	0.384204	0.396203	0.284323	0.317084	0.352101	0.295056	0.283642	0.585441	0.433512	0.585441
OSBPL5	0.0589916	0.0575069	0.169992	0.171764	0.1584	0.218219	0.134394	0.201915	0.148534	0.0798649	0.0614954	0.263605	0.102008	0.150791	0.23356	0.235214	1.11368	0.354257	0.645446	0.410221	0.404439	0.187861	0.221001	0.233275	0.182115	0.0762731	0.08846	0.0518293	0.122576	0.186101	0.0547802	0.0743247	0.107224	0.123177	0.599398	0.17237	0.157924	0.246849	0.662566	0.906341	0.267032	0.165362	0.130227	0.375572	0.201204	1.11368
PABPC4	0.111157	0.113535	0.338498	0.360333	0.355954	0.388366	0.569081	0.426569	0.406654	0.452879	0.435636	0.51334	0.21196	0.261708	0.47875	0.387053	0.318206	0.0770699	0.16564	0.142708	0.077106	0.0822923	0.0917332	0.102655	0.230758	0.0860391	0.262614	0.234233	0.307489	0.234895	0.0834965	0.0836545	0.0776425	0.154167	0.101516	0.168645	0.11964	0.537395	0.0946037	0.09667	0.495369	0.375463	0.579563	0.0826347	0.168769	0.579563
PARP4	0.357942	0.390365	0.164063	0.28448	0.268353	0.123085	0.102667	0.172394	0.209468	0.575048	0.0571522	0.0115753	0.667181	0.53321	0.216728	0.193373	0.115054	0.224023	0.0743482	0.133318	0.113577	0.0014377	0.130134	0.0428968	0.0304557	0.0874963	0.11721	0.212254	0.178692	0.103998	0.239819	0.371138	0.135499	0.248107	0.169011	0.195995	0.268354	0.00431714	0.0122811	0.607456	0.750822	0.00982699	0.0644494	0.0974327	0.00617271	0.750822
PCGF5	2.00756	2.25586	0.800087	0.463135	0.52561	0.718976	0.845545	0.726784	0.951325	0.689583	0.364838	0.638778	0.881091	0.6696	0.984425	0.669726	1.09676	0.277195	0.204524	0.211038	0.200858	0.230965	0.26575	0.214545	0.26334	0.186824	0.210183	0.694973	0.422905	0.314128	0.185994	0.245194	0.23967	0.19804	0.239347	0.229808	0.333391	1.50213	0.243231	0.378172	0.271259	0.328157	0.425101	0.509986	2.04171	2.25586
PDK1	0.203694	0.254003	0.263919	0.212676	0.212939	0.204222	0.262904	0.337299	0.215482	0.243687	0.203613	0.257452	0.208469	0.294372	0.357312	0.203467	0.336713	0.22266	0.341303	0.300519	0.390899	0.247412	0.497475	0.304363	0.343929	1.60032	1.54659	0.237211	0.305044	0.215306	0.258964	0.32888	0.300289	0.532194	0.791878	0.812505	0.230886	0.212917	0.442124	0.463414	0.30164	0.650155	0.380758	1.12425	1.13381	1.60032
PGA5	0.0239972	0.00288395	0.00192	0.0514211	0.018254	0.00192	0.0406586	0.00375581	0.032533	0.0132391	0.0101638	0.0121184	0.00261783	0.0023596	0.00535405	0.00205777	0.259512	0.145662	0.191586	0.222564	0.322113	0.820491	0.438165	0.441473	0.269849	0.451445	0.313649	0.130157	0.0588864	0.338796	0.633025	0.402899	0.0125959	0.00257865	0.00353327	0.00754898	0.0804284	0.157709	0.0399418	0.00375183	0.379133	0.0213905	0.167969	0.0274048	0.00260366	0.820491
PI4K2A	0.316586	0.416256	0.462796	0.343076	0.330649	0.454682	0.414301	0.38513	0.400689	0.323126	0.328445	0.417318	0.366829	0.36395	0.444936	0.416378	0.497437	0.316501	0.348256	0.335883	0.347508	0.35693	0.315229	0.315209	0.324266	0.31505	0.333552	0.379731	0.408623	0.363734	0.326682	0.31811	0.315744	0.315028	0.321092	0.355893	0.316642	1.45451	0.315526	0.499588	0.320593	0.321635	0.748817	0.480462	0.883165	1.45451
PJA2	0.476829	0.578446	0.908502	0.740248	0.727841	0.878171	0.821967	0.96355	0.854868	0.867287	0.50659	0.545528	0.663323	0.855073	0.998442	0.605722	0.461545	1.24023	0.735815	0.558834	0.887659	0.432607	0.482237	0.735449	0.977497	0.917445	0.561318	0.63253	0.910993	0.528995	0.98348	0.904259	0.985355	0.999347	0.84795	0.960997	1.42031	0.547995	0.421892	0.448107	1.10707	1.00637	0.841525	0.977663	0.42222	1.42031
PLEKHD1	0.151787	0.099292	0.089069	0.10344	0.0895978	0.089069	0.167913	0.262965	0.0890756	0.148227	0.0948039	0.194203	0.0894006	0.0943404	0.092332	0.14468	0.338113	0.227687	0.089069	0.321873	0.337764	0.16171	0.210248	0.207461	0.211393	0.182105	0.199219	0.110346	0.172402	0.0904475	0.139355	0.095186	0.237312	0.0944424	0.293323	0.0890696	0.534982	0.477019	0.420405	0.42449	0.141631	0.118447	0.0917675	1.22397	0.449508	1.22397
PNLDC1	0.0483647	0.0483647	0.062823	0.516703	0.101003	0.0549456	0.289363	0.182734	0.0716234	0.0529344	0.118442	0.0970258	0.0490622	0.0694252	0.0494256	0.0730272	0.787269	1.32896	1.38595	1.27546	0.780056	0.607701	1.27361	0.833871	0.946918	0.296431	0.267322	0.432906	0.293979	0.552037	0.899679	0.947292	0.342499	0.158624	0.547579	0.171711	0.0483771	1.50718	0.106456	0.0487674	0.544841	0.58784	0.326264	0.280318	0.319055	1.50718
POMC	0.480527	0.461414	0.509727	0.460285	0.477061	0.469145	0.457228	0.473117	0.487814	0.512124	0.474283	0.46418	0.494117	0.499128	0.489447	0.512907	0.480017	0.456494	0.458719	0.475434	0.460424	0.467328	0.459533	0.506338	0.470308	0.481091	0.468728	0.540918	0.57069	0.696872	0.601806	0.551423	0.456483	0.476695	0.483554	0.46278	0.579753	0.533331	0.56898	0.477193	0.55434	0.472104	0.475512	0.457446	0.481206	0.696872
PPM1G	0.0670566	0.0543121	0.0427871	0.0754591	0.0579203	0.0441495	0.172544	0.0591614	0.0460304	0.0495642	0.0824459	0.0444481	0.0542139	0.0433114	0.0429323	0.045989	0.0598783	0.0479369	0.0944595	0.0501192	0.0430398	0.0447167	0.0433538	0.333575	0.0427961	0.0452788	0.110474	0.0448444	0.0462255	0.123235	0.154793	0.0441026	0.076281	0.059052	0.0479182	0.0518839	1.6811	0.0638334	0.245504	0.126589	0.302794	0.0980761	0.0618261	0.480163	0.0603414	1.6811
PRAG1	1.16293	1.20355	1.31682	1.12396	1.12605	1.34027	1.16556	1.22879	1.12396	1.12396	1.12396	1.23578	1.19802	1.17941	1.16706	1.13395	1.27871	1.25728	1.12396	1.14286	1.18851	1.18499	1.43315	1.12482	1.14944	1.23332	1.24055	1.28479	1.17983	1.14688	1.23408	1.27408	1.18475	1.22757	1.20141	1.19594	1.12842	1.13409	1.74772	1.28234	1.15062	1.15831	1.12408	1.19011	1.26363	1.74772
PRKD3	0.70269	0.643229	0.424646	0.499473	0.46439	0.380022	0.407596	0.388968	0.386692	0.429575	0.380256	0.394665	0.383774	0.398732	0.661057	0.38581	0.55633	0.572944	0.551957	0.571719	0.717631	0.397605	0.443236	0.383854	0.539787	0.413844	0.650066	0.446532	0.436995	0.447733	0.390712	0.462579	0.419853	0.455987	0.38354	0.545484	0.948491	1.02235	0.538198	0.751688	0.402296	0.379638	0.59105	0.391462	0.687779	1.02235
PRRG3	0.0867405	0.0867405	0.194609	0.136941	0.191866	0.217365	0.108281	0.164523	0.223042	0.193292	0.191532	0.160064	0.230838	0.216217	0.0876391	0.176953	0.112174	0.425554	0.0873584	0.265324	0.159096	0.123291	0.180803	0.223186	0.121817	0.167431	0.168348	0.162513	0.261316	0.0950393	0.177294	0.0897719	0.568029	0.213279	0.0891149	0.251598	0.141002	0.0945006	0.172501	0.165326	0.106575	0.499951	0.54091	0.265625	0.123734	0.568029
PSME1	0.20739	0.139195	0.0162483	0.632968	0.0478157	0.0235969	0.00786176	0.0136755	0.0864563	0.100909	0.0524086	0.0720244	0.619542	0.121728	0.0358231	0.0649704	0.329196	0.123656	0.0571307	0.00772693	0.112477	0.217723	0.0208992	0.00720081	0.265051	0.0136823	0.0184453	0.121736	0.163128	0.108677	0.145298	0.126732	0.0141232	0.0111058	0.0128179	0.0130678	0.0159364	0.0212656	0.0614635	2.31548	0.181488	0.0416098	0.0841807	0.0416415	0.00863463	2.31548
PTPRG	0.730676	0.695699	0.652182	0.646512	0.842261	0.638406	0.599671	0.677957	0.597851	0.675597	0.734078	0.659055	0.635695	0.615534	0.611078	0.651007	0.59764	0.615123	0.74807	0.679221	0.651618	0.643625	0.72875	0.630181	0.608729	0.706106	0.660007	0.601428	0.709607	0.9604	1.13216	1.20272	0.951527	0.753266	0.599302	0.628932	0.597984	0.602595	0.902318	0.961826	0.633953	0.597477	0.638097	0.645738	0.691419	1.20272
RAB11FIP5	0.55487	0.678181	0.493921	0.549221	0.517189	0.512361	0.571326	0.571594	0.494216	0.57408	0.50928	0.619468	0.494667	0.541389	0.536896	0.524521	0.751275	0.632687	0.599646	0.626234	0.557604	0.53049	0.572719	0.741623	0.504273	0.540396	0.496205	0.480329	0.477751	0.859097	0.774649	0.716905	0.479074	0.512665	0.525911	0.643232	0.980449	0.535431	0.477914	0.588018	0.559944	0.592404	0.590435	0.73669	0.491512	0.980449
RAD52	0.00775974	0.0108664	0.025793	0.00708388	0.105998	0.00804684	0.0366522	0.0249507	0.0186295	0.204683	0.0440157	0.0109171	0.0884463	0.00845177	0.0629126	0.00711159	0.105932	0.169589	0.230239	0.0164079	0.237381	0.0268296	0.0872167	0.263996	0.026028	0.160597	0.0990107	0.0124376	0.0191153	0.0107199	0.00728039	0.101997	0.139104	0.195424	0.32532	0.473069	0.04206	0.0949987	0.0169357	0.0109229	0.280746	0.0122967	0.014077	0.289741	0.512897	0.512897
RASSF9	0.15201	0.143704	0.143598	0.143463	0.143612	0.1443	0.15976	0.155223	0.144643	0.1445	0.143655	0.143607	0.143947	0.144378	0.161896	0.143839	0.320131	0.184671	0.144292	0.153395	0.165957	0.184275	0.150816	0.214628	0.15724	0.145589	0.151278	0.145004	0.144756	0.147805	0.153506	0.170019	0.166019	0.236409	0.165244	0.189162	0.148755	0.586596	0.247999	0.160723	0.143661	0.182135	0.706738	0.26469	0.381998	0.706738
RCSD1	0.0811709	0.0859207	0.0811664	0.0902293	0.0810771	0.0835895	0.0827084	0.154609	0.0927967	0.0832728	0.109664	0.0811049	0.08746	0.0809731	0.0872391	0.0875769	0.310307	0.11218	0.0813487	0.230455	0.0938238	0.190096	0.143468	0.164347	0.110228	0.130493	0.22839	0.153147	0.0888375	0.191715	0.120888	0.119711	0.104551	0.086067	0.0827658	0.160577	0.084145	0.0837277	0.247869	0.0968166	0.199648	0.0855062	0.205721	0.0885889	0.175153	0.310307
RGMA	0.0892239	0.0892239	0.0892239	0.0900219	0.114615	0.0892239	0.103293	0.142768	0.0892239	0.19587	0.129791	0.137223	0.121412	0.163998	0.138163	0.131944	0.293265	0.491118	0.407748	0.356882	0.243594	0.425026	0.550123	0.191624	0.304885	0.342018	0.193381	0.108692	0.302913	0.396048	0.526657	0.393736	0.342838	0.330182	0.288581	0.399095	0.113157	0.173969	0.0980299	0.31595	0.0894236	0.331138	0.211461	0.139696	0.0930321	0.550123
RINL	0.2444	0.29422	0.128805	0.128805	0.1604	0.128805	0.347499	0.128961	0.138373	0.188471	0.128805	0.18388	0.170503	0.131068	0.145208	0.220365	0.208987	0.133759	0.139556	0.139858	0.252151	0.132277	0.14491	0.145416	0.140522	0.154479	0.147276	0.13808	0.148849	0.137446	0.13382	0.12946	0.12883	0.363026	0.58294	0.253134	0.142293	0.172326	0.159072	0.141955	0.128939	0.171671	0.453107	0.65828	0.130932	0.65828
RNF181	0.41059	0.558505	0.253945	0.180076	0.283111	0.212616	0.143631	0.187865	0.295994	0.139159	0.353679	0.287787	0.164969	0.146458	0.20679	0.134398	0.0945363	0.132414	0.20902	0.309138	0.328318	0.349625	0.20857	0.103929	0.149398	0.528036	0.277899	0.32562	0.309672	0.328543	0.654006	0.322845	0.328577	0.113505	0.172653	0.279702	0.143511	0.482043	0.0667162	0.281713	0.126786	0.254981	0.0617035	0.165036	0.350409	0.654006
RPL17	0.0966235	0.0763142	0.114263	0.865928	0.0796354	0.0757577	0.306154	0.0815463	0.12535	0.061073	1.03236	0.138152	0.210689	0.208773	0.060135	0.0875231	0.149594	0.106387	0.583227	0.0978629	0.113745	0.0601377	0.0621874	0.0867277	0.547901	0.142235	0.061034	0.0700576	0.110036	0.0769953	0.158747	0.0943388	0.356689	0.063019	0.330816	0.110124	0.168856	0.0785453	0.434441	0.11455	0.111988	0.222608	0.0653892	0.180451	0.0772539	1.03236
RPS9	0.173834	0.108972	0.0872767	0.134577	0.149515	0.100113	0.0915658	0.0906768	0.0882115	0.0878932	0.105589	0.0899694	0.0877482	0.0872717	0.143292	0.0930105	0.0892211	0.275529	0.265702	0.244132	0.261626	0.187214	0.170013	0.370908	0.342216	0.250637	0.171152	0.0895138	0.186433	0.191435	0.131699	0.29349	0.207531	0.383233	0.130109	0.415201	0.192321	0.141423	0.209891	0.151696	0.103328	0.0875572	0.273004	0.113526	0.0875126	0.415201
RUNDC3B	0.0402803	0.0265221	0.00990116	0.0076735	0.00798744	0.0156856	0.0172703	0.0259525	0.0102986	0.0716676	0.0075113	0.0311638	0.095627	0.125723	0.0134018	0.00934867	0.274023	0.0151137	0.0120421	0.0110935	0.0102245	0.00827752	0.0181967	0.0226144	0.0226175	0.0410982	0.0898526	0.0260211	0.00859317	0.0106744	0.0720507	0.0255969	0.0740713	0.0249214	0.299808	0.211765	0.0834413	0.013186	0.703662	0.15708	0.00758125	0.0372016	0.0606631	0.0597001	0.0085842	0.703662
SARM1	0.565972	0.5187	0.4744	0.470712	0.475823	0.471662	0.526244	0.634119	0.470712	0.676406	0.470712	0.49572	0.49301	0.574402	0.603106	0.473212	0.494949	0.628695	0.470712	0.553268	0.672161	0.475795	0.506665	0.474837	0.584421	0.474199	0.509123	0.4817	0.997373	0.802682	0.696944	0.650144	0.955695	0.894708	0.812251	0.487145	0.483866	0.532641	0.988631	0.496513	0.739443	0.587511	0.509295	0.477968	0.520042	0.997373
SCPEP1	0.0383323	0.0466683	0.374373	0.433516	0.177974	0.478354	0.706352	0.142958	0.412768	0.739851	0.432058	0.290316	0.526812	0.670647	0.541457	0.521133	0.0135464	0.873428	0.529198	0.589711	1.02798	0.41101	0.520654	0.570466	1.08447	0.144091	0.057281	0.633489	0.446731	0.434138	0.51692	0.109223	0.069844	0.531974	0.550272	0.520858	0.723935	0.164978	0.374777	0.214156	0.392458	0.372306	0.217573	0.161541	0.00660716	1.08447
SEMA3C	0.0467798	0.0687069	0.167577	0.152812	0.238466	0.161127	0.261587	0.19001	0.123187	0.248599	0.148184	0.137722	0.354474	0.117194	0.120847	0.38012	0.0242424	0.140347	0.0845334	0.293825	0.257669	0.187848	0.0711325	0.0634467	0.301943	0.181685	0.222135	0.147801	0.171846	0.182037	0.208268	0.233411	0.331513	0.256326	0.422014	0.240072	0.659171	0.463002	0.129189	0.147688	0.185311	0.289398	0.20367	0.166667	0.305831	0.659171
SETD1A	0.24335	0.272637	0.261947	0.327512	0.31346	0.243358	0.267783	0.27388	0.344356	0.246746	0.292465	0.251584	0.263099	0.252598	0.245454	0.253277	0.251709	0.352199	0.291347	0.448747	0.438514	0.288376	0.296594	0.368791	0.667843	0.246134	0.249738	0.244889	0.24273	0.335999	0.375993	0.469253	0.268766	0.287387	0.268223	0.242507	0.246141	0.717839	0.325893	0.244181	0.45146	0.244621	0.404141	0.704378	0.583959	0.717839
SH3D19	0.167288	0.201021	0.0866049	0.116074	0.143495	0.0875542	0.0881869	0.316212	0.0967017	0.107084	0.0904997	0.180485	0.205914	0.137804	0.131448	0.119693	0.0972891	0.297026	0.0894911	0.149993	0.147439	0.291801	0.121673	0.0953745	0.260261	0.767482	0.160084	0.181072	0.196007	0.0912968	0.0907734	0.228498	0.0890956	0.0886232	0.0907556	0.0862113	0.112942	0.108571	0.0965212	0.432141	0.467349	0.263823	0.274745	0.0933562	0.11668	0.767482
SIRT3	0.243042	0.218697	0.250482	0.226296	0.227094	0.258765	0.233141	0.255541	0.220096	0.220135	0.240753	0.219598	0.204808	0.204878	0.253656	0.205902	0.305886	0.26011	0.289163	0.401333	0.223144	0.232991	0.204781	0.270397	0.23369	0.207196	0.204807	0.234087	0.221326	0.221013	0.204806	0.238564	0.37733	0.205663	0.250949	0.273797	0.326772	0.480823	1.02556	0.486315	0.267604	0.336783	0.20476	0.704139	0.839138	1.02556
SLC1A5	0.390066	0.379851	0.366533	0.481763	0.377093	0.403812	0.415205	0.546231	0.363744	0.367479	0.415351	0.389395	0.375883	0.381837	0.408208	0.381938	0.695725	0.373106	0.364262	0.403371	0.364151	0.36361	0.364247	0.428608	0.364919	0.382902	0.389026	0.373454	0.492806	0.365386	0.389548	0.363953	0.363074	0.393322	0.379788	0.366149	0.369664	0.594784	0.577331	0.507758	0.399551	0.373739	0.370094	0.383614	0.38401	0.695725
SLC28A2	1.03801	0.813838	0.588454	0.508776	0.527595	0.508254	0.475402	0.597657	0.404659	0.407986	0.517433	0.554041	0.390543	0.72689	0.557813	0.566078	0.517543	0.482542	0.397501	0.437851	0.419186	0.635031	0.54589	0.404212	0.463873	0.42787	0.428652	0.401637	0.452035	0.402084	0.447081	0.399815	0.561	0.421156	0.390928	0.390577	0.392058	0.57651	0.657102	0.425355	0.40741	0.435107	0.472926	0.419227	0.556273	1.03801
SLC39A8	1.38518	1.75598	1.77587	2.03998	1.34866	1.86177	1.80121	0.61539	1.35789	1.09839	1.37587	1.38715	1.44477	1.34703	1.25562	1.66239	0.446948	1.29397	0.984914	1.46246	1.11747	0.549975	0.799949	0.466508	1.65557	0.947404	0.00037488	0.0148875	0.572107	0.719383	1.01337	0.120276	0.176727	0.819762	0.155578	0.378513	0.0126471	0.488367	0.0476532	0.210772	0.614026	1.36124	0.472971	0.356503	0.440282	2.03998
SLC9A6	0.134601	0.134601	0.140294	0.140162	0.135739	0.156008	0.136546	0.135074	0.153988	0.143238	0.138827	0.134653	0.141437	0.13711	0.158003	0.145702	0.157957	0.153259	0.162839	0.169939	0.138564	0.137728	0.141094	0.142086	0.157433	0.157534	0.156935	0.138885	0.243613	0.630399	1.08758	1.77916	0.147187	0.364542	0.169695	0.170275	0.234983	0.424017	0.44458	0.141375	0.2053	0.15264	0.160144	0.152802	0.15276	1.77916
SMIM14	0.105829	0.102632	0.101817	0.10882	0.105249	0.101914	0.105273	0.104374	0.101767	0.101767	0.112296	0.102305	0.102373	0.1019	0.101886	0.102541	0.108781	0.112653	0.101855	0.101833	0.102592	0.106401	0.107921	0.107598	0.109413	0.102882	0.103554	0.101902	0.104211	0.104353	0.101867	0.112794	0.11596	0.105851	0.101921	0.10195	0.225838	0.110706	0.140767	0.102958	0.106347	0.102536	0.209284	0.119367	0.103321	0.225838
SNTG2	0.0206357	0.00857074	0.0364383	0.00261003	0.00919009	0.0359592	0.0456559	0.0378579	0.0435622	0.0707195	4.06244e-05	0.000827347	0.0310977	0.015127	0.103707	0.00878723	0.00537551	0.154737	0.0248406	0.000403099	0.011822	0.150799	0.000106925	0.0190499	0.0281732	0.00339938	0.000199856	0.0737767	0.032209	0.0302182	0.017373	2.01091e-05	0.036613	0.293871	0.0749091	0.181017	0.033929	0.0391798	0.0370917	0.304482	0.0534201	0.02037	0.206061	0.383637	0.0234071	0.383637
SP8	0.574256	0.44252	0.261231	0.250664	0.285096	0.266658	0.299007	0.296038	0.25646	0.265277	0.275905	0.269247	0.43943	0.251226	0.259064	0.267439	0.286244	0.28793	0.250195	0.254587	0.257507	0.430938	0.251313	0.252319	0.25026	0.25412	0.260639	0.276517	0.258821	0.303248	0.250544	0.263421	0.253417	0.250717	0.266363	0.303092	0.8647	0.364529	0.257388	0.273502	0.318841	0.439466	0.319038	0.25029	0.329399	0.8647
SPEG	1.97439	1.06513	0.290226	0.629571	0.333364	0.284857	0.304062	0.253917	0.29257	0.270689	0.453624	0.269796	0.339951	0.269236	0.324521	0.392919	0.588693	0.396281	0.51289	0.301821	0.375614	0.284765	0.280874	0.293622	0.394976	0.309177	0.309544	0.324607	0.303526	0.254342	0.304719	0.270714	0.314741	0.638717	0.33469	0.350729	0.281354	0.262604	0.532087	0.284202	0.532877	0.275861	0.340715	0.264613	0.28107	1.97439
SRA1	0.0662952	0.171294	0.228427	0.169708	0.317776	0.202895	0.0936269	0.0525227	0.185925	0.204217	0.253663	0.0932062	0.179352	0.216644	0.230594	0.0453772	0.458904	0.571091	0.334727	0.0527764	0.216903	0.00789816	0.3619	0.113364	0.434605	0.0434268	0.141105	0.360213	0.175211	0.328382	0.226109	0.0258041	0.252884	0.108029	0.389493	0.490638	1.20332	0.0247327	0.0629703	0.438879	0.014905	0.255038	0.00431229	0.0753558	0.132311	1.20332
ST20-MTHFS	1.64466	1.64466	1.71217	1.64811	2.33405	1.72779	1.98694	2.25565	1.82503	1.71511	1.88911	2.04814	1.86498	1.91358	1.76872	2.0789	1.82853	1.91781	1.85829	1.94682	1.93884	1.64857	1.69727	1.85236	1.71091	1.84031	2.02615	1.82636	1.81388	1.73609	1.81286	1.92404	1.69227	1.66603	1.64685	1.64515	1.75495	1.64598	1.67116	1.7248	3.90932	1.72286	3.27092	1.64525	1.66691	3.90932
STMN4	0.457334	0.445026	0.429696	0.473144	0.442433	0.41652	0.438087	0.56045	0.518658	0.415113	0.44765	0.443631	0.417786	0.425298	0.458728	0.43398	0.415188	0.433577	0.481968	0.43068	0.443714	0.633593	0.419081	0.47255	0.419203	0.419704	0.50173	0.448871	0.42062	0.436457	0.520235	0.476398	0.415373	0.415341	0.455179	0.464756	0.430341	0.856474	0.552711	0.515225	0.434231	0.552885	0.423499	0.426564	0.436827	0.856474
SUPT20H	0.487528	0.452529	0.26516	0.276777	0.308686	0.260971	0.298843	0.246302	0.249218	0.290005	0.248281	0.247363	0.243423	0.2447	0.456027	0.24913	0.536447	0.337501	0.595307	0.621765	0.608442	0.588868	0.256096	0.390391	0.480946	0.243431	0.292333	0.301352	0.296042	0.426816	0.243436	0.249155	0.282892	0.562356	0.444733	0.585762	0.349812	0.263146	0.378	0.243445	0.656543	0.246285	0.476375	0.268831	0.246413	0.656543
SYTL4	0.446654	0.446654	0.515559	0.601503	0.446864	0.490686	0.458571	0.454238	0.483017	0.485132	0.451998	0.542772	0.44863	0.45214	0.940256	0.539344	0.916239	0.494631	0.446654	0.485718	0.632626	1.16793	0.703883	0.566296	0.452184	0.448027	0.467347	0.467533	0.452755	0.972404	0.586093	0.517286	0.451587	0.684714	0.497537	0.720674	0.843652	0.880012	0.878963	0.599405	0.460504	0.510409	0.517604	0.521276	0.49832	1.16793
TAS2R42	0.0477232	0.0477232	0.0477232	0.183825	0.231989	0.0477232	0.278203	0.0930972	0.0477232	0.0482779	0.271772	0.239175	0.233863	0.0557075	0.050386	0.0749033	0.594398	0.13316	0.108497	0.10968	0.0477232	0.135437	0.125057	0.13663	0.209567	0.0511364	0.0614534	0.0534466	0.395003	0.120574	0.125075	0.646064	0.128049	0.126114	0.0813097	0.0487588	0.172106	0.546649	0.0623517	0.15454	0.116137	0.06597	0.0498635	0.210073	0.13964	0.646064
TCEA3	0.318318	0.269998	0.110647	0.133117	0.105757	0.109876	0.105206	0.102142	0.138673	0.103539	0.156235	0.173799	0.515773	0.104427	0.0995587	0.222111	0.100369	0.127608	0.256299	0.306348	0.165413	0.176698	0.121475	0.122741	0.302262	0.127316	0.151001	0.101979	0.196401	0.108708	0.283343	0.213394	0.103114	0.100253	0.251056	0.107031	0.123515	0.100096	0.141992	1.42166	0.115507	0.102876	0.150302	0.29954	0.150068	1.42166
TEP1	0.851542	0.630523	0.468961	0.633317	0.523702	0.487223	0.546357	0.470964	0.496791	0.47521	0.486694	0.49341	0.455263	0.456811	0.451841	0.473781	0.699564	0.555937	0.866145	1.21875	0.716624	0.467887	0.594615	0.751238	0.575677	0.747985	0.690092	0.513937	0.454518	0.488603	0.626377	0.730676	0.601977	0.556959	0.517337	0.714657	0.659873	0.704246	1.09227	0.486732	0.59648	0.635383	0.759569	0.461552	0.559139	1.21875
TGM7	0.534809	0.356825	0.0518706	0.0722817	0.127345	0.0435374	0.182919	0.0460414	0.226409	0.0051504	0.345027	0.299612	0.100209	0.0593528	0.140335	0.104156	0.561264	0.0501921	0.0013063	0.00452679	0.0886898	0.237984	0.00151242	0.679399	0.00187465	0.0464568	0.014127	0.0395314	0.115627	0.0527179	0.0347134	0.0520318	0.0408811	0.00341684	0.103306	0.0276218	0.297726	0.819429	0.246638	0.176557	0.00156258	0.0674769	0.14155	0.219317	0.75618	0.819429
TIPRL	2.43865	2.38977	2.40142	2.51637	2.54874	2.42424	2.38165	2.37181	2.37076	2.37028	2.46019	2.41781	2.40517	2.37902	2.46566	2.4479	2.38265	2.59885	2.39747	2.4304	2.45101	3.18692	2.74497	2.8729	2.38446	2.65336	2.49367	2.46305	2.55673	2.4155	2.48995	2.43685	2.40539	2.49179	2.65135	2.48781	2.39825	2.41521	2.3926	2.38129	2.37035	2.42598	2.40786	2.39022	2.45272	3.18692
TMEM106C	0.252382	0.222092	0.192427	0.457513	0.39071	0.191372	0.175279	0.202405	0.361873	0.408098	0.266276	0.212656	0.342163	0.289465	0.45263	0.274091	0.209121	0.281899	0.171959	0.241376	0.192506	0.178177	0.240228	0.184957	0.198258	0.181021	0.203747	0.307953	0.300505	0.227389	0.264728	0.221855	0.503965	0.509852	0.162061	0.779984	0.304175	0.172122	0.494889	0.201378	0.286682	0.244497	1.15797	0.314563	0.397474	1.15797
TMEM200A	0.126491	0.133838	0.0356801	0.391525	0.418557	0.0413054	0.176744	0.370233	0.320175	0.0299967	0.251525	0.329557	0.269688	0.218291	0.0684751	0.12416	0.161017	0.0766393	0.319339	0.0541909	0.126336	0.158688	0.221544	0.0307685	0.377295	0.208969	0.246811	0.137186	0.106367	0.269487	0.0632479	0.057326	0.0407563	0.443648	0.619858	0.348438	0.0304961	0.0829212	0.0746694	0.345524	1.16068	0.135594	0.777126	0.0360429	0.0810892	1.16068
TMEM56-RWDD3	0.417828	0.432689	1.01564	0.528756	0.5681	0.947661	0.816464	0.410651	0.752954	0.510748	0.565842	0.795063	0.657691	1.00972	0.684639	0.986918	0.478832	0.415215	0.40743	0.574686	0.465659	0.451751	0.412946	1.22595	0.736498	0.510828	0.444392	0.638546	0.865778	0.404032	1.36629	1.22849	0.482947	0.400052	0.401349	0.42649	0.498981	0.852481	0.656388	0.910717	0.419721	0.548309	0.416608	1.55154	1.9006	1.9006
TNFRSF18	0.182017	0.100863	0.405405	0.0686268	0.139305	0.517631	0.0750937	0.0827225	0.1337	0.0518464	0.181099	0.0591792	0.163035	0.0943603	0.155746	0.154618	0.14282	0.120629	0.0527056	0.0517733	0.0600254	0.0728815	0.0592655	0.238236	0.051634	0.0583068	0.080088	0.0749329	0.0605675	0.105661	0.0627853	0.0517001	0.181811	0.0517626	0.169915	0.205792	0.135863	0.141541	0.132403	0.19548	0.0756681	0.056889	0.126661	0.113181	0.0940592	0.517631
TP53I11	0.537512	0.549083	0.536028	0.600393	0.538625	0.537173	0.796076	0.592399	0.537203	0.535956	0.589823	0.557508	0.543591	0.573487	0.572752	0.550869	0.671912	0.546839	0.983024	1.10814	1.04007	2.299	0.85671	0.659277	0.815002	1.03426	1.08356	0.543588	0.656138	0.535957	0.538643	0.54239	0.558501	0.536326	0.53624	1.40063	0.856289	0.544832	0.543332	0.810983	0.594491	1.35203	0.582887	0.580882	0.5488	2.299
TREML4	0.943153	1.79031	2.18894	2.65341	2.3541	2.21763	0.201136	0.397664	1.04228	0.512799	1.0677	1.1393	1.1518	1.03399	0.633855	1.02029	0.609041	0.297398	0.53518	0.94876	0.508728	0.707309	1.22896	0.628567	0.281018	0.589565	0.604744	1.51699	1.11511	2.92018	1.65726	0.355839	0.23134	0.55214	0.599896	1.0043	0.213512	1.26859	0.214567	0.70803	0.461963	1.70716	0.308318	0.394177	0.943521	2.92018
TRIT1	0.317337	0.472455	0.584738	0.746471	0.724425	0.610015	0.410845	0.519902	0.853779	0.490695	0.600101	0.493337	0.160115	0.794294	0.555921	0.971432	0.893714	0.23184	0.189856	0.28295	0.171121	0.0806338	0.0530026	0.183167	0.319863	0.0484542	0.133094	0.0554928	0.358491	0.850205	0.251856	0.419679	0.0871485	0.947821	0.273718	0.181408	0.771269	0.464527	0.303917	0.380134	0.0732784	0.107195	0.537508	0.0577191	0.0894196	0.971432
TSPAN5	0.664799	1.74639	2.08323	1.67717	2.09827	2.22165	1.06202	0.923555	2.72099	1.32599	2.30911	1.5055	1.76819	1.70605	1.60316	1.5481	1.89597	0.125099	0.0261317	0.083942	0.078892	0.0652743	0.0519277	0.380171	0.0864993	0.706114	1.29863	1.89949	0.749678	1.13613	1.52909	1.65461	0.401628	1.43618	0.587943	0.269328	1.62354	0.0220601	0.107178	0.265578	0.996394	0.358664	0.000305995	0.0136719	0.0303999	2.72099
TUBA3C	0.0637934	0.0693664	0.048154	0.048154	0.263776	0.048154	0.0811494	0.085883	0.239169	0.112513	0.123387	0.0660361	0.111773	0.102214	0.0491151	0.129232	0.375041	0.119751	0.165032	0.138353	0.048154	0.244755	0.0665849	0.14087	0.0490778	0.113681	0.0524452	0.0705499	0.0582119	0.234847	0.0497187	0.219345	0.0489016	0.214431	0.253862	0.213852	0.251267	0.121912	0.6015	0.0501617	0.37616	0.0938992	0.142342	0.0695007	0.0648939	0.6015
UBALD2	0.724156	0.670989	0.211368	0.311083	0.302546	0.230711	0.264856	0.207854	0.285827	0.198931	0.244668	0.237181	0.28064	0.272777	0.276106	0.219049	0.331732	0.275617	0.218172	0.288008	0.287692	0.203738	0.276556	0.303362	0.293499	0.200901	0.208435	0.41557	0.233167	0.251984	0.228236	0.199524	0.242267	0.245791	0.202809	0.540922	0.25117	0.262366	0.224837	0.351441	0.263264	0.461622	0.221016	0.528118	0.203178	0.724156
UCP2	0.574427	0.425001	0.491586	0.380444	0.381053	0.488402	0.396339	0.501563	0.219177	0.409721	0.387439	0.315774	0.349773	0.349512	0.256946	0.355904	0.0341213	0.467293	0.799975	0.386715	0.492571	0.552574	0.597512	0.518311	0.430029	0.728227	0.63538	0.922545	0.129665	0.240792	0.386965	0.577818	0.909465	0.355522	0.592244	0.498818	0.458728	0.022384	0.275075	0.257708	0.120905	0.697219	0.277106	0.960989	0.119883	0.960989
UQCRQ	0.104965	0.10642	0.0833668	0.0971197	0.109098	0.0978043	0.119332	0.0781674	0.0448923	0.0685679	0.0691938	0.0720551	0.0507135	0.0533921	0.0856382	0.0783771	0.776923	0.0506873	0.0450552	0.0472653	0.0462443	0.0486146	0.0484579	0.0504157	0.0537368	0.0462904	0.0470727	0.0450745	0.113403	0.0452276	0.0568305	0.0496386	0.0449879	0.179616	0.0618114	0.0538822	1.24974	0.125659	0.549784	0.0465958	0.13448	0.592294	0.0450355	0.717917	0.130759	1.24974
VAMP5	0.0672879	0.58538	1.58614	1.75115	1.82701	1.433	1.23987	1.07909	2.19656	1.40489	1.12485	1.49516	1.68691	2.07576	1.84313	1.68751	0.287738	2.01146	1.57538	1.79487	2.02394	2.0008	2.03975	0.0986123	1.76098	1.39432	0.916211	1.72373	2.10099	0.8826	1.19661	1.10392	1.42063	1.82022	1.65766	0.8903	0.64867	0.103977	0.250364	0.470559	0.944055	1.79118	0.282593	0.440243	0.0714582	2.19656
VPS4A	0.405723	0.629536	0.760577	0.435864	0.637499	0.690108	0.778103	0.621532	0.640129	0.696778	0.485483	0.513104	0.673438	0.699007	0.780597	0.681773	0.120472	0.584836	0.869759	0.935881	0.58321	0.476855	0.701154	0.640255	0.729682	0.175876	0.222562	0.866738	0.52363	0.33342	0.399926	0.66523	0.540178	1.10972	0.834979	0.543279	0.469608	0.184042	0.104246	0.350027	0.2637	0.406092	0.187343	0.102061	0.0966602	1.10972
WDR43	0.116826	0.360884	0.329076	0.411906	0.544604	0.273174	0.401222	0.117588	0.256691	0.61327	0.430247	0.335611	0.243984	0.308599	0.518128	0.457818	1.11851	0.11377	0.0481718	0.149906	0.108337	0.0299441	0.0476224	0.164047	0.155097	0.0496452	0.0481892	0.207086	0.18914	0.171964	0.0380132	0.0624123	0.146583	0.0945137	0.142614	0.143349	0.161062	0.66139	0.0310692	0.305842	0.634281	0.256773	0.0297374	0.27497	0.467449	1.11851
WRB	1.12627	1.11359	0.227172	0.254157	0.225411	0.229675	0.436712	0.296138	0.235016	0.291893	0.329596	0.367143	0.237953	0.24	0.23703	0.215754	0.247339	0.330426	0.22674	0.668656	0.21611	0.317741	0.223162	0.898652	0.216577	0.284382	0.267894	0.215998	0.24977	0.23097	0.219493	0.277454	0.340366	0.357517	0.234227	0.25592	0.292883	0.274116	0.416976	0.226497	0.225113	0.614617	0.300673	0.227687	0.231225	1.12627
YTHDC1	0.552768	0.781179	1.12705	0.558423	0.537596	0.939773	0.863374	1.10567	0.653642	0.847068	0.763991	1.1307	0.636695	0.790476	1.18029	0.971118	0.167185	0.79536	1.23703	1.25047	1.05939	1.95984	1.75788	1.65014	1.22314	1.08119	1.3852	1.21635	1.40466	0.667471	1.02918	0.855826	0.70091	0.982045	0.577348	0.83528	1.16306	0.280804	0.279844	0.258852	0.396458	0.664268	0.71044	0.530976	0.491241	1.95984
ZCCHC17	0.176346	0.171074	0.224523	0.184533	0.176155	0.205133	0.200214	0.198816	0.424382	0.577672	0.19172	0.178734	0.178445	0.199964	0.174266	0.222997	0.297163	0.188433	0.199969	0.179052	0.167725	0.503069	0.282496	0.397305	0.225799	0.491576	0.466836	0.439591	0.169839	0.339965	0.55769	0.533988	0.184111	0.21861	0.167623	0.210839	0.669241	0.37644	0.258202	0.179767	0.167537	0.170109	0.1785	0.180345	0.34464	0.669241
ZIC3	0.00483211	0.00483211	0.108124	0.0295797	0.139416	0.109215	0.00498911	0.00790553	0.00893661	0.0378385	0.065058	0.020415	0.246701	0.172752	0.115537	0.0285631	0.0380603	0.0808393	0.0113652	0.0340344	0.0181337	0.198287	0.123277	0.00831936	0.0570664	0.0902886	0.0463153	0.00558707	0.0125257	0.0316014	0.0499314	0.0767037	0.0332393	0.0185966	0.019688	0.152504	0.636237	0.0127485	0.00836586	0.150197	0.107867	0.0115275	0.0479383	0.0166872	0.0114171	0.636237
ZNF227	1.08756	0.966967	0.395836	0.367885	0.513673	0.360144	0.122641	0.270475	0.839558	0.455654	0.967142	0.551605	0.136497	0.612219	0.689701	0.715732	0.450885	0.578054	0.493425	0.335954	0.655289	0.122709	0.13473	0.505367	0.893674	0.13273	0.129123	1.03908	0.202552	0.319587	0.52023	0.294927	0.171419	0.185579	0.227632	0.124384	0.448353	0.198534	0.658033	0.123702	0.451631	0.126548	0.40494	0.860219	0.122655	1.08756
ZNF398	0.148755	0.238197	0.281384	0.266514	0.371216	0.260746	0.146006	0.249798	0.351118	0.171647	0.526261	0.271221	0.12872	0.272704	0.401979	0.396226	0.816083	0.102629	0.133752	0.163334	0.306828	0.349835	0.279292	0.336145	0.244676	0.283074	0.265371	0.327276	0.267132	0.498014	0.385017	0.357115	0.422406	0.251156	0.181947	0.16514	0.160751	0.784144	0.777902	0.265784	0.4407	0.0945903	0.189608	0.241446	0.324596	0.816083
ZNF554	0.979064	0.962448	0.938076	0.971226	0.939752	0.940997	0.937965	0.949987	0.955151	0.938406	0.9512	0.995441	1.11739	0.944	0.951992	0.948396	1.26895	0.942141	1.02228	0.93798	0.971049	1.28965	1.17803	1.00937	0.951262	0.959332	0.953078	0.938553	0.955427	1.21495	0.974273	0.94693	1.21981	1.27334	1.05018	0.947103	0.989049	0.940016	1.10481	0.942534	0.938593	1.17144	1.05844	0.963532	1.28238	1.28965
ZNF677	0.272975	0.198565	0.249229	0.0366947	0.105426	0.234786	0.0356814	0.0143616	0.13206	0.316201	0.0422384	0.00839749	0.00194957	0.518104	0.000101685	0.215144	0.815042	0.246631	0.0539314	0.424502	0.144055	0.370426	0.476641	0.369387	0.540426	0.0987663	0.524988	0.554512	0.57676	0.217688	0.0612762	0.15534	0.0732934	0.138336	0.117878	0.502085	0.0648594	0.0076153	0.625474	0.0202841	0.0167806	1.45585	0.0443463	2.99023e-06	0.000727128	1.45585
ZNF806	0.00196976	0.00196976	0.00196976	0.00196976	0.00196976	0.00196976	0.00196976	0.00196976	0.00196976	0.00196976	0.00196976	0.00196976	0.00196976	0.00196976	0.00196976	0.00196976	0.00196976	0.00196976	0.00196976	0.00196976	0.00196976	0.00196976	0.00196976	0.00196976	0.00196976	0.00196976	0.00196976	0.00196976	0.00196976	0.00196976	0.00196976	0.00196976	0.00196976	0.00196976	0.00196976	0.00196976	0.00196976	0.00196976	0.00196976	0.00196976	0.00196976	0.00196976	0.00196976	0.00196976	0.00196976	0.00196976
ZXDC	0.166154	0.063469	0.038641	0.0174733	0.0179095	0.0372048	0.0200823	0.0177426	0.0175853	0.0188982	0.0309995	0.0210233	0.0425679	0.016928	0.0182482	0.0240836	0.145636	0.0171038	0.0652125	0.0590648	0.0219696	0.0906671	0.0968895	0.0366267	0.0686144	0.0304647	0.0587722	0.048817	0.166734	0.0643754	0.0764234	0.120012	0.101075	0.189759	0.0715462	0.0478378	0.300523	0.0377214	0.079338	0.0600984	0.0566927	0.0511894	0.0351425	0.0255297	0.0414968	0.300523
A2ML1	0.0934834	0.0511519	0.332542	0.228878	0.360696	0.348995	1.02671	0.443288	0.281899	0.228698	0.248737	0.198895	0.341738	0.26299	0.284886	0.312931	0.0562553	0.588259	0.676147	0.25128	0.822983	0.326078	0.592395	0.124693	0.600445	0.56949	0.653949	0.500518	0.676555	0.304192	0.539625	0.132448	0.142356	0.306643	0.440527	0.4554	0.101127	0.12311	0.105073	0.054362	0.0739635	0.934348	0.06523	0.178037	0.318176	1.02671
ABL2	0.644404	0.595625	0.383371	0.422005	0.389698	0.389543	0.394717	0.417636	0.569748	0.381145	0.416411	0.416394	0.402284	0.384923	0.401131	0.380919	0.400156	0.384547	0.381883	0.382003	0.381935	0.40457	0.424234	0.425731	0.388769	0.566	0.48616	0.396278	0.38132	0.455726	0.382024	0.381342	0.381176	0.43662	0.416366	0.466192	1.53782	0.399668	0.405629	0.423885	0.922336	0.383473	0.392897	0.441533	0.503419	1.53782
ACTA2	0.65221	0.641971	0.404047	1.05293	0.482764	0.417433	0.553083	0.414141	0.567161	0.371564	0.585013	0.472408	0.387154	0.38125	0.406433	0.435865	0.363262	0.795958	0.360568	0.893963	0.84604	0.929672	0.823241	1.21323	0.654661	0.921666	0.427458	0.653937	0.361348	0.360775	0.404846	0.413704	0.460956	0.371597	1.2891	1.05542	0.706362	0.44722	0.414461	0.391648	0.397697	1.00118	0.47501	0.444279	0.361951	1.2891
ADCY1	0.704433	0.427442	0.151911	0.15888	0.170462	0.179633	0.32569	0.224399	0.153507	0.235912	0.151439	0.151248	0.169326	0.162252	0.373829	0.226909	0.31109	0.781206	0.65112	0.459518	0.609714	0.884225	0.750566	0.691014	0.387832	0.540463	0.280881	0.156744	0.149349	0.26561	0.606709	0.510901	0.34992	0.642237	0.651088	0.547446	0.157139	0.537197	0.512328	0.378208	0.158186	0.229967	0.184033	0.368968	0.252937	0.884225
AFG1L	0.0293251	0.0825462	0.0939728	0.253425	0.124774	0.0929956	0.103114	0.123681	0.02215	0.02215	0.166187	0.208851	0.0790509	0.0928832	0.0808055	0.158519	0.0222097	0.196346	0.152882	0.291352	0.152968	0.410057	0.226085	0.369488	0.246941	0.0247862	0.02326	0.19255	0.483773	0.608583	0.299988	0.274474	0.163076	0.0226968	0.103665	0.11329	0.0229806	0.42539	0.0291278	0.0892032	0.148571	0.154656	0.0396841	0.298072	0.0340791	0.608583
AKAP7	0.377447	0.199832	0.134952	0.162359	0.249187	0.138239	0.116074	0.327275	0.175964	0.238696	0.206262	0.154903	0.153484	0.127232	0.180663	0.162123	0.239648	0.133038	0.0898642	0.0892076	0.108074	0.0946819	0.103735	0.350125	0.21444	0.134523	0.154956	0.22931	0.141676	0.190318	0.123151	0.0965641	0.221092	0.203339	0.188511	0.0922785	0.339224	0.0968917	0.0911811	0.158265	0.206093	0.331686	0.161451	0.132968	0.128317	0.377447
ALX4	0.775303	0.968391	0.639697	1.06783	1.09877	0.670798	0.703247	0.924218	0.940266	0.652292	0.922821	1.1006	0.699408	0.628546	0.646464	0.75025	0.247475	0.883487	0.865453	1.07419	0.882669	0.939891	0.952477	0.676962	0.906851	0.704964	0.952254	0.742656	0.986753	0.866312	0.545697	0.59756	0.631379	0.967058	0.46457	0.0877934	0.165961	0.0828801	0.132723	0.109723	0.0835747	0.444113	1.11025	0.0881168	0.0848194	1.11025
ANKRD23	0.320401	0.476171	0.40231	0.498154	0.337614	0.420394	0.314823	0.238359	0.681056	0.402975	0.236745	0.315989	0.321276	0.326064	0.248058	0.368581	0.517649	0.296659	0.244533	0.285542	0.468836	0.23675	0.236786	0.246482	0.238336	0.239147	0.246181	0.305331	0.618829	0.240976	0.239546	0.238403	0.256977	0.246947	0.267698	0.239823	0.369984	0.841491	0.545783	0.304647	0.287268	0.419973	0.237034	1.18991	0.691483	1.18991
AP3B1	0.0154495	0.000862352	0.00632877	0.00598671	0.00084172	0.00439964	0.0472667	0.0187009	0.00177127	0.109091	0.00090816	0.00166567	0.0277976	0.0141223	0.0233485	0.00600384	0.380173	0.104689	0.241179	0.0411191	0.29646	0.0106215	0.0789517	0.0103671	0.0839107	0.0796557	0.0330018	0.0308861	0.000871622	0.0012447	0.12276	0.0526486	0.218547	0.0753128	0.288131	0.02678	0.236819	0.00461462	0.272946	1.25547	0.0373226	0.0425794	0.0146811	0.0751749	0.0257443	1.25547
ARAP3	0.159349	0.213456	0.101949	0.17936	0.117066	0.185409	0.369288	0.260757	0.142242	0.00676978	0.169282	0.288504	0.0361468	0.0213906	0.00986596	0.074174	0.0690989	0.179741	0.3035	0.290289	0.196423	0.123499	0.126747	0.548851	0.561281	0.216918	0.294849	0.153401	0.152536	0.253218	0.184529	0.356496	0.264326	1.04441	0.126808	0.374354	0.392131	0.620439	0.16088	0.00640395	0.416791	0.0139147	0.11339	0.0519544	0.12177	1.04441
ARIH2OS	0.991458	1.09458	0.773826	0.397802	0.489982	0.885053	0.397802	0.465707	0.952774	0.397802	0.72711	0.600216	0.947289	0.749689	0.471622	0.642602	1.10213	0.398153	0.447698	0.475684	0.456588	0.399196	0.427625	0.405854	0.439735	0.406826	0.400784	0.475091	0.697966	0.93638	0.401791	0.448267	0.517178	0.535782	0.502942	0.585881	0.644895	0.777189	0.520486	0.500417	0.502865	0.399934	0.666056	0.430009	0.484266	1.10213
ASAP2	0.0580776	0.0716616	0.138474	0.0579443	0.0639417	0.198945	0.144571	0.139628	0.0674257	0.0620077	0.0590857	0.154719	0.0892706	0.063652	0.11402	0.146159	0.151566	0.112208	0.0596448	0.0585742	0.302529	0.0764896	0.138302	0.0898096	0.115423	0.063695	0.0577242	0.272353	0.209558	0.0617671	0.100796	0.0734628	0.0586852	0.0807774	0.0599771	0.0643359	0.413616	0.0970095	0.167412	0.172358	0.256285	0.352979	0.352461	0.0916925	0.156847	0.413616
ATG5	0.0555506	0.0580377	0.0758547	0.275382	0.185813	0.128027	0.0105276	0.0239414	0.116643	0.00267795	0.0451069	0.0635485	0.129104	0.113075	0.113954	0.493411	0.0425315	0.102944	0.00284708	0.0508402	0.00444957	0.0407022	0.0292559	0.0536536	0.00909702	0.0200145	1.68469	1.44834	0.106898	0.0279801	0.116974	0.312894	0.0527914	0.028851	0.102633	0.0533518	0.00490717	0.195327	0.321607	0.0228698	0.0150227	0.0134365	0.117789	0.08571	0.00296278	1.68469
ATP8B2	0.740507	0.740507	0.815567	0.746481	0.747009	0.810526	0.885198	0.797036	0.740507	0.976472	0.806496	0.787712	0.992581	0.887263	0.929538	0.917835	1.07521	0.931531	0.789401	0.768711	0.740507	0.832072	0.864565	0.744329	0.806266	0.746977	0.753868	0.81951	0.867417	0.862018	0.740545	0.743074	0.877962	0.815142	0.868715	0.949675	0.950506	0.741717	0.804811	1.36236	0.961588	1.12442	0.80121	0.95936	0.783414	1.36236
BAG6	0.287182	0.191847	0.0227045	0.0140484	0.161859	0.00832285	0.0616278	0.115763	0.0484694	0.041388	0.00272245	0.0121268	0.0416867	0.0365422	0.0206577	0.00412079	0.0301407	0.00685974	0.0376177	0.0595691	0.162435	0.00258044	0.0359176	0.0388188	0.0208981	0.0779075	0.197504	0.00459458	0.23174	0.320581	0.0343709	0.0218441	0.00220545	0.0206353	0.00830299	0.00220898	0.275789	0.121956	0.0950225	0.214285	0.0472629	0.0146	0.0373744	0.00907126	0.0438174	0.320581
BEND3	0.301992	0.504124	0.980765	1.85134	1.7377	1.19222	1.53486	1.59381	1.19653	1.39561	0.790115	0.900303	0.379306	1.09777	0.722055	1.58832	0.32505	4.12879	3.27336	4.03274	2.72751	1.57698	2.77166	1.20223	3.3696	3.43954	0.28488	0.494146	1.9811	2.70055	2.67898	1.18184	1.05004	2.65453	0.348932	3.69632	0.20799	0.175854	0.189598	1.58917	1.5578	3.34698	1.02482	0.482218	0.15199	4.12879
BOLA2-SMG1P6	0	0	0	0	0	0	0	0	0	0	0	0	0	0	0	0	0	0	0	0	0	0	0	0	0	0	0	0	0	0	0	0	0	0	0	0	0	0	0	0	0	0	0	0	0	0
BTNL10	0.188409	0.188409	0.188409	0.188409	0.188409	0.188409	0.188409	0.188409	0.188409	0.188409	0.188409	0.188409	0.188409	0.188409	0.188409	0.188409	0.188409	0.188409	0.188409	0.188409	0.188409	0.188409	0.188409	0.188409	0.188409	0.188409	0.188409	0.188409	0.188409	0.188409	0.188409	0.188409	0.188409	0.188409	0.188409	0.188409	0.188409	0.188409	0.188409	0.188409	0.188409	0.188409	0.188409	0.188409	0.188409	0.188409
C15orf61	0.0416151	0.048753	0.0513015	0.0689271	0.099456	0.073268	0.0423153	0.0459706	0.0415685	0.0415645	0.0554765	0.0425339	0.202839	0.087179	0.0440126	0.0709497	0.110207	0.276989	0.0415645	0.107345	0.144453	0.141299	0.1117	0.0618655	0.222197	0.0667445	0.118685	0.143287	0.047555	0.114871	0.187143	0.301905	0.0432458	0.146122	0.0842941	0.460508	0.169348	0.137024	0.0543659	0.0488181	0.110567	0.467863	0.113817	0.298126	0.0445606	0.467863
C1orf115	1.08969	0.542598	0.391588	0.395754	0.35853	0.54093	0.620435	0.511489	0.435753	0.240177	0.420134	0.837859	0.668147	0.434623	0.305445	0.731367	0.24188	1.27505	0.311252	0.258798	0.418763	0.865052	0.703815	0.244755	0.361222	0.279029	0.350002	0.401924	0.324345	0.860747	0.845213	0.419643	0.277727	0.240799	0.240296	0.327689	0.29751	0.245596	0.244202	0.241188	0.336284	0.834649	0.282721	0.2467	0.263295	1.27505
C3orf18	0.143676	0.234095	0.243569	0.28008	0.13574	0.216729	0.153273	0.138867	0.138833	0.700896	0.0709358	0.17245	0.33955	0.407238	0.384716	0.136701	0.199288	0.635903	0.764094	0.0402694	0.541556	0.0575204	0.317998	0.519548	0.716348	0.164501	0.1962	0.365244	0.278733	0.452431	0.136132	0.0723215	0.392186	0.209554	0.531601	0.0765796	0.151843	0.170944	0.311604	0.330771	0.149883	0.0338504	0.270931	0.039023	0.250877	0.764094
C8orf59	0.824736	0.314851	0.123924	0.244687	0.288993	0.123924	0.183615	0.126415	0.17045	0.123924	0.176056	0.320869	0.158422	0.156224	0.123962	0.12779	0.291866	0.376238	0.123924	0.583077	0.327332	0.145762	0.197118	0.266068	0.236256	0.24534	0.234374	0.157347	0.231556	0.123962	0.343724	0.217663	0.373039	0.205947	0.130423	0.140306	0.146012	0.309155	0.126169	0.141375	0.230915	0.128707	0.165483	0.32405	0.328517	0.824736
CADPS	0.0303256	0.10572	0.211319	0.552667	0.157609	0.185625	0.217325	0.284819	0.429491	0.147522	0.405808	0.144884	0.0894711	0.144646	0.332571	0.242822	0.881137	0.0612734	0.0736001	0.0614312	0.0124882	0.0403982	0.0187014	0.0460493	0.0372425	0.0559288	0.0593098	0.0157687	0.060897	0.139249	0.281432	0.286177	0.338378	0.156517	0.197164	0.373822	0.151496	0.0219013	0.212381	0.0717747	0.232243	0.345825	0.0190398	0.0124664	0.022969	0.881137
CARNS1	0.928279	0.928279	0.967444	1.03938	0.980734	0.963954	0.967623	0.941082	0.931949	0.953838	0.967202	1.0495	0.977342	0.947893	0.981696	1.0097	1.1632	0.977997	0.929172	0.929978	0.928683	0.965655	0.952837	0.935856	0.929462	0.931403	0.928571	0.953246	1.20452	1.22788	1.08132	1.05197	1.01201	0.929636	0.951138	0.931406	0.929027	1.15312	1.55864	1.25924	1.69167	1.03219	0.979638	1.16779	1.37603	1.69167
CCDC114	0.266117	0.0696938	0.164111	0.105938	0.28409	0.186557	0.148594	0.389251	0.0358302	0.0600459	0.242367	0.249374	0.100527	0.125638	0.150373	0.299759	0.0744398	0.351502	0.441881	0.052534	0.25619	0.426699	0.603924	0.300286	0.480358	0.0707037	0.0975079	0.103333	0.0193922	0.0996918	0.551184	0.595334	0.0823774	0.141931	0.149835	0.119679	0.237927	0.0198762	0.141831	0.0523414	0.671226	0.0337992	0.233121	0.0332386	0.0476152	0.671226
CCDC68	0.0142969	0.0154851	0.0133753	0.0360339	0.0203402	0.0145888	0.0141081	0.0265209	0.0162861	0.0141614	0.074754	0.0156222	0.0322328	0.0178844	0.0146736	0.0154629	0.0937802	0.136187	0.0162587	0.0344005	0.0621835	0.117314	0.0223519	0.0135578	0.105128	0.0456225	0.0422308	0.0751548	0.0185777	0.0507603	0.0594189	0.0817836	0.0511144	0.0290542	0.229073	0.325068	0.0165968	0.126917	0.104513	0.486865	0.0150427	0.0737667	0.0295271	0.0441233	0.0710926	0.486865
CCNYL1	0.355691	0.318235	0.457652	0.312426	0.286844	0.394872	0.285212	0.405108	0.318019	0.376142	0.476964	0.358089	0.41738	0.388252	0.461716	0.374017	0.433017	0.626005	0.891472	0.764652	0.768459	0.381922	0.843314	0.923127	0.772648	0.699398	0.553402	0.42461	0.334752	0.656809	0.591506	0.789122	0.458189	0.295259	0.445132	0.53548	0.284726	0.39046	0.29652	0.341549	0.299968	0.58434	0.357509	0.481243	0.404168	0.923127
CD7	0.0973062	0.0976973	0.135539	0.19034	0.0977194	0.150146	0.100663	0.0969386	0.157932	0.107798	0.107757	0.222689	0.148324	0.0987739	0.194938	0.10003	0.100185	0.0993428	0.122713	0.155495	0.111272	0.0966261	0.114413	0.182667	0.124902	0.0986556	0.0971813	0.104702	0.392045	0.237929	0.13734	0.24921	0.0969539	0.123232	0.102417	0.100965	1.85728	0.387224	0.41826	0.246432	0.0977492	0.128435	0.127383	0.259222	0.138324	1.85728
CDK15	0.374722	0.351044	0.0173472	0.190054	0.245124	0.0173472	0.287454	0.139007	0.134282	0.0176071	0.226064	0.292218	0.0835543	0.0569634	0.0445974	0.206455	0.206341	0.0757158	0.0937766	0.0769242	0.0173472	0.0859213	0.0720567	0.0434918	0.0195661	0.0834866	0.0653528	0.0797582	0.188742	0.017558	0.066075	0.086718	0.0744906	0.0859853	0.038044	0.147619	0.0854871	0.421958	0.0829053	0.4502	0.0329528	0.0250535	0.286954	0.490535	0.710094	0.710094
CENPC	1.31443	0.786812	0.324677	0.036816	0.0188884	0.344399	0.520606	0.196765	0.291477	0.0124873	0.366653	0.285428	0.147675	0.29343	0.712669	0.0995559	0.0524092	0.295134	0.737872	0.0710046	0.44154	0.0366617	0.0174775	0.147454	0.469867	0.034838	0.0251736	0.447341	0.0640506	0.137794	0.145747	0.0983558	1.01868	0.300732	0.323403	0.355178	0.288853	0.763436	0.0149438	0.594981	0.501369	0.349279	0.0151328	1.63702	0.687732	1.63702
CFAP73	0.192161	0.264225	0.215901	0.193769	0.235821	0.207667	0.252604	0.532076	0.517116	0.198301	0.191699	0.19942	0.199645	0.204862	0.221662	0.214969	0.192329	0.305381	1.0859	0.237375	0.191489	0.349593	0.202446	0.251881	0.490483	0.191871	0.227251	0.227307	0.26721	0.206604	0.301715	0.433203	0.204101	0.588098	0.399157	0.330786	0.213986	0.274489	0.198745	0.26273	0.210367	0.238239	0.689027	0.217827	0.192463	1.0859
CHPF2	0.139042	0.146448	0.0350544	0.0378405	0.0332852	0.036216	0.0350012	0.0486851	0.0816006	0.143622	0.035788	0.0458293	0.0706523	0.0588547	0.0588176	0.0404504	0.0366398	0.0350743	0.0787401	0.06512	0.0352538	0.283594	0.172719	0.0431144	0.102042	0.396998	0.700001	0.405615	0.11475	0.0355081	0.0356526	0.277559	0.234925	0.0337751	0.0402921	0.0439254	0.0405937	0.150123	0.0673256	0.40188	0.0459379	0.221051	0.0750595	0.0897445	0.162636	0.700001
CLCC1	0.788207	0.852862	0.797323	0.892694	1.01442	0.769175	0.867371	0.733506	0.742296	0.886155	0.771166	0.780736	1.04199	1.01611	0.756732	0.897977	0.798021	1.07768	1.34901	0.889546	1.00318	0.902008	1.02909	0.741535	0.888513	1.91594	1.85824	1.06895	0.991347	0.926274	0.92747	0.897582	0.843809	0.742384	0.734689	0.820466	0.763542	0.852685	0.749369	0.827644	0.732545	1.302	0.734834	0.809278	0.950162	1.91594
CLPSL2	0.247932	0.258186	0.291547	0.402279	0.239803	0.292341	0.295432	0.24222	0.595208	0.231188	0.234759	0.231311	0.370572	0.287583	0.471132	0.264512	0.457949	0.231195	0.331009	0.436149	0.336903	0.246572	0.355119	0.321451	0.459475	0.236328	0.314989	0.266896	0.370997	0.342352	0.601509	0.522798	0.231257	0.286547	0.388967	0.248549	0.245736	0.427123	0.346872	0.24413	0.234846	0.231421	2.06305	0.364384	0.343147	2.06305
CNTN2	0.438691	0.466489	0.413367	0.431428	0.412931	0.406321	0.487217	0.426015	0.400844	0.404774	0.416517	0.412418	0.402992	0.408871	0.403266	0.400818	0.578123	0.424474	0.41645	0.406743	0.405836	0.411207	0.43671	0.409436	0.407933	0.445087	0.448508	0.401732	0.406745	0.400928	0.414089	0.404944	0.432144	0.40259	0.425559	0.478873	0.520188	0.639656	0.489035	0.501915	0.428725	0.477764	0.458521	0.404607	0.68366	0.68366
COPB1	0.204411	0.183483	0.220305	0.139272	0.141393	0.212772	0.213721	0.212225	0.138727	0.123585	0.223148	0.204292	0.132202	0.141465	0.180613	0.265892	0.534839	0.14511	0.132902	0.124233	0.158238	0.146375	0.150056	0.12391	0.123492	0.160364	0.124016	0.526086	0.36764	0.140358	0.150132	0.180469	0.157838	0.183415	0.127463	0.137503	0.141986	0.19887	0.344617	0.197841	0.169377	0.129647	0.241511	0.126427	0.21215	0.534839
CPO	0.220392	0.149595	0.077427	0.0184702	0.032253	0.0688143	0.0667849	0.0241683	0.0390245	0.0269161	0.0276581	0.00694094	0.00526979	0.0118023	0.0182919	0.0567611	0.281797	0.00614125	0.0360803	0.0415484	0.00923694	0.00577662	0.0083846	0.245859	0.00997095	0.0576376	0.00555198	0.014346	0.00644287	0.00967999	0.0213747	0.0482196	0.00610821	0.103398	0.111312	0.0092848	0.063345	0.00723247	1.08163	0.0254555	0.00838018	0.0201464	0.0248218	0.0131821	0.210326	1.08163
CRYBG3	0.742223	0.705348	0.70306	1.013	0.703737	0.70306	0.715435	0.796518	0.70306	0.853654	0.898478	0.71799	0.81795	0.877423	0.932127	0.79577	0.746226	0.709083	1.18582	0.706469	0.76376	0.708692	0.704448	0.726946	0.737486	0.718033	0.707398	0.71314	0.703309	0.707223	0.705622	0.772812	0.718093	0.735013	0.800511	0.809626	0.935364	0.715934	0.769698	0.916429	0.708725	0.703305	0.709176	0.752987	0.732949	1.18582
CTCF	0.134778	0.13746	0.159579	0.0929502	0.0983383	0.209478	0.200691	0.188287	0.155955	0.0969259	0.111627	0.230177	0.267916	0.106483	0.150673	0.175	0.112701	0.251942	0.249402	0.348736	0.213327	0.432041	0.307486	0.33833	0.227197	0.196279	0.207919	0.209822	0.101577	0.171954	0.250084	0.233134	0.151265	0.193241	0.224935	0.166874	0.138111	0.107862	0.330768	0.303318	0.270331	0.256207	0.213006	0.20917	0.306606	0.432041
CXXC1	0.347404	0.288407	0.412827	0.439138	0.397632	0.357841	0.443297	0.274752	0.615856	0.348076	0.336888	0.29327	0.31846	0.277839	0.274457	0.2725	0.329217	0.389354	0.289883	0.285595	0.3147	0.35121	0.301916	0.370846	0.289642	0.571744	0.529482	0.344323	0.303093	0.280734	0.307704	0.570954	0.351707	0.277009	0.293441	0.292147	0.42576	0.546574	0.289578	0.541349	0.329043	0.285962	0.380367	0.275234	0.456299	0.615856
CYSTM1	0.0297862	0.0294913	0.0385912	0.146687	0.0521701	0.0448367	0.0838573	0.0363519	0.0292544	0.0297063	0.0611819	0.0315248	0.0756607	0.0476732	0.0425424	0.0477793	0.377068	0.374834	0.415042	0.524433	0.554058	0.196544	0.320226	0.0899005	0.208598	0.0403455	0.0388196	0.0365674	0.0332767	0.11667	0.0692564	0.0718901	0.1484	0.081993	0.129352	0.213683	0.126736	0.182051	0.213249	0.0937797	0.0714661	0.0293327	0.0372025	0.0379045	0.158456	0.554058
DCT	0.0675558	0.0785593	0.122614	0.0672724	0.0723794	0.110621	0.0747507	0.0726708	0.0755446	0.0685651	0.0997923	0.0691862	0.0670217	0.0670989	0.0692293	0.0722447	0.369366	0.325115	0.741679	0.546241	0.257309	0.31938	0.304525	0.450157	0.659889	0.234627	0.271067	0.149656	0.094807	0.17731	0.232208	0.175891	0.0981706	0.446177	0.131869	0.0765775	0.125058	0.146323	0.0719614	0.0797749	0.0852228	0.0830474	0.214419	0.173943	0.0677104	0.741679
DEFB110	0.860609	0.894015	0.526352	0.524796	0.524843	0.526025	0.744502	0.587406	0.524471	0.600125	0.557322	0.529875	0.52931	0.576893	0.531713	0.531642	0.532018	0.565008	0.883132	0.960292	0.916093	0.524963	0.524745	0.524636	0.622137	0.536748	0.528074	0.61573	0.524918	0.53247	0.526252	0.55995	0.528893	0.627464	0.576163	0.534526	0.714511	0.608382	0.612926	0.531442	0.527466	0.591387	0.568076	0.526465	0.670694	0.960292
DHRS4L2	0.0041075	0.0041075	0.0042482	0.0531653	0.0140832	0.00728057	0.0127387	0.0131997	0.0041075	0.00629134	0.0235858	0.00671146	0.0403344	0.00536497	0.00770887	0.00413392	0.752382	0.00414095	0.0041138	0.163957	0.00774373	0.00544901	0.0231925	0.0117377	0.00444431	0.0214135	0.0400215	0.0271192	0.0274455	0.00417143	0.0153976	0.00520977	0.00848551	0.0127456	0.029027	0.00794929	0.00410758	0.166431	0.446612	0.02833	0.0784057	0.0345732	0.0264456	0.0195768	0.0272024	0.752382
DMRTC1B	0	0	0	2.55903e-05	2.79627e-05	0	9.34195e-05	1.25536e-05	0	0.00372776	3.5005e-05	2.46647e-05	3.89468e-05	4.0282e-05	0.00372776	3.89422e-05	9.22331e-05	0	0	0	0	0	0.00372776	0	0.00372776	0.000104752	0	4.23105e-07	0.00372776	0.000282695	0	0.000102744	0.000101794	0.00300463	0	0	0	0.000136254	9.4325e-05	3.15298e-06	6.66413e-05	0	0	0	0	0.00372776
DOC2A	0.378717	0.368311	0.327326	0.28256	0.279879	0.292644	0.308192	0.343736	0.334701	0.331173	0.2804	0.282936	0.306717	0.311541	0.370082	0.322585	0.280871	0.280818	0.283682	0.318747	0.290976	0.311609	0.281799	0.359152	0.289477	0.290203	0.389176	0.535101	0.327589	0.280768	0.30289	0.30874	0.307023	0.334944	0.451427	0.368618	0.62186	0.381758	0.424739	0.670927	0.285933	0.321804	0.308003	0.499226	0.34837	0.670927
DSG1	0.732259	0.190287	0.0344111	0.0419486	0.0375668	0.0376006	0.0336581	0.0648627	0.0720036	0.111424	0.0445133	0.0513775	0.0620171	0.0561849	0.0573038	0.0373658	0.508213	0.0988231	0.179082	0.0903641	0.138935	0.391974	0.13786	0.184939	0.079233	0.0441598	0.0345788	0.0723426	0.0613262	0.0393404	0.0697628	0.0365089	0.0336343	0.146478	0.0877376	0.271327	0.83908	0.162076	0.451528	0.980467	0.121636	0.0797843	0.289948	0.0393437	0.0914756	0.980467
E4F1	0.19398	0.366876	0.662347	0.848143	0.506637	0.579802	0.250209	0.313877	0.679109	0.236279	0.390752	0.399054	0.0928644	0.406508	0.237785	0.384984	0.249648	1.15517	0.450419	0.581282	0.442221	0.112994	0.275695	0.225799	0.517813	0.550149	0.416402	0.580378	0.49345	0.793751	0.467253	0.284175	0.727174	0.538843	0.678691	0.616266	0.157835	0.456006	0.0858416	0.600171	0.687037	0.221873	0.0393955	0.0469742	0.204183	1.15517
EFNB1	0	0	0.0398697	0.0148868	0.141175	0.0244753	0.0347311	0.0383108	0.025283	0.0228744	0.00718832	0.000371104	0.00713963	0.000478362	0.0623781	0.000283733	0.221958	0.148115	0.255503	1.04224e-05	0.0958576	0.0644713	0.117805	0.0246452	0.0142037	0.0625861	0.0257287	0.0104809	0.00250081	0.0100162	0.016175	0.0267009	0.0352973	0.107119	0.16014	0.000321147	0.0683875	0.00552051	0.305782	0.0653157	0.0752361	0.0209103	0.00505389	0.0600559	0.00798261	0.305782
ELF5	0.0713268	0.144179	0.20199	0.34547	0.392912	0.160724	0.00214345	0.0979278	0.029898	0.316567	0.0495973	0.199412	0.104462	0.169544	0.153507	0.0952213	0.399186	0.0574796	0.00596558	0.0629635	0.0539535	0.126659	0.0139626	0.12984	0.0760094	0.0185743	0.090006	0.424193	0.00220286	0.0487823	0.0928003	0.00631416	0.00338197	0.0057726	0.3589	0.324965	1.07421	0.0365639	0.100076	0.114	0.0026348	0.599878	0.262038	0.266523	0.00246251	1.07421
ENPP7	0.662409	0.732094	0.0310588	0.816173	0.503937	0.0310588	0.602523	0.425253	0.0310588	0.355006	0.777951	0.443565	0.669876	0.665348	0.286626	0.581441	1.20113	0.103461	0.105884	0.0872101	0.0320778	0.0960943	0.0489921	0.453624	0.0399111	0.443553	0.249737	0.0379204	0.330877	0.0791202	0.678195	0.686674	0.152833	0.0327303	0.0985033	0.0336497	0.623579	0.0960367	0.490859	0.0834783	0.300785	0.167566	1.11627	0.173911	0.0475053	1.20113
ERI2	0.331437	0.453631	0.342916	0.175249	0.33881	0.359572	0.334649	0.372417	0.648815	0.209779	0.173044	0.153263	0.44183	0.280872	0.17409	0.279806	0.187526	0.13558	0.109755	0.138749	0.0589663	0.118307	0.0671927	0.122449	0.17677	0.0606657	0.0641108	0.136556	0.200672	0.120446	0.344075	0.300899	0.144927	0.585718	0.238242	0.216552	0.13893	0.209197	1.07637	0.0814852	0.586903	0.0630021	0.0958893	0.103035	0.104007	1.07637
EXOC6B	0.120105	0.260011	0.0263157	0.311059	0.181676	0.037597	0.117037	0.132067	0.233315	0.155401	0.157806	0.231594	0.268192	0.131798	0.160361	0.170119	0.0525315	0.116793	0.055236	0.0845513	0.111493	0.0709629	0.0975438	0.132642	0.053064	0.0590601	0.0337855	0.0344076	0.119404	0.193418	0.142747	0.148395	0.0847337	0.137138	0.20716	0.162536	0.0394761	0.0183346	0.217821	0.967042	0.355442	0.161801	0.0185444	0.0304417	0.0382804	0.967042
FAM124B	0.401337	0.32105	0.362205	0.28759	0.295235	0.376412	0.261864	0.641604	0.357341	0.245564	0.294812	0.321755	0.261532	0.28081	0.287457	0.297423	0.377854	0.252272	0.31759	0.29817	0.264874	0.632002	0.578879	0.25224	0.263004	0.7875	0.681617	0.617457	0.257435	0.248155	0.244951	0.246463	0.26657	0.395812	0.337251	0.271986	0.411838	0.289202	0.277284	0.447435	0.249919	0.369074	0.281773	0.244948	0.341873	0.7875
FAM212B	0.402535	0.414012	0.274326	0.0998735	0.0929989	0.251588	0.131982	0.224794	0.0887134	0.0887134	0.142422	0.198315	0.202516	0.266858	0.192433	0.332865	0.279375	0.29912	0.235871	0.372954	0.437029	0.322499	0.280194	0.190257	0.259695	0.0997999	0.0952258	0.179987	0.145841	0.136531	0.316929	0.49385	0.0998863	0.24396	0.342336	0.111156	0.0994742	0.34283	0.197798	0.0943556	0.161998	0.33237	0.715374	0.564389	0.20471	0.715374
FAM92B	0.558366	0.566536	0.55541	0.551531	0.602192	0.590745	0.71473	0.561361	0.627661	0.648046	0.57427	0.660508	0.718648	0.976561	0.954895	0.643128	0.555952	0.719047	0.642183	1.04037	0.563544	1.16739	0.901318	1.26536	0.912746	0.626995	0.598933	0.632192	0.687457	0.557424	0.56518	0.668249	0.764415	0.760985	0.774245	0.526909	1.01492	0.511609	0.593794	0.719205	0.962315	0.659898	0.623533	0.821502	0.538515	1.26536
FBXO4	0.043497	0.0634406	0.132302	0.0892693	0.0163816	0.120534	0.199071	0.141845	0.0659113	0.0207409	0.0506927	0.12537	0.0702757	0.117574	0.030053	0.0822832	0.0109527	0.00053394	0.042257	0.00994414	0.0647686	0.292959	0.134818	0.0719203	0.0463908	0.0992273	0.209409	0.110091	0.0598199	0.0747394	0.193912	0.153178	0.0841895	0.124066	0.0871053	0.0130464	0.00649963	0.00404631	0.125465	0.000411853	0.39575	0.0592352	0.476536	0.00400816	0.0113591	0.476536
FGF18	0.109393	0.0320452	0.190164	0.286162	0.108096	0.301378	0.0394977	0.00744307	0.0745688	0.00343662	0.00932774	0.0509589	0.0378146	0.0433801	0.0235825	0.0491148	0.700147	0.384532	0.337517	0.993693	0.320387	1.95609	0.600636	3.04246	0.724956	0.713373	0.210086	0.109643	0.0190685	0.0220634	0.273597	0.129036	0.000170159	0.088662	0.00430156	0.128929	0.445454	0.500804	0.213708	0.487908	0.103259	0.0473205	0.102081	0.0909724	0.140478	3.04246
FMNL1	0.428352	0.477121	0.659457	0.496843	0.513638	0.587369	0.434057	0.475282	0.420806	1.01666	0.487074	0.42105	0.758101	0.763999	0.617101	0.678682	0.673543	0.442145	0.452555	0.420992	0.446838	0.521437	0.475007	0.58498	0.49055	0.420868	0.464577	0.422514	0.658355	0.528476	0.710996	0.427977	0.447852	0.639855	0.602408	0.586531	3.55669	0.464929	1.286	0.427641	0.591963	0.487475	0.711395	0.459685	0.480397	3.55669
FPR3	0.0178731	0.191034	0.15918	0.093762	0.174326	0.138716	0.146734	0.259577	0.0744004	0.330929	0.050163	0.172698	0.179003	0.19129	0.149249	0.0410276	0.0662875	0.0344679	0.176078	0.0123446	0.0945993	0.0764979	0.217696	0.000762874	0.0314103	0.00492736	0.167425	0.280057	0.00614877	0.164679	0.00278823	0.0188007	0.218313	0.00247532	0.149604	0.201053	0.00403932	0.0145723	0.101409	0.00458993	0.0550545	0.0994653	0.0201276	0.0181274	0.00867182	0.330929
FZD3	0.906687	0.366406	0.0496591	0.0548259	0.0382382	0.133915	0.0694343	0.0503394	0.0615603	0.051523	0.116169	0.0434792	0.0380045	0.0380135	0.0407833	0.0423022	0.0874671	0.167141	0.134985	0.0393037	0.115757	0.0689833	0.0503674	0.0589903	0.0484933	0.0426477	0.0562083	0.12895	0.0852699	0.0633106	0.0380515	0.0633255	0.0432465	0.274709	0.336069	0.156064	0.0931132	0.902004	0.0792035	0.0405806	0.0380664	0.0387905	0.0567098	1.69825	0.967298	1.69825
GALR3	0.0866587	0.0898455	0.138159	0.139699	0.175064	0.125269	0.185817	0.249663	0.178531	0.527557	0.0996115	0.22407	0.187825	0.228557	0.268783	0.222724	0.0865162	0.567295	0.313415	0.336907	0.152104	0.195686	0.368393	0.168874	0.0875735	0.4019	0.346001	0.230356	0.19466	0.441519	0.439739	0.346017	0.493182	0.214225	1.0516	1.07031	0.14796	0.186918	0.773549	0.0867841	0.95544	0.439932	0.0888994	0.112827	0.420924	1.07031
GDI2	0.0611241	0.18536	0.260841	0.256258	0.244827	0.398635	0.537544	0.256856	0.346115	0.511545	0.292179	0.412777	0.407721	0.444228	0.245955	0.334888	0.167785	0.613486	0.849336	0.646539	0.702711	0.554035	0.719746	0.848181	0.723386	0.748675	0.827814	0.563468	0.399953	0.294492	0.210092	0.308719	0.122271	0.211137	0.368682	0.340597	0.0967499	0.293038	0.0370954	0.0415578	0.231527	0.604018	0.242638	0.457681	0.501323	0.849336
GJC1	0.176932	0.472832	0.469978	0.444763	0.513598	0.521722	0.679378	0.576311	0.410727	0.78041	0.584764	0.775789	0.76367	0.770111	0.506631	0.750396	0.373896	0.358957	0.3581	0.394488	0.534119	0.483545	0.400563	0.723263	0.442061	0.608775	0.295063	0.242381	0.134239	0.564757	0.483236	0.531887	0.688444	0.428845	0.797096	0.459064	0.292828	0.397632	0.830018	0.17341	0.281337	0.498921	0.705511	0.365996	0.58023	0.830018
GNB1L	0.0471481	0.0671687	0.102426	0.00947464	0.00977578	0.103075	0.0142424	0.0513121	0.0381491	0.010099	0.0100776	0.0249921	0.0137957	0.0179019	0.0783359	0.00952981	0.0118914	0.339632	0.0103446	0.328448	0.0971453	0.775711	0.113436	0.431776	0.432422	0.266914	0.00937179	0.00944333	0.0426203	0.097434	0.124494	0.0169175	0.00977091	0.105554	0.0104219	0.0587313	0.206293	0.0128395	0.214484	0.0139435	0.0104204	0.0404359	0.190867	0.0224835	0.0105221	0.775711
GPBAR1	0.45542	1.12972	0.663559	0.937101	0.708758	0.732456	0.935071	1.03566	0.71351	1.34901	0.855267	0.662777	0.89391	0.881164	0.423794	0.915455	0.1731	0.483305	0.671537	1.49394	1.54666	0.196353	1.03054	0.456159	1.80624	0.937552	0.371912	0.806132	0.13084	1.32777	0.73804	0.876414	2.00044	0.356438	0.900318	1.61421	0.118723	0.0888963	0.306038	0.922704	2.13537	0.434452	0.152695	0.103392	0.0611159	2.13537
GPR89A	0.898184	0.898184	0.898184	1.7495	1.83864	0.898184	0.898184	0.898184	0.898184	0.898184	1.68828	1.527	0.898184	0.898184	0.898184	0.898184	0.898184	0.898184	0.898184	0.898184	1.87358	0.898184	0.898184	0.898184	1.66531	1.72847	0.898184	0.898184	0.898184	1.82949	0.898184	0.898184	0.898184	0.898184	0.898184	0.898184	0.898184	0.898184	1.79398	1.56572	1.5064	1.50144	1.645	1.51984	0.898184	1.87358
GSC2	0.269856	0.282938	0.369624	0.487488	0.348265	0.370012	0.320104	0.430002	0.318557	0.334564	0.316995	0.403219	0.353862	0.333058	0.351072	0.320687	0.355685	0.29944	0.271773	0.266547	0.272804	0.370125	0.395048	0.295545	0.268796	0.577482	0.605808	0.613922	0.739842	0.333495	0.573931	0.585857	0.60745	0.776334	0.322199	0.267262	0.611081	0.265343	0.31034	0.383679	0.269864	0.363391	0.444269	0.296096	0.510638	0.776334
GYS2	0.597635	0.515858	0.438988	0.480379	0.421346	0.442696	0.421449	0.478675	0.474318	0.419848	0.432863	0.424349	0.504566	0.483153	0.434776	0.45897	0.424207	0.451444	0.519252	0.443067	0.459147	0.684806	0.720181	0.846035	0.499944	0.670244	0.675214	0.690268	0.47466	0.481826	0.650609	0.794082	0.603461	0.42308	0.429779	0.557653	0.420799	0.468157	0.421861	0.422035	0.676765	0.719809	0.501016	0.456423	0.423255	0.846035
HDAC11	0.991648	1.05169	1.14035	0.655439	0.762019	1.16611	1.04697	1.27601	0.816304	0.854228	1.03895	1.04174	1.00651	0.971614	0.84708	1.1291	0.998149	0.722287	0.692004	0.665282	0.69241	0.6635	0.685647	0.675501	0.709241	0.717999	0.831363	0.917164	0.822399	0.669377	0.936055	0.82781	0.719687	0.827467	1.03211	0.879984	0.699902	0.857221	0.840668	0.800785	1.14088	0.959486	1.49005	1.0531	1.10403	1.49005
HIF3A	0.0294807	0.159275	0.355414	0.0849646	0.504514	0.476439	0.136428	0.39074	0.154378	0.333196	0.763381	0.191035	0.0384205	0.0634023	0.315164	0.333893	0.602917	0.460795	0.180588	0.112392	0.415073	0.074523	0.21637	0.0328055	0.0927793	0.0787659	0.191877	0.533917	0.236921	0.183123	0.145031	0.160734	0.629742	0.415527	0.169485	0.437207	0.886072	0.378482	0.0586783	0.222241	0.392603	0.0922773	0.0832329	0.625984	0.054251	0.886072
HLA-DPA1	0.0493953	0.587797	0.247681	0.401223	0.49823	0.371209	0.319577	0.200621	0.382457	0.0417089	0.3936	0.0978312	0.385818	0.0482816	0.00736608	0.434611	0.002616	0.00226554	0.431561	0.56813	0.126335	0.0869287	0.332617	0.558963	0.0040728	0.241698	0.109158	0.0999434	0.417751	0.329016	0.190637	0.0871643	0.352701	0.364988	0.464532	0.473359	0.0135193	0.0184439	0.608285	0.0063734	0.300761	0.658857	0.213308	0.138506	0.368418	0.658857
HOXA9	0.578066	0.597766	0.498507	0.493527	0.453665	0.479958	0.370634	0.625298	0.513764	0.316631	0.671744	0.3818	0.41523	0.400211	0.468303	0.409085	0.786244	0.167736	0.175016	0.160367	0.167824	0.17726	0.173983	0.15048	0.157956	0.173648	0.172402	0.147276	0.282603	0.191749	0.171635	0.22718	0.166741	0.933465	0.979227	0.684405	0.206569	0.314282	0.44518	1.98413	0.144878	0.466533	0.345177	0.155319	0.1546	1.98413
HSF2	0.0393902	0.156368	0.923657	0.696395	0.383719	0.922766	0.720478	0.462733	0.565414	0.435236	0.41682	0.328028	0.787929	0.623681	1.09839	0.475808	0.1506	0.375592	0.290642	0.461255	0.252249	0.140521	0.271305	0.426276	0.271005	0.332018	0.19541	0.327111	0.630308	0.265965	0.137834	0.119496	0.0755061	0.562805	0.530536	0.0371866	0.861539	0.32589	0.0902465	0.391854	0.280666	0.0481919	0.175669	0.0867252	0.481121	1.09839
ICK	1.79575	0.974049	0.0165944	0.0946034	0.0774752	0.0249626	0.139302	0.115117	0.42505	0.0279818	0.115308	0.0783249	0.0188094	0.0248055	0.124616	0.0614717	0.331129	0.0931229	0.112063	0.244237	0.016802	0.22376	0.0297838	0.385905	0.0688493	0.320736	0.0386962	0.0171631	0.200909	0.031073	0.030778	0.0844334	0.0429922	0.289512	0.204099	0.0631978	0.0165977	0.0176759	0.0180885	0.197312	0.610218	0.0206613	0.369689	0.251574	0.103154	1.79575
IGF2R	0.223362	0.293899	0.364265	0.441552	0.392614	0.275372	0.252901	0.188222	0.170592	0.379789	0.360314	0.242103	0.298216	0.39625	0.611378	0.277245	0.300207	0.182482	0.332341	0.170795	0.23443	0.183036	0.201187	0.360388	0.298462	0.172487	0.217655	0.170647	0.184897	0.194079	0.170637	0.181078	0.19676	0.258904	0.192425	0.254325	0.219135	0.436213	0.180115	0.170747	0.172771	0.196441	0.606932	0.337332	0.48059	0.611378
IL27RA	0.0357286	0.369141	0.4171	0.890586	1.14836	0.473227	0.738214	0.793875	0.274857	0.068673	0.184943	1.49125	0.734926	0.42211	0.806287	0.550344	0.0806747	0.163708	0.705022	0.933888	0.200872	0.282979	1.08098	0.521555	0.55579	0.563177	0.699006	1.84025	0.54305	0.0204138	0.501995	1.8945	1.68241	0.217704	0.156676	0.15774	0.668691	0.116551	0.615432	0.0193416	0.791652	0.676097	0.70709	1.24205	0.335984	1.8945
INTS12	0.77787	0.903071	0.662657	0.65197	1.17865	0.667617	0.75268	0.867449	0.673054	0.998508	1.15636	0.452462	0.787022	0.915725	0.901098	0.853465	0.478674	0.876611	0.83143	0.915779	0.981578	0.76773	0.864081	0.806613	1.17747	0.898753	0.846441	0.979326	1.31053	1.02572	0.670007	0.541289	0.688462	0.871809	0.776333	0.943681	0.374431	1.34711	0.532997	0.434978	0.550874	0.799524	1.08705	1.01415	1.50665	1.50665
ISY1-RAB43	0.513199	0.373875	0.361623	0.107515	0.189093	0.294624	0.193047	0.25411	0.0331641	0.126503	0.254678	0.337689	0.288929	0.18329	0.093998	0.29962	0.0674868	0.245142	0.490139	0.753132	0.555926	0.330363	0.343729	0.657561	0.675888	0.482398	0.224743	0.290448	0.0186047	0.303471	0.0440766	0.164859	0.158226	0.0715353	0.045459	0.444745	0.239678	0.453908	0.012776	0.0186316	0.00756964	0.00849076	0.0883236	0.016768	0.425084	0.753132
JPH2	0.222327	0.255878	0.104695	0.0970349	0.0924838	0.156647	0.226302	0.165666	0.251215	0.0708703	0.31153	0.248087	0.193833	0.115022	0.0621514	0.209342	0.148243	0.456981	0.0557491	0.32785	0.664885	0.116984	0.425213	0.488688	0.546054	0.186619	0.140882	0.225344	0.0774656	0.12797	0.459857	1.12437	0.40787	0.535658	0.944903	0.833496	0.0560654	1.44948	0.0643809	0.226384	0.0603909	0.784587	0.0810197	0.100347	0.155168	1.44948
KCNJ3	0.366597	0.336876	0.42069	0.307304	0.38977	0.350033	0.526415	0.485063	0.510936	0.404512	0.285367	0.56872	0.413378	0.419237	0.488155	0.427006	0.301103	0.395513	0.267817	0.298355	0.271277	0.471021	0.359507	0.472683	0.316924	0.524686	0.614649	0.510058	0.267436	0.353327	0.434873	0.493378	0.396131	0.310775	0.286052	0.435848	0.48369	0.357742	0.325814	0.465413	0.32512	0.272202	0.322947	0.336777	0.462841	0.614649
KHDRBS3	0.622435	0.721758	1.07639	1.27516	1.19639	1.0422	1.16132	1.25528	1.12294	0.804224	1.00284	1.69611	0.460069	0.72463	0.537644	0.579885	0.171921	0.0751464	0.158076	0.456811	0.632342	1.16442	0.606146	1.02362	0.0774704	0.902301	0.752094	0.889451	1.2423	1.70981	1.15102	0.868798	0.175933	0.436526	0.0967289	0.0161998	0.0943229	0.776752	0.429396	0.110626	1.37069	0.085929	0.261267	0.202888	1.2029	1.70981
KIR3DL1	0.0754669	0.118106	0.210128	0.129424	0.155519	0.239454	0.528213	0.234131	0.107116	0.0819617	0.248015	0.164355	0.6589	0.104752	0.445904	0.232167	0.538381	0.0903647	0.0804062	0.0757436	0.0754936	0.3537	0.148683	0.132996	0.112265	0.0878166	0.193394	0.102021	0.159704	0.0824741	0.271727	0.603775	0.181563	0.147382	0.160134	0.259188	0.0783035	0.114527	0.315744	0.211703	0.154701	0.231839	0.328667	0.379455	0.132599	0.6589
KLRC2	0.352513	0.312903	0.0247499	0.238873	0.463389	0.0247499	0.222455	0.297174	0.0247499	0.242619	0.299784	0.368936	0.605249	0.113497	0.151135	0.670236	0.350309	0.973847	0.956261	0.0247499	0.0247499	0.305463	0.794271	0.310271	0.581863	0.712711	0.205586	0.217478	0.394473	0.285856	0.286343	0.207612	0.115363	0.951345	0.94302	0.0342434	0.0871321	0.0578544	0.294089	0.212615	0.578588	0.0279868	0.274393	0.0666509	0.0340302	0.973847
KRT9	1.13642	1.11991	1.15475	1.14385	1.14298	1.15369	1.40753	1.28677	1.12074	1.11304	1.14906	1.14014	1.12056	1.11436	1.15594	1.11718	1.25341	1.17319	1.12906	1.95153	1.11542	1.13702	1.20175	1.1449	1.11295	1.34493	1.27578	1.11588	1.12574	1.11329	1.32736	1.35934	1.54623	1.21965	1.31622	1.21015	1.13935	1.13413	1.15266	1.16107	1.14701	1.49175	1.11299	1.17511	1.12093	1.95153
KXD1	0.455869	0.543459	0.402625	0.470118	0.218455	0.389706	0.251169	0.457634	0.3635	0.442235	0.606712	0.497504	0.334711	0.330446	0.332358	0.339895	0.448945	0.334372	0.472124	0.468518	0.20706	0.591426	0.558049	0.243007	0.389366	0.324443	0.358181	0.510184	0.378785	0.390683	0.583417	0.457247	0.482651	0.374546	0.509742	0.504799	0.86681	0.132733	0.393374	0.304461	0.441594	1.78084	0.559322	1.10387	0.39336	1.78084
LCN1	0.467234	0.175281	0.247941	0.311577	0.242401	0.236494	0.282518	0.17268	0.524198	0.340656	0.244035	0.206025	0.206969	0.2835	0.268064	0.169007	0.674167	0.497943	0.801069	0.705488	0.996586	0.298153	0.710649	0.55678	0.330818	0.357479	0.175679	0.181464	0.215237	0.342903	0.204688	0.460395	1.15408	0.36184	0.476372	0.982911	0.169011	0.175102	0.447143	0.30178	0.596581	0.228203	0.223853	0.202133	0.169157	1.15408
LIF	0.29236	0.192302	0.242218	0.184261	0.220435	0.205049	0.221981	0.186642	0.185784	0.261544	0.184357	0.190224	0.277255	0.228935	0.184264	0.192496	0.292732	0.188376	0.209188	0.19667	0.258267	0.602043	0.214403	0.472719	0.230594	0.185403	0.206695	0.24599	0.460474	0.206196	0.193985	0.253517	0.292128	0.251009	0.230153	0.232645	0.33817	0.536199	0.232596	0.184397	0.184616	0.228706	0.18729	0.851068	0.21751	0.851068
LOC100130357	5.73083e-06	5.73083e-06	0.00131488	0.11968	0.131076	0.0264992	0.0136386	0.0434396	0.0164065	0.0323048	0.110958	0.0148618	0.0695615	0.0707101	0.0923248	0.0806744	0.0728162	0.00548922	5.73083e-06	0.0259532	0.0227632	0.144119	0.00302787	0.20877	0.142038	0.00074605	0.00112975	0.0731241	0.00183545	0.0470047	0.0149827	0.00268042	0.143205	0.0826478	0.0366589	0.0338525	0.0183341	0.0241466	0.0166793	0.012226	0.00670067	0.174006	0.0302473	0.165699	0.0594453	0.20877
LOC389895	0.0226692	0.0226692	0.0226692	0.0226692	0.0226692	0.0226692	0.0226692	0.0226692	0.0226692	0.0226692	0.0226692	0.0226692	0.0226692	0.0226692	0.0226692	0.0226692	0.0226692	0.0226692	0.0226692	0.0226692	0.0226692	0.0226692	0.0226692	0.0226692	0.0226692	0.0226692	0.0226692	0.0226692	0.0226692	0.0226692	0.0226692	0.0226692	0.0226692	0.0226692	0.0226692	0.0226692	0.0226692	0.0226692	0.0226692	0.0226692	0.0226692	0.0226692	0.0226692	0.0226692	0.0226692	0.0226692
LRRC3	0.140388	0.0370774	0.0228196	0.0274925	0.0276056	0.0224042	0.0305686	0.0980126	0.0257477	0.417005	0.0713712	0.0741658	0.090454	0.115619	0.0262016	0.138893	0.0442686	0.486639	0.21817	0.0919038	0.202621	0.433889	0.0210236	0.426862	0.111526	0.222526	0.379527	0.159058	0.0761963	0.212614	0.0211355	0.0824024	0.175479	0.0688504	0.0306007	0.584095	0.121311	0.0889692	0.0753829	0.155914	0.0780967	0.0321733	0.163307	0.117236	0.0898531	0.584095
LTBP3	0.489582	0.685648	0.681723	0.684606	0.832371	0.623224	0.611329	1.00272	0.678868	1.02696	0.588118	0.706252	1.09145	1.19359	1.16382	0.916498	1.0129	0.556505	0.40116	0.652427	0.434009	0.473501	0.605694	0.413482	0.454474	0.564407	0.704986	0.924707	0.438133	0.491646	0.559299	0.509543	0.894139	0.503051	0.605796	0.519351	0.566259	0.793426	0.576496	0.823494	1.15445	1.47222	0.928282	0.66683	0.822324	1.47222
MAFG	0.887509	0.629817	0.402153	0.413006	0.425211	0.413549	0.403713	0.401528	0.40365	0.426638	0.402481	0.409894	0.41514	0.4208	0.409203	0.406355	0.491511	0.454225	0.428876	0.409345	0.405182	0.430447	0.402759	0.423337	0.436114	0.480022	0.43849	0.645812	0.401669	0.436395	0.401565	0.961774	1.11941	0.403306	0.421327	0.412941	0.761742	0.411636	0.64608	0.418535	0.470694	0.522125	0.424057	0.421637	0.405138	1.11941
MAP3K21	0.0707726	0.0190231	0.0201352	0.0173453	0.0196153	0.0192208	0.0243507	0.0365158	0.0173398	0.0173794	0.0223172	0.0402889	0.0297043	0.0313198	0.0378971	0.0219083	0.0295771	0.20209	0.0740129	0.132825	0.0282814	0.0862002	0.0289005	0.0507503	0.0499674	0.0470716	0.0399653	0.134715	0.120446	0.0859607	0.0491375	0.142375	0.0181791	0.0192535	0.0192617	0.0283506	0.0180907	0.104637	0.0249624	0.0295439	0.565569	0.0189138	0.108125	0.16991	0.167293	0.565569
MBD3	0.190438	0.163486	0.125193	0.124016	0.154925	0.140604	0.177486	0.134908	0.125427	0.156528	0.124209	0.126106	0.144754	0.153964	0.148032	0.134896	0.181102	0.293717	0.131015	0.221838	0.303561	0.236992	0.187243	0.164818	0.176464	0.215196	0.129857	0.123274	0.141837	0.128529	0.124185	0.135118	0.138316	0.183071	0.143146	0.127071	0.299816	0.13263	0.207113	0.173578	0.225959	0.1605	0.631816	0.142942	0.139406	0.631816
MED18	0.0791504	0.0838523	0.0177528	0.0179285	0.0173249	0.0282428	0.024569	0.0524383	0.0172094	0.0172081	0.0312689	0.0493132	0.0384815	0.0214644	0.0174008	0.0335417	0.0172188	0.0332213	0.0336488	0.0282478	0.0210215	0.0175311	0.0172931	0.0919883	0.0766653	0.0370152	0.0287848	0.0384739	0.0232122	0.0293497	0.0332849	0.0522633	0.031278	0.035859	0.0266243	0.0597578	0.0698056	0.0239591	0.0298452	0.0184555	0.0172708	0.0172082	1.24499	0.0174592	0.0173454	1.24499
MFN2	0.566143	0.231032	0.34916	0.26659	0.581623	0.301799	0.471445	0.505443	0.32118	0.697534	0.309516	0.310939	0.62675	0.64346	0.382644	0.458553	0.23195	0.45227	0.336629	0.290096	0.611547	0.25065	0.418437	0.254125	0.450097	0.336289	0.370211	0.33962	0.439768	0.485817	0.46669	0.599378	0.864876	0.570163	0.739123	0.865082	0.811785	0.34676	0.368506	0.225759	0.247563	0.391151	0.282047	0.437244	0.316138	0.865082
MKNK2	0.136437	0.0623271	0.108331	0.0633773	0.0712252	0.142717	0.0627918	0.0639406	0.171257	0.061758	0.0775426	0.167444	0.123937	0.0715739	0.0700142	0.0943426	0.0630151	0.0635883	0.132946	0.0966007	0.175436	0.0895583	0.0722885	0.0927499	0.126436	0.10397	0.366172	0.0631293	0.166588	0.280488	0.218165	0.304751	0.0841825	0.062886	0.0824224	0.0621873	0.509888	0.088009	0.129751	0.0696226	0.178835	0.100929	0.466093	0.0628431	0.215127	0.509888
MORF4L2	0	0	0.116191	0.000576882	0.173633	0.145395	0.221626	0.117433	0.147785	0.106834	0.0442571	0.253124	0.199616	0.0214153	0.0965426	0.292626	0.141554	0.0742183	0.102775	0.00556319	0.0192308	0.218553	0.0380332	0.0874245	0.100721	0.101762	0.105357	0.000107857	0.112607	0.305627	0.0241807	0.0232766	0.0731252	0.224898	0.0300251	0.127714	0.108768	0.275955	0.0155818	0.18189	0.191313	0.128111	0.178462	0.12094	0.133105	0.305627
MRPL27	0.154988	0.0930678	0.161023	0.179716	0.131481	0.151388	0.171318	0.278865	0.246825	0.188679	0.211708	0.160665	0.137243	0.168028	0.0950585	0.184282	0.209928	0.386466	0.307935	0.309936	0.347898	0.183123	0.362962	0.144904	0.426141	0.512771	0.363044	0.249585	0.363357	0.388671	0.457825	0.5177	0.47914	0.135482	0.189832	0.351032	0.093077	0.152422	0.111907	0.110859	0.357237	0.179401	0.212984	0.0932704	0.0971797	0.5177
MSMO1	0.512221	0.417063	0.4114	0.389742	0.393123	0.430357	0.665499	0.637414	0.544185	0.390749	0.396872	0.422153	0.409246	0.389628	0.440611	0.412468	0.392264	0.434096	0.39149	0.470827	0.398579	0.415437	0.392835	0.607435	0.39759	0.395976	0.402366	0.587521	0.539727	0.707673	0.745845	0.788534	0.431245	0.498975	0.449891	0.394058	0.538606	0.411841	0.534926	0.634194	0.842811	0.403025	0.391952	0.391396	0.403287	0.842811
MUC1	0.0700011	0.0700011	0.599426	0.418962	1.67729	0.623272	1.71207	0.599669	0.164191	0.318245	0.491349	0.628941	0.642895	0.824521	0.888039	0.787528	0.565291	0.199567	0.0700011	1.26948	0.36044	0.194991	0.116074	0.162863	0.641596	0.666167	0.676701	0.273208	0.925144	0.424179	0.939267	0.613408	0.198477	0.239063	0.252798	0.106425	0.80473	0.0877419	0.742026	0.0757555	0.300873	0.235876	0.436592	0.0771689	0.236297	1.71207
MYO16	0.00021519	0.00021519	0.0702411	0.0142068	0.0602797	0.0401322	0.0396295	0.018726	0.156435	0.00711147	0.0525572	0.0021618	0.0112506	0.0274077	0.0158878	0.0490748	0.0552701	0.0635932	0.116383	0.10604	0.259696	0.113314	0.232736	0.0717583	0.0576093	0.0123327	0.0281289	0.0262425	0.122829	0.0585331	0.0236974	0.00140739	0.129362	0.198511	0.000918964	0.204274	0.206061	0.00214635	0.0559572	0.0922146	0.017877	0.0316884	0.00509702	0.0584239	0.0056587	0.259696
NAP1L1	0.320069	0.30272	0.343152	0.407258	0.298911	0.327371	0.320855	0.340307	0.29836	0.315994	0.359069	0.300825	0.398271	0.325987	0.303099	0.298516	0.485653	0.307729	0.300197	0.317555	0.30256	0.519954	0.327797	0.392288	0.304508	0.862464	0.315831	0.424765	0.336667	0.308097	0.536691	0.452449	0.746259	0.368107	0.299252	0.548233	0.349603	0.441661	1.49822	0.390851	0.603141	0.424139	0.357889	0.304923	0.298797	1.49822
NDNF	2.92674	3.32766	3.822	3.4582	3.44843	3.78018	3.2652	3.23658	3.41899	2.67717	3.37676	3.87634	3.49622	3.46511	3.30809	3.63767	2.67882	3.22565	3.52326	3.33676	3.31459	3.56214	3.51228	3.28301	3.35613	2.70123	2.71643	3.13578	3.19711	3.37439	3.26659	3.30975	2.97222	2.75572	2.91749	2.91843	2.80566	2.67781	2.71468	3.51848	3.2442	3.27016	2.94077	2.80379	2.75874	3.87634
NEMF	0.0371822	0.0629528	0.0193002	0.124198	0.0626323	0.0117005	0.0329215	0.0271168	0.0503767	0.0578397	0.0554803	0.0249815	0.289942	0.083932	0.0212486	0.0428611	0.102926	0.26186	0.0119597	0.0484943	0.178422	0.0318436	0.0302746	0.194094	0.0608495	0.0284742	0.0141032	0.0265378	0.0129235	0.049378	0.030606	0.0149606	0.0287102	0.0394826	0.0831008	0.0540298	0.0116967	0.670349	0.162935	0.666387	0.0816849	0.101835	0.0370457	0.160596	0.731759	0.731759
NIPSNAP2	0.455281	0.380797	0.363588	0.428455	0.383048	0.374569	0.549157	0.530418	0.553524	0.37523	0.432786	0.398599	0.383173	0.356859	0.346618	0.470792	0.540386	0.351472	0.35495	0.353945	0.348437	0.416194	0.410338	0.429378	0.445746	0.392302	0.352771	0.380578	0.448624	0.478232	0.489825	0.438843	0.354311	0.441394	0.469376	0.411662	1.24174	1.24313	0.37377	0.346973	0.35334	0.369608	0.380537	0.709262	0.875625	1.24313
NOL11	0.603582	0.866466	0.976605	1.35809	1.38923	0.933894	1.13258	1.33311	1.94927	1.68046	1.4039	1.45396	1.13117	0.89756	1.01643	1.15892	0.416422	1.53706	1.25574	1.18185	1.32094	1.0553	1.63673	1.01528	2.11183	1.48563	1.69595	0.795844	1.55502	1.29814	1.49859	1.29658	0.622802	1.85443	1.82813	1.82849	0.498609	0.437157	0.455648	0.435163	1.65247	1.24588	1.23994	0.417768	0.517394	2.11183
NPTX1	0.191757	0.242859	0.146247	0.222104	0.239156	0.139275	0.187024	0.144388	0.237884	0.438672	0.242112	0.17396	0.771971	0.314419	0.264558	0.17153	0.184203	0.140754	0.163888	0.201938	0.326404	0.13798	0.136882	0.216124	0.26054	0.18132	0.149891	0.152851	0.243626	0.315158	0.286406	0.143395	0.13654	0.423059	0.404249	0.136578	0.692429	0.347988	0.342199	0.5148	0.172393	0.145221	0.389326	0.412774	0.183562	0.771971
NT5DC2	2.20993	2.20993	2.24042	2.33529	2.21646	2.21308	2.39206	2.24948	2.22764	2.21034	2.25595	2.24143	2.21318	2.22709	2.25994	2.25481	2.44583	2.36633	2.356	2.24807	2.21685	2.21329	2.22331	2.44565	2.21005	2.21335	2.26835	2.2185	2.22333	2.20999	2.20993	2.25638	2.31737	2.3229	2.34038	2.41128	2.22072	2.55061	2.26204	2.26848	2.31418	2.58177	2.22863	2.74185	2.67005	2.74185
NXF1	0.211537	0.132445	0.205044	0.113737	0.111232	0.289739	0.242927	0.113773	0.353303	0.175187	0.340064	0.151161	0.218709	0.267035	0.200101	0.169335	0.169038	0.540056	0.313937	0.503044	0.545005	0.11097	0.283838	0.491251	0.45317	0.621334	0.935447	0.594188	0.599131	0.163497	0.349672	0.637097	0.338164	0.135822	0.254731	0.501799	0.134664	0.394516	0.487983	0.286472	0.814522	0.135704	0.782742	0.13458	0.182431	0.935447
OPN1LW	0.0659784	0.0659784	0.0659784	0.176498	0.0674895	0.0659784	0.557742	0.620833	0.0659784	0.428729	0.0697161	0.122496	0.623647	0.134774	0.300758	0.317992	0.196151	0.283621	0.336998	0.215336	0.0659784	0.169668	0.12941	0.314914	0.0670896	0.115618	0.74937	0.647239	0.197287	0.405479	0.0661197	0.144485	0.0903738	0.175433	0.0863438	0.150545	0.22919	0.0898576	0.351926	0.866153	0.0723545	0.0847235	0.0893291	0.574507	0.543481	0.866153
OR2A4	0.167242	0.315893	0.169576	0.427276	0.261416	0.170902	0.232743	0.168253	0.173791	0.334541	0.349961	0.167396	0.312459	0.211313	0.178096	0.169962	0.61675	0.367593	0.167242	0.170265	0.173049	0.167319	0.172371	0.200841	0.38817	0.305593	0.181226	0.167869	0.65862	0.204701	0.491544	0.597545	0.179705	0.229062	0.167366	0.189634	0.167593	0.476416	0.173733	1.07759	0.408209	0.510413	0.188268	0.195305	0.192009	1.07759
OR4N4	0.166719	0.224139	0.185697	0.38919	0.477949	0.199108	0.124599	0.160106	0.414881	0.137301	0.585114	0.209179	0.457896	0.263406	0.356939	0.117832	0.14521	0.388746	0.109094	0.129827	0.209717	0.196158	0.109634	0.384545	0.383946	0.120641	0.112726	0.148968	0.181093	0.110972	0.112187	0.123485	0.735043	0.315516	0.329929	0.27266	0.336142	0.109714	0.109393	0.164703	0.229987	0.11024	0.133908	0.331521	0.396252	0.735043
OR5R1	0.804579	0.816991	0.796126	0.792363	0.792363	0.795245	0.844192	0.792617	0.828997	0.792363	0.792363	0.792363	0.793316	0.872089	0.799256	0.796145	0.831804	0.792363	0.792363	0.801421	1.00491	1.01983	0.957809	0.803688	0.827836	0.825159	0.832051	0.880517	0.80065	0.807168	0.793323	0.814504	0.799025	0.824463	0.822586	0.991792	0.897738	0.79463	0.974991	1.57121	0.813234	0.796759	0.849908	1.1741	0.872918	1.57121
OSBPL6	0.436093	0.4055	0.481384	0.287634	0.8915	0.526781	0.584856	0.562566	0.677757	0.65344	0.416081	0.403304	0.692944	0.691894	0.220461	0.435471	0.158891	0.459131	0.590936	0.361167	0.900814	1.0808	0.529373	0.996499	0.55321	0.582383	0.629584	0.494717	0.367099	0.345743	0.64302	0.615885	0.259603	0.988819	0.879512	0.85941	0.163357	0.208856	0.241599	0.590233	0.178058	0.468233	0.493304	0.220611	0.153554	1.0808
PABPC4L	0.53896	0.734253	0.706067	0.352907	0.60505	0.72134	0.352907	0.840169	0.65635	0.38769	0.352907	0.847258	0.352907	0.352907	0.798537	0.352907	0.352907	0.530592	0.352907	0.797775	1.056	0.820337	0.857203	0.352907	0.741635	0.830489	1.10372	0.982351	0.78195	0.987782	0.352907	0.352907	0.600939	0.59776	0.652899	0.598118	0.828145	0.656528	0.737342	0.656204	0.620667	0.738174	0.737176	0.682851	0.743146	1.10372
PARP6	0.138508	0.247056	0.187002	0.267845	0.0800242	0.221845	0.0583296	0.0496343	0.544742	0.597488	0.175631	0.0805878	0.095073	0.159442	0.347612	0.173631	0.1805	1.69167	1.21764	0.586104	1.21552	0.991584	0.605993	0.871323	0.681167	0.910395	0.640262	0.373782	0.0588771	0.878233	0.591247	0.486392	0.430481	0.134434	0.0515766	0.149303	0.0421256	0.0205726	0.037591	0.559275	0.441683	0.0729268	0.0864566	0.045676	0.0245924	1.69167
PCGF6	0.0539624	0.0521227	0.0524448	0.0570368	0.0604617	0.0547588	0.101765	0.151874	0.0559459	0.109474	0.115065	0.127428	0.180383	0.127894	0.0651163	0.212803	0.217932	0.175349	0.530079	0.570825	0.281196	0.180444	0.0893597	0.280971	0.457411	0.409076	0.319801	0.0929454	0.516725	0.462051	0.630013	0.107024	0.0673934	0.482384	0.273048	1.34854	0.309143	0.0526467	0.119639	0.0582498	2.51342	0.0997189	2.1039	0.0697214	0.104067	2.51342
PDK2	2.56624	2.44526	1.90856	2.11583	1.9833	1.95123	2.25027	2.00153	2.31641	1.96168	2.00362	2.10797	2.08328	2.03522	1.94326	2.17582	2.15514	1.89871	1.90188	1.96072	1.8989	1.89968	1.89907	1.92025	1.90033	1.91735	1.95528	1.90941	2.04741	1.90998	1.90069	1.90414	1.95635	1.99652	1.90522	1.92493	2.03523	2.20215	1.91822	1.93549	1.99954	1.9488	2.00995	2.10964	2.1596	2.56624
PGAM1	0.173627	0.271711	0.361698	0.0714854	0.265786	0.351718	0.135929	0.18254	0.224758	0.103067	0.0864155	0.126168	0.128457	0.135333	0.00322722	0.149981	0.0049945	0.193266	0.253038	0.199849	0.208455	0.0680872	0.221142	0.0113148	0.443668	0.439442	0.453791	0.203562	0.0313912	0.189483	0.439957	0.406381	0.326474	0.0747322	0.0270643	0.202558	0.025986	0.0513905	0.00401667	0.00292114	0.20579	0.127694	0.328717	0.0781922	0.144401	0.453791
PI4K2B	0.427508	0.504005	0.442061	0.44504	0.477042	0.448072	0.516883	0.682779	0.49439	0.35921	0.527934	0.571249	0.378109	0.378113	0.367258	0.479816	0.406019	0.390698	0.362751	0.370809	0.406493	0.592212	0.515096	0.437929	0.362715	0.57428	0.673059	0.368597	0.53426	0.513852	0.420773	0.38951	0.381031	0.414315	0.369206	0.35919	0.487055	0.552082	0.362288	0.568913	1.95547	0.546517	0.58203	0.371956	0.363003	1.95547
PJVK	0.314076	0.455215	0.965274	0.731677	0.599091	1.05972	0.791663	0.247477	0.530239	0.192613	0.723634	0.624706	0.458171	0.700038	1.04211	0.77614	0.0327023	0.790287	0.380111	0.561558	0.589807	0.0256897	0.307819	0.4567	1.02507	0.0957465	0.0890405	0.0540501	0.86714	1.23874	1.4126	0.15025	0.11189	0.60434	0.536025	0.0498346	0.168461	0.0478889	0.220421	0.21193	0.964962	0.0899437	0.187468	0.0711955	0.0254763	1.4126
PLEKHF1	0.237158	0.229345	0.237678	0.182523	0.274283	0.275412	0.229116	0.248692	0.385954	0.0462479	0.30022	0.243675	0.30984	0.158353	0.172224	0.297459	0.0363422	0.112395	0.0910369	0.119228	0.216493	0.166835	0.233549	0.236623	0.252577	0.150351	0.0428858	0.0500417	0.153709	0.381377	0.385533	0.0916862	0.0519001	0.0192554	0.0266289	0.0197074	0.129205	0.237057	0.0194129	0.0297212	0.276842	0.0207418	0.0207035	0.148578	0.208389	0.385954
PNLIP	0.449456	0.323125	0.333333	0.517268	0.359686	0.317756	0.157211	0.248664	0.326458	0.157921	0.24863	0.195838	0.185729	0.313476	0.285787	0.170453	0.160292	0.307322	0.173714	0.179914	0.180668	0.390666	0.308964	0.546602	0.488832	0.169178	0.157872	0.157218	0.649899	0.475785	0.921749	0.571057	0.380847	0.180228	0.157486	0.157815	1.02784	0.2368	1.3948	0.158056	0.936391	0.162825	0.338917	0.157139	0.157291	1.3948
POMGNT1	0.532899	0.555237	0.497625	0.413755	0.420457	0.504911	0.433176	0.39633	0.462414	0.352861	0.391135	0.463705	0.396287	0.410763	0.383966	0.374639	0.375487	0.439995	0.473372	0.403177	0.393883	0.617131	0.402098	0.383209	0.507769	0.487376	0.354978	0.360411	0.356154	0.549563	0.529252	0.532678	0.365035	0.375633	0.503047	0.357599	0.655521	0.587321	0.714736	0.667021	0.703013	0.352819	0.92458	1.06033	0.648185	1.06033
PPM1H	0.376926	0.33139	0.319031	0.415617	0.355715	0.41626	0.135347	0.291721	0.190184	0.439765	0.333021	0.0797167	0.216435	0.351706	0.270127	0.113929	0.506896	0.603857	0.956513	1.14248	0.767397	0.827217	0.72233	0.864996	1.02067	1.44893	1.28505	0.716541	0.388483	0.398095	0.460549	0.585963	0.736781	0.985141	0.557582	0.477723	0.21866	0.158463	0.0398744	0.0400995	0.174417	0.959569	0.839471	0.0731278	0.0404112	1.44893
PRAM1	0.235138	0.114472	0.0715521	0.118695	0.0908061	0.0839281	0.0928733	0.135928	0.0821122	0.0708966	0.0693862	0.0630124	0.164246	0.0642681	0.0632424	0.0625081	0.632231	0.0634759	0.0935482	0.0727799	0.137155	0.17086	0.0861273	0.283913	0.0936045	0.062959	0.0632323	0.0663432	0.067701	0.0691451	0.0710912	0.095593	0.111983	0.0634709	0.0867355	0.068882	0.0631464	0.116901	0.343694	0.128046	0.204844	0.0901288	0.0625154	0.102812	0.0696686	0.632231
PRKDC	0.238138	0.440139	0.382016	0.296864	0.366593	0.382296	0.554492	0.22987	0.294054	0.134743	0.255733	0.5014	0.24199	0.233952	0.372903	0.790424	1.53341	0.12821	0.358644	0.109479	0.165278	0.104677	0.121608	0.10273	0.125066	0.122638	0.109248	0.362459	0.423103	0.221096	0.11735	0.121044	0.387209	0.102937	0.104284	0.123646	0.31526	3.01138	0.301496	0.519285	0.175826	0.120916	1.66059	1.40191	1.8925	3.01138
PRRG4	0.233992	0.224575	0.22902	0.253166	0.351903	0.224834	0.282271	0.237762	0.258225	0.23176	0.236754	0.227179	0.230578	0.231532	0.22515	0.227231	0.227402	0.266969	0.268151	0.241719	0.224	0.224649	0.250401	0.224079	0.224919	0.249839	0.293397	0.242284	0.269345	0.287689	0.231951	0.230161	0.248873	0.283547	0.229487	0.25687	0.349733	0.81878	0.412898	0.235199	0.235061	0.23584	0.243201	0.309863	0.258034	0.81878
PSME2	0.616877	0.616197	0.62012	0.616308	0.617907	0.616599	0.61641	0.631529	0.625242	0.618132	0.632487	0.637082	0.625223	0.621836	0.630705	0.617627	0.636753	0.647377	0.626224	0.6414	0.636851	0.646581	0.654208	0.625396	0.617273	0.704729	0.692772	0.652944	0.617233	0.617742	0.635703	0.62369	0.617933	0.62138	0.620153	0.616181	0.652073	0.677379	0.616163	0.621436	0.629136	0.650038	0.670639	0.64532	0.700276	0.704729
PTPRH	1.65947	1.40829	1.38894	1.38884	1.38923	1.3882	1.50518	1.38926	1.42114	1.55017	1.39095	1.41658	1.52502	1.40049	1.43599	1.40052	1.48539	1.48955	1.54476	1.39022	1.41945	1.40518	1.46555	1.45222	1.45705	1.54178	1.52565	1.44984	1.41091	1.47735	1.80655	1.46358	1.45462	1.51002	1.4587	1.38826	1.3894	1.44482	2.49825	1.41186	1.6098	1.4783	1.44904	1.38817	1.47927	2.49825
RAB12	1.24905	1.76975	0.805726	1.3167	1.28235	0.938756	0.874298	1.0665	0.816383	1.01564	1.47848	0.907397	1.20066	1.18513	1.01353	1.10336	1.07187	0.731878	0.420476	0.713373	0.728129	1.00678	0.887118	0.654609	0.947902	0.855897	0.642256	0.743079	1.50558	0.887286	1.06626	0.961884	0.7938	1.42246	0.762501	0.75328	0.235237	0.210167	0.120775	0.175093	0.978418	0.843985	1.58646	0.231577	1.26062	1.76975
RAD54B	0.28254	0.467012	1.12872	1.70453	1.63607	1.21065	0.296682	0.249591	0.649943	0.304552	1.01353	0.74742	0.581382	0.550398	0.382376	0.497035	0.879057	0.217928	0.174633	0.297542	0.172215	0.209689	0.170634	0.249799	0.211873	0.172605	0.168985	0.745159	0.21384	0.166356	0.177555	0.226189	0.186082	0.196291	0.166246	0.166192	0.177205	0.71068	0.167312	0.235295	0.193902	0.229581	0.209501	1.00783	1.09931	1.70453
RAVER1	0.144434	0.141301	0.244187	0.0133251	0.201523	0.236024	0.0131489	0.477261	0.139998	0.535204	0.0418769	0.108752	0.317921	0.470222	0.203065	0.191565	0.0241935	0.721528	0.444935	0.1553	0.55302	0.10852	0.497719	0.0288235	0.259343	0.144172	0.26118	0.158673	0.376751	0.196024	0.200875	0.483575	0.533648	0.249827	0.22387	0.148201	0.0239563	0.0504266	0.024328	0.226003	0.0370594	0.125944	0.1193	0.0133325	0.0141511	0.721528
RCVRN	0.0301289	0.0518188	0.0215323	0.247379	0.181291	0.00856181	0.157486	0.0225929	0.0343696	0.002553	0.052339	0.0284373	0.00273751	0.00787386	0.00635526	0.0386949	0.0460555	0.0869621	0.0667794	0.00882724	0.0396294	0.0234892	0.107914	0.180991	0.010764	0.00361258	0.0108944	0.000297018	0.0397276	0.0485714	0.245739	0.0358649	0.0622769	0.00731844	0.11134	0.000349398	0.13835	0.377108	0.0678036	0.00465861	0.084572	0.131768	0.0106749	0.149531	0.166251	0.377108
RGMB	0.00235682	0.0725826	0.177148	0.00232463	0.0141289	0.111938	0.163008	0.145825	0.283259	0.00753805	0.118578	0.143097	0.0570133	0.030957	0.0150973	0.0569741	0.0500883	0.20688	0.337392	0.278821	0.210816	0.523537	0.403831	0.0786617	0.109927	0.334059	0.00665593	0.339299	0.00467417	0.137314	0.390126	0.232419	0.441014	0.230843	0.167655	0.0294364	0.29066	0.185935	0.13701	0.0499197	0.657784	0.192771	0.0799923	0.220839	0.213949	0.657784
RINT1	0.505951	0.128902	0.0538246	0.041934	0.373359	0.0427391	0.0698128	0.0696614	0.0436263	0.147921	0.0435766	0.0863493	0.146306	0.0480083	0.0422811	0.0735188	0.041948	0.123199	0.0925205	0.0599526	0.100619	0.200732	0.0440676	0.203295	0.0733094	0.114177	0.131173	0.0952256	0.0512364	0.201354	0.0724433	0.0465119	0.170994	0.217276	0.223269	0.476197	0.952603	0.0488886	0.0626783	0.274268	0.122831	0.190079	0.0810167	0.197384	0.0451712	0.952603
RNF182	0.35473	0.406591	0.393006	0.360763	0.353403	0.375003	0.326902	0.336077	0.349394	0.317205	0.325891	0.414018	0.321004	0.315834	0.38573	0.351853	0.39423	0.330301	0.319624	0.320969	0.347332	0.333737	0.323925	0.346646	0.326507	0.323172	0.360075	0.319246	0.323803	0.340455	0.342089	0.315732	0.343235	0.322281	0.343804	0.461408	0.611366	0.331994	0.393388	0.457125	0.331781	0.466869	0.443566	0.35439	0.315537	0.611366
RPL17-C18orf32	0.98741	1.15557	0.103681	0.292174	0.112389	0.0954905	0.510755	0.30654	0.160698	0.0962586	0.158979	0.1989	0.14676	0.170665	0.123023	0.0955864	0.109827	0.409066	0.323753	0.131987	0.107215	0.505935	0.237905	0.21506	0.260868	0.163406	1.63762	1.43121	0.138656	0.100307	0.11252	0.891728	1.48108	0.243113	0.505035	0.383193	0.0977466	0.115894	0.115717	0.203396	0.145141	0.208161	0.115244	0.213074	0.165655	1.63762
RPSA	0.564415	0.559469	0.73775	0.5646	0.563217	0.668775	0.659885	0.612877	0.611452	0.560419	0.564567	0.604904	0.55912	0.561827	0.615854	0.567048	0.579808	0.570653	0.578071	0.577052	0.559096	0.561013	0.588716	0.561171	0.899009	0.628378	0.775595	0.589224	0.565836	0.574864	0.580133	0.629177	0.780986	0.56578	0.740055	0.798071	0.609259	0.582838	0.936899	0.561925	0.628977	0.648648	0.999767	0.616515	0.57366	0.999767
RUNX1	0.136663	0.136663	0.252997	0.177744	0.136666	0.202448	0.148185	0.137573	0.233023	0.206619	0.137673	0.150648	0.19261	0.194638	0.138819	0.149303	0.198435	0.13733	0.142312	0.142879	0.143611	0.161578	0.138043	0.136925	0.164415	0.145068	0.274404	0.259264	0.294172	0.46439	0.293009	0.158591	0.162929	0.181659	0.193195	0.388651	0.426504	0.788577	0.151168	0.45053	0.151716	0.194809	0.156867	0.386729	1.24863	1.24863
SARNP	0.312912	0.30036	0.154688	0.149003	0.148656	0.150224	0.155468	0.252277	0.228669	0.146967	0.148871	0.19499	0.186148	0.147033	0.162024	0.147176	0.158503	0.302116	0.322528	0.430529	0.443859	0.391498	0.306636	0.407741	0.253397	0.354907	0.299063	0.166579	0.415703	0.183997	0.194658	0.250206	0.54822	0.189596	0.161081	0.276259	0.187284	0.211184	0.753131	0.148608	0.272433	0.221082	0.147138	0.171842	0.155226	0.753131
SCRG1	0.394086	0.364444	0.719952	0.520636	0.46726	0.574398	0.56283	0.361227	0.22265	0.243384	0.444166	0.601485	0.403551	0.368119	0.759753	0.49023	0.479844	0.378996	0.391017	0.698471	0.391013	0.514005	0.50274	0.484319	0.455642	0.266955	0.22283	0.502332	0.472311	0.332389	0.493493	0.550929	0.630866	0.329237	0.257848	0.251625	0.249808	0.827107	0.223678	0.240895	0.223649	0.568727	0.530787	1.65137	0.564224	1.65137
SEMA3D	0.141613	0.138533	0.193496	0.184935	0.140101	0.167658	0.209887	0.133757	0.133895	0.124198	0.125556	0.158963	0.122913	0.16886	0.122857	0.125393	1.25759	0.267307	0.294626	0.29809	0.286333	0.267566	0.368469	0.128121	0.29403	0.330634	0.221252	0.146928	0.129233	0.12465	0.196859	0.170445	0.122734	0.337614	0.471457	0.122809	0.134494	0.180241	2.00501	0.407831	0.172226	0.125612	0.256532	0.141391	0.12534	2.00501
SETD1B	0.487143	0.318716	0.317171	0.223165	0.141522	0.266194	0.139456	0.238449	0.313897	0.17303	0.218443	0.164491	0.209053	0.202606	0.241279	0.169452	0.146132	0.153293	0.172579	0.147053	0.138155	0.165868	0.147182	0.194353	0.142838	0.17703	0.152752	0.194107	0.189647	0.142184	0.184031	0.40646	0.153897	0.167091	0.210363	0.277006	0.880755	1.13393	0.186205	0.151336	0.415918	0.262442	0.187652	0.14235	1.10099	1.13393
SH3D21	0.0121395	0.0121395	0.0492381	0.0873783	0.0723535	0.054783	0.0124683	0.0130905	0.0879945	0.0158085	0.0563543	0.0136407	0.0145403	0.0148774	0.0731794	0.0137358	0.0791713	0.0320846	0.0192012	0.0601162	0.0365581	0.278277	0.0423854	0.0155352	0.0167347	0.0139464	0.013674	0.0213341	0.0195788	0.0121462	0.0358617	0.0257787	0.0207368	0.0387611	0.0369793	0.0128855	0.0404058	0.0810676	0.03399	0.263849	0.194048	0.0587082	0.114078	0.0640345	0.0399863	0.278277
SIRT4	0.305709	0.364241	0.349262	0.382844	0.424531	0.376986	0.693704	0.536786	0.361254	0.293513	0.345548	0.358507	0.360056	0.337123	0.292474	0.403367	0.398405	0.633039	0.556437	0.466496	0.506831	0.295163	0.443109	0.38882	0.685235	0.338798	0.31002	0.531933	0.693471	0.768588	0.611991	0.746201	0.760001	0.572733	0.827367	0.775848	0.326555	0.402006	0.408527	0.301253	0.505625	0.832198	0.292875	0.297673	0.426274	0.832198
SLC1A6	0.254142	0.056842	0.0574824	0.0825634	0.052516	0.0689377	0.0452618	0.0456346	0.0768655	0.051722	0.0502942	0.0452961	0.067655	0.0566015	0.0713977	0.0447725	0.0994269	0.149491	0.131636	0.0792318	0.0807824	0.302951	0.18237	0.114737	0.10683	0.267729	0.363818	0.194389	0.045811	0.058173	0.184259	0.253373	0.0487669	0.0582272	0.0478564	0.051563	0.40145	0.33051	0.0547119	0.250377	0.0449621	0.154905	0.0647511	0.0505486	0.202565	0.40145
SLC28A3	0.106126	0.205691	0.117997	0.333192	0.325389	0.192721	0.286914	0.485839	0.0709224	0.128726	0.352516	0.061135	0.0203991	0.100187	0.284916	0.2174	0.520951	0.0159203	0.0158433	0.135264	0.0159623	0.018475	0.0172006	0.0907875	0.0374531	0.211494	0.130172	0.131465	0.213258	0.212191	0.172312	0.0993402	0.0183946	0.141934	0.109172	0.166457	0.0196875	0.268554	0.481495	0.22638	0.447269	0.0863138	0.0207383	0.902404	0.339437	0.902404
SLC39A9	0.158695	0.0769633	0.00651113	0.0396076	0.0867552	0.00415684	0.0136743	0.0267913	0.0782961	0.0900969	0.238311	0.0541879	0.0262393	0.0532047	0.0251098	0.0335088	0.0164054	0.0301548	0.0190036	0.00423582	0.037441	0.149244	0.0254575	0.201755	0.0178363	0.0155372	0.0616618	0.0282327	0.0101018	0.0274259	0.0120604	0.00388117	0.00337318	0.0365455	0.0325762	0.0462244	0.0381745	0.229799	0.162853	0.402628	0.0148136	0.015478	0.774232	0.155391	0.226407	0.774232
SLC9A7	0.159446	0.159446	0.435443	0.6338	0.728845	0.536235	0.28893	0.42926	0.28412	0.582442	0.785212	0.477513	0.361771	0.576245	0.313599	0.529752	0.471391	0.300682	0.35449	0.383313	0.492133	0.179642	0.281072	0.236359	0.621788	0.50712	0.507688	0.599585	0.503199	0.465329	0.337331	0.164048	0.401086	0.205995	0.22309	0.236842	0.309875	0.418594	0.411448	0.343227	0.963424	0.373522	0.296958	0.322782	0.223948	0.963424
SMIM15	0.196991	0.0200898	0.0553913	0.0127677	0.0248745	0.0473918	0.0787607	0.0697653	0.00203185	0.0504606	0.0303157	0.00399088	0.00638961	0.0139369	0.0875855	0.00213949	0.00353438	0.0668028	0.0923503	0.112324	0.0128762	0.003269	0.165765	0.138039	0.110658	0.217726	0.245658	0.0801235	0.101152	0.0807187	0.127614	0.038317	0.0373521	0.0281243	0.243864	0.268019	0.204589	0.0935763	0.198548	0.12402	0.0288152	0.262458	0.0309183	0.0562864	0.119687	0.268019
SNTN	0.533169	0.28679	0.206385	0.170482	0.158972	0.205282	0.181126	0.263036	0.262396	0.27489	0.259605	0.170561	0.482421	0.308685	0.286294	0.158949	0.16516	0.173746	0.224997	0.16004	0.201765	0.874823	0.744043	0.159819	0.173894	0.647492	0.44493	0.463713	0.228083	0.16235	0.344993	0.174131	0.209269	0.20064	0.169305	0.162653	0.451609	0.228605	0.160197	0.291745	0.17179	0.507376	0.176051	0.347235	0.452298	0.874823
SP9	0.0820882	0.00522887	0.0450836	0.205667	0.105557	0.0124677	0.00503205	0.00508501	0.00684078	0.013983	0.0262761	0.145326	0.0124829	0.0187082	0.5231	0.00722705	0.118543	0.233433	0.334505	0.374868	0.135347	0.00757397	0.037363	0.123348	0.232543	0.148059	0.460053	0.0665195	0.121438	0.0383537	0.552276	0.223707	0.0764312	0.0128093	0.251285	0.204683	0.0915699	0.0547265	0.188754	0.0120558	0.19173	0.104037	0.488587	0.0375624	0.0366791	0.552276
SPEM1	0.0844746	0.0229371	0.0204393	0.0364961	0.0642685	0.0235382	0.0227997	0.210613	0.0658537	0.0446706	0.0591328	0.0723303	0.0579667	0.0683976	0.0204966	0.133728	0.199025	0.0321331	0.0204447	0.0655795	0.0409888	0.0369984	0.0404155	0.0436362	0.335227	0.109993	0.024234	0.027513	0.11066	0.15745	0.0216466	0.0207828	0.220037	0.15988	0.119948	0.0350075	0.050737	0.0204278	0.0753575	0.02497	0.0290169	0.0228816	0.109709	0.0209537	0.0901818	0.335227
SRARP	0.326931	0.372713	0.213649	0.223553	0.196902	0.210734	0.232196	0.371893	0.19464	0.304057	0.221391	0.208604	0.208784	0.242104	0.256314	0.214179	0.208538	0.199102	0.812685	0.404153	0.228782	0.658442	0.403595	0.409467	0.443961	0.458556	0.642157	0.338217	0.215926	0.534931	0.255387	0.386223	0.765866	0.198931	0.282158	1.11107	0.205613	0.724597	0.241409	0.338071	0.202238	0.73673	0.649996	0.695665	1.09193	1.11107
ST3GAL1	0.563452	0.348884	0.152414	0.0704176	0.0498886	0.151235	0.618501	0.204963	0.0928133	0.156716	0.0450135	0.0843361	0.0989707	0.440166	0.437733	0.169082	0.818002	0.225645	0.044219	0.103354	0.217661	0.152559	0.273816	0.443743	0.053694	0.0994674	0.0477142	0.0742509	0.099209	0.0722251	0.0443607	0.0524981	0.0520549	0.0547084	0.100761	0.0579148	0.0685562	0.479293	0.0488493	0.134656	0.0533591	0.0443641	0.046194	0.0443899	0.776454	0.818002
STMND1	0.0519408	0.0420618	0.0054203	0.0190202	0.014629	0.0054203	0.0054203	0.007849	0.0104463	0.0054203	0.0078933	0.0138966	0.0054203	0.0054203	0.0886671	0.0054203	0.0054203	0.0342519	0.0054203	0.0118026	0.0177684	0.0145718	0.0807422	0.0054203	0.118131	0.0299766	0.0212564	0.0638417	0.0526892	0.0212368	0.0054203	0.0054203	0.0170597	0.0129797	0.005573	0.0128501	0.132758	0.0353005	0.0494646	0.00545546	0.00868487	0.214858	0.0903737	0.00581351	0.00925207	0.214858
SUPT3H	0.509046	0.365653	0.362206	0.349683	0.362141	0.36876	0.407407	0.396445	0.345141	0.342662	0.3937	0.505733	0.479684	0.568676	0.530547	0.438078	0.381698	0.43249	0.358666	0.479401	0.361574	0.475641	0.492595	0.342714	0.458355	0.418372	0.379462	0.418906	0.425694	0.417413	0.485666	0.439501	0.456715	0.393928	0.344991	0.384206	0.541195	0.396803	0.485057	0.344125	0.342704	0.42518	0.353	0.346405	0.526551	0.568676
SYTL5	0.109325	0.109325	0.115683	0.112466	0.162336	0.109632	0.171794	0.159206	0.114291	0.42044	0.109803	0.142989	0.566341	0.412782	0.130383	0.226575	0.154485	0.115247	0.117221	0.190216	0.502531	0.163978	0.165503	0.42588	0.135602	0.113981	0.116092	0.39081	0.217504	0.270082	0.613882	1.47985	0.117865	0.133039	0.681688	0.597189	0.326973	0.625135	0.21982	0.671754	0.110541	0.112055	0.178308	0.125485	0.54494	1.47985
TAS2R43	0.521416	0.500656	0.529804	0.509625	0.500914	0.521875	0.500324	0.509897	0.501054	0.997877	0.553571	0.502221	0.506699	0.83364	0.918487	0.500685	0.502449	0.531858	0.501667	0.579896	0.525341	0.509525	0.548297	0.567707	0.879056	0.530831	0.894777	0.545171	0.506024	0.510076	0.783368	0.752529	0.55994	0.501031	0.650721	0.636157	0.754897	1.10718	0.538733	0.725864	0.56123	0.628976	0.662936	0.628598	0.69227	1.10718
TCEAL1	0.0163779	0.0163779	0.210092	0.18267	0.15077	0.228205	0.0883138	0.0205317	0.0163779	0.0472507	0.0314097	0.12726	0.0922779	0.0271446	0.016543	0.243075	0.187879	0.160802	0.164818	0.0815739	0.0163779	0.0476883	0.159744	0.146508	0.0215852	0.0226897	0.138567	0.0176554	0.0197828	0.0202742	0.310743	0.743108	0.166919	0.408063	0.0387881	0.238206	0.0240193	0.0496038	0.340657	0.195757	0.0198862	0.321136	0.186795	0.171443	0.0605763	0.743108
TEPP	0.423682	0.392913	0.393047	0.423233	0.454834	0.39497	0.395102	0.391384	0.393203	0.543224	0.420422	0.454458	0.411008	0.437005	0.497137	0.427667	0.487861	0.479245	0.437827	0.43189	0.478144	0.680044	0.490585	0.522983	0.471648	0.516721	0.518138	0.432269	0.545171	0.439667	0.500725	0.555906	0.468747	0.459741	0.688014	0.48555	0.424444	0.518875	0.408262	0.392944	0.487443	0.420663	0.40648	0.494816	0.40245	0.688014
TGOLN2	0.10286	0.021008	0.0384899	0.17824	0.127365	0.033609	0.00830231	0.00866423	0.164816	0.0820769	0.121669	0.25726	0.0475846	0.0257863	0.0184776	0.0405437	0.0114184	0.130264	0.00830231	0.0102595	0.205899	0.193171	0.162055	0.0778417	0.02191	0.0972073	0.0146184	0.00881229	0.00830732	0.0119292	0.129913	0.285152	0.0705012	0.358003	0.0141014	0.00892927	0.0119374	0.0715557	0.219907	0.425031	0.00830249	0.0390247	0.0418293	0.0181963	0.403119	0.425031
TIRAP	0.128606	0.158305	0.00972447	0.0162493	0.0343223	0.0128118	0.073337	0.02062	0.031972	0.143767	0.036234	0.00251763	0.091451	0.191413	0.635599	0.00325337	0.37412	0.391112	0.282223	0.257218	0.597414	0.754362	0.00274939	0.0142062	0.408303	0.274481	0.316292	0.0432395	0.134195	0.209669	0.110641	0.213821	0.540769	0.0039187	0.00542742	0.145086	0.0600718	0.0243167	0.0431811	0.0140392	0.416104	0.003478	0.456789	0.00309776	0.268315	0.754362
TMEM107	0.0789419	0.106731	0.168299	0.241523	0.108853	0.208539	0.0841478	0.0763571	0.161579	0.0749806	0.0758438	0.195736	0.0752331	0.129317	0.212941	0.147267	0.244411	0.529472	0.0749899	0.0758263	0.226739	0.144631	0.192298	0.196831	0.158998	0.518627	0.142314	0.0867458	0.127722	0.117595	0.33577	0.176008	0.141053	0.427526	0.122167	0.129617	0.227783	0.102407	0.230495	0.208301	0.0848944	0.135732	0.122122	0.100312	0.0824137	0.529472
TMEM200B	0.250205	0.164919	0.0131761	0.0921859	0.0116454	0.00986112	0.0115754	0.0345778	0.0045509	0.00441316	0.20878	0.00446943	0.0152578	0.0115119	0.00668608	0.0853169	0.450792	0.0838577	0.584361	0.640555	0.0632379	0.0185536	0.221277	0.00982507	0.0227509	0.04333	0.0197671	0.0351969	0.326848	0.233939	0.126576	0.181558	0.251972	0.402044	0.865455	0.653371	0.0160693	0.318805	0.0173247	0.00536841	0.0751189	0.00865322	0.112899	0.262515	0.405472	0.865455
TMEM59	0.600892	0.720521	1.04134	0.884827	0.909777	1.06825	1.13159	1.31435	0.698214	1.20438	0.731903	1.09983	1.07569	1.07606	1.04394	0.853077	1.08396	0.494554	0.538731	0.647296	0.402724	0.360459	0.580535	0.390474	0.403082	0.833873	0.757882	1.08127	1.07161	1.06989	0.868009	0.733105	1.20689	0.384181	0.401565	0.304448	0.254573	1.15875	0.40768	0.261882	1.21241	0.864611	0.660661	0.614286	1.30059	1.31435
TNFRSF19	0.0862273	0.107099	0.394144	0.410102	0.334817	0.35535	0.0318334	0.0606287	0.358295	0.137936	0.351695	0.0809407	0.36238	0.264819	0.313004	0.208008	0.0719293	0.043244	0.106108	0.12597	0.0382086	0.110516	0.0752176	0.244091	0.075044	0.09021	0.052088	0.180847	0.199886	0.0109457	0.153537	0.175389	0.0137694	0.00469982	0.00996222	0.120744	0.104469	0.249782	0.515327	0.0889037	0.170437	0.133926	0.129989	0.0483201	0.0386055	0.515327
TP53I13	0.210183	0.195099	0.0746099	0.19249	0.277462	0.0805422	0.326941	0.0357949	0.220251	0.00977879	0.227288	0.190757	0.137058	0.166084	0.160334	0.206644	0.531227	0.184549	0.0173861	0.0506856	0.0163619	0.253878	0.0194594	0.322697	0.00980985	0.0108206	0.0184974	0.0716057	0.0568901	0.0256203	0.0912676	0.0985772	0.0260453	0.0514942	0.0100711	0.0806647	0.311863	0.0877689	0.301864	0.0106537	0.023564	0.209028	0.0127147	0.352125	0.22363	0.531227
TRERF1	0.175878	0.12444	0.342652	0.420916	0.388057	0.3293	0.103309	0.402775	0.167618	0.153271	0.341987	0.280086	0.126966	0.101267	0.0944505	0.235855	0.358093	0.189952	0.0923515	0.205548	0.149051	0.0959171	0.129069	0.286627	0.160367	0.207106	0.1881	0.103513	0.133595	0.210701	0.117877	0.132291	0.178068	0.213324	0.221124	0.444703	0.42103	0.130414	0.0929145	0.340156	0.306706	0.415323	0.098393	0.263045	0.134801	0.444703
TRMO	0.03184	0.310447	0.611417	0.862226	0.936469	0.582882	0.421595	0.710471	0.00121504	0.680926	0.424865	0.716643	0.631724	0.613125	0.562934	0.620933	0.0879698	0.445836	0.422513	0.315932	0.523057	0.778389	0.556808	0.847889	0.757421	0.0352877	0.0752632	0.610329	0.445874	0.476726	0.79072	0.993901	0.845375	0.489873	0.351787	0.193412	0.153455	0.0649646	0.562518	0.133985	0.727253	0.160957	0.00369698	0.0412896	0.0121912	0.993901
TSPAN6	0.245106	0.245106	0.911896	1.51417	1.42707	0.828125	1.06851	0.927756	0.901015	1.51267	1.20335	0.707408	1.27569	1.16691	1.27895	1.33864	0.924846	1.09255	0.969547	0.76435	1.04373	0.262305	0.675119	0.623683	1.20561	1.273	1.23467	0.631317	1.31821	0.586424	0.424216	0.530481	0.762112	0.473274	0.245316	0.40116	0.256597	0.697879	0.245121	0.272975	1.49475	1.25376	0.756684	1.15851	0.508001	1.51417
TUBA3D	0.411527	0.411527	0.411527	0.411527	0.730851	0.411527	0.493065	0.59582	0.411527	0.468424	0.504024	0.574123	0.540023	0.519052	0.46682	0.517797	0.678927	0.422026	0.411527	0.411998	0.411527	0.570184	0.448425	0.412739	0.450804	0.746449	0.742122	0.419111	0.413415	0.493891	0.411662	0.412248	0.865779	0.572913	0.605443	0.433303	0.673678	1.06878	0.56497	0.695006	0.573361	0.433509	0.414339	0.569186	0.411683	1.06878
UBAP1	0.19456	0.479495	0.192348	0.538482	0.194993	0.194444	0.561826	0.190103	0.642767	1.20552	0.463877	0.211207	0.493732	0.224533	0.215279	0.465124	0.260152	0.619529	0.190087	0.192647	1.05692	0.205526	0.191743	0.356188	0.557431	0.195482	0.214015	0.190195	0.776729	0.309741	0.225542	0.302842	0.20575	1.51489	1.19804	1.26588	1.23284	0.267464	0.319583	0.207213	0.460116	0.298554	0.752727	0.505003	0.194927	1.51489
UCP3	1.6142	1.31924	0.893407	0.858056	0.938312	0.801156	0.379839	0.469472	0.668653	0.299392	0.797514	0.561075	0.390521	0.414197	0.68875	0.365962	0.471353	0.802237	1.60817	1.02144	0.738278	1.18281	0.615252	1.54672	0.59657	1.28099	0.931244	0.511698	0.511994	0.486085	1.20463	1.37551	0.369894	0.30185	0.438423	0.302466	0.304895	0.601985	1.13316	0.735372	0.609104	0.366996	0.299176	0.305445	0.341942	1.6142
URAD	1.13401	1.04529	0.991419	1.0175	1.03045	0.99233	1.00372	1.02242	1.00659	1.00838	0.982049	1.02134	1.01759	1.02595	1.12861	1.14413	1.24678	1.01957	1.06057	1.23844	1.08411	0.991252	1.03553	0.981539	0.987033	0.989624	1.05197	1.00348	0.982624	1.0816	0.997634	1.2791	1.11032	1.01025	1.02389	0.981597	1.32136	1.96375	1.02923	1.07314	1.09381	1.0081	1.13091	1.07668	1.46677	1.96375
VAMP8	0.312097	0.414186	0.544604	1.19977	0.572392	0.577349	0.394984	0.352424	0.46514	0.392912	0.502886	0.605845	1.19585	1.12555	0.417846	0.584273	0.101249	1.05155	0.509337	0.431332	0.421018	0.419177	0.518321	0.824871	0.639409	0.550837	0.454692	0.415892	0.548001	0.543988	0.569231	0.407203	0.671598	0.754615	0.395059	0.969089	0.15081	0.0971959	0.0399792	0.149663	0.521158	0.463261	0.0337788	0.0512096	0.131641	1.19977
VPS4B	0.141758	0.179961	0.253758	0.131801	0.238366	0.278083	0.323593	0.233874	0.264559	0.279566	0.178069	0.167899	0.301329	0.303104	0.274527	0.294255	0.110407	0.32293	0.35062	0.379801	0.373341	0.146709	0.227553	0.479672	0.310171	0.424285	0.474809	0.131815	0.300249	0.102794	0.112582	0.116739	0.101547	0.186351	0.332216	0.283198	0.25713	0.101558	0.377633	0.126353	0.103908	0.417698	0.103567	0.151971	0.125455	0.479672
WDR44	0.0378483	0.0378483	0.376304	0.0833598	0.151503	0.349442	0.261058	0.109966	0.0381084	0.0398934	0.0378483	0.232576	0.179713	0.0779831	0.0880716	0.176505	0.041576	0.216328	0.210357	0.249813	0.090656	0.623897	0.273154	0.431598	0.0905702	0.546502	0.0522426	0.136019	0.0477955	0.0799329	0.0379704	0.203577	0.0384575	0.0960654	0.0504698	0.0490041	0.0788849	0.038358	0.0464978	0.0396165	1.0875	0.0599722	0.0773326	0.110818	0.117841	1.0875
WRB-SH3BGR	0.825743	0.731486	0.0901695	0.079307	0.0977985	0.101114	0.181418	0.0807883	0.107834	0.195786	0.106812	0.155905	0.123274	0.141966	0.151559	0.0782015	0.0697113	0.192264	0.073284	0.287851	0.0728517	0.121887	0.0694836	0.626153	0.0963228	0.219804	0.265768	0.0954023	0.0695426	0.0804598	0.0880335	0.0804693	0.239572	0.170625	0.115429	0.132468	0.0702666	0.082719	0.123835	0.0871108	0.0791109	0.400616	0.215105	0.0728215	0.132917	0.825743
YTHDC2	0.0316245	0.101884	0.1528	0.403767	0.629696	0.174912	0.654299	0.753891	0.409068	0.0517268	0.286936	1.11168	0.0377908	0.0353791	0.597147	0.731135	0.377111	0.422922	0.0993642	0.501263	0.0355254	1.98395	0.770584	0.746584	0.159106	0.613784	0.695111	0.19234	0.73836	1.08087	0.605167	0.443366	0.64783	0.503203	0.24304	0.271069	0.0477269	0.133748	0.133942	0.0992013	0.589575	0.37124	0.340753	0.300694	0.532452	1.98395
ZCCHC18	0.0237481	0.0237481	0.0291123	0.0237481	0.0238675	0.0351339	0.0237481	0.0247724	0.0395468	0.247052	0.0237481	0.13384	0.0237481	0.0237481	0.0355066	0.0237481	0.0237481	0.075258	0.0536634	0.0246707	0.0338079	0.0273831	0.0359062	0.0237481	0.0333182	0.0525171	0.0735752	0.115265	0.0254438	0.0237481	0.0237481	0.0237481	0.0237504	0.0237481	0.0237481	0.0237481	0.0237481	0.0338183	0.0465548	0.0426471	0.0237491	0.0376511	0.0314937	0.0319666	0.100483	0.247052
ZIC4	0.255188	0.596035	0.193565	0.361235	0.200312	0.176971	0.174377	0.174236	0.408996	0.184645	0.206442	0.185539	0.182383	0.184522	0.198632	0.178162	0.285636	0.408535	0.477921	0.318525	0.340468	0.802532	0.174263	0.399023	0.227194	0.862015	0.582385	0.194789	0.24449	0.362888	0.282742	0.489241	0.225591	0.175868	0.386063	0.211089	0.366098	0.258124	0.178111	0.504476	0.193513	0.235738	0.184091	0.258273	0.778122	0.862015
ZNF229	0.689291	0.838962	0.447391	0.447391	1.12074	0.447391	0.447391	0.590565	0.447391	0.447391	0.447391	0.876705	1.77623	1.35851	1.30969	0.87569	2.20769	0.449676	0.447391	0.466367	0.447391	0.477461	0.500275	0.947606	0.534557	0.574546	0.493896	0.522352	1.13125	0.657229	0.467683	0.720448	0.848174	0.621834	0.587033	0.49409	1.09923	0.528718	0.535629	0.481872	0.474413	0.753161	1.0826	0.45156	0.456193	2.20769
ZNF404	0.269834	0.151806	0.0285421	0.168731	0.0237863	0.0362197	0.0223394	0.262627	0.169106	0.210453	0.221247	0.12682	0.0233494	0.428781	0.55217	0.154829	0.0792997	0.0263779	0.0393003	0.07644	0.0308541	0.0277601	0.272607	0.189238	0.43736	0.0224628	0.023807	0.0959648	0.0448987	0.126775	0.04374	0.0450215	0.0237093	0.0929152	0.175376	0.0820928	0.0529678	0.047559	0.0386983	0.177878	0.193787	0.0446845	0.0814263	0.206361	0.0506298	0.55217
ZNF555	0.566197	0.610333	0.510531	0.650652	0.686506	0.512496	0.510334	0.54702	0.677802	0.533685	0.63623	0.670695	0.994105	0.510666	0.515561	0.743764	0.516661	0.537651	1.21713	1.60202	1.3811	0.801539	0.722687	0.805058	1.81251	0.812159	0.704208	0.831649	0.511614	0.89493	0.89651	0.797017	0.600623	0.522475	1.10855	0.575696	0.579132	0.513048	0.510549	0.67502	1.76534	0.511257	0.512856	0.526877	0.617631	1.81251
ZNF678	0.00794466	0.00619335	0.0332932	0.220879	0.111121	0.0518463	0.00579205	0.0368309	0.0139999	0.164303	0.0174503	0.0682929	0.0207799	0.137496	0.217193	0.0341021	0.0212304	0.0198325	0.049781	0.0288677	0.0439889	0.0371747	0.0361669	0.0655591	0.0507591	0.0290558	0.0187454	0.0619696	0.29306	0.201873	0.038597	0.320767	0.0617464	0.0225444	0.00654267	0.00725622	0.00619088	0.00761654	0.0198768	0.0141205	0.0183513	0.0326955	0.13797	0.00816053	0.0129516	0.320767
ZNF808	0.599287	0.0765952	0.0109915	0.020177	0.0331944	0.0144798	0.0104887	0.0440024	0.0191951	0.018862	0.0117051	0.0118184	0.153591	0.0410698	0.0335572	0.0388282	0.248115	0.0169746	0.0542594	0.061453	0.101007	0.0322381	0.0202033	0.0590594	0.0106007	0.0469694	0.053247	0.0470807	0.0206471	0.244705	0.134007	0.0458148	0.0297611	0.140226	0.0395704	0.225581	0.0837363	0.0148247	0.959859	0.0149935	0.044163	0.0384161	0.016109	0.0461142	0.0899577	0.959859
ZYG11A	0.434954	0.388996	0.478736	0.416753	0.456863	0.454441	0.491103	0.56847	0.503797	0.446467	0.441507	0.425341	0.703125	0.540271	0.552224	0.590281	0.447125	0.837824	0.382456	0.767501	0.552651	0.479661	0.648927	0.559534	0.89695	0.70982	0.804438	0.484226	0.857363	0.72286	0.788246	0.89686	0.645162	0.75841	0.575548	0.509471	0.430615	0.405305	0.687117	0.52076	0.590899	0.43406	0.392734	0.402861	0.468703	0.89695
A3GALT2	0.726801	0.751233	0.722889	0.722889	0.763709	0.722889	0.722889	0.722889	0.722889	0.722889	0.722889	0.722893	0.722889	0.722889	0.722988	0.722889	0.722889	0.730096	0.792072	0.732957	0.781689	0.753519	0.725438	0.722889	0.836223	0.724767	0.729945	0.955645	0.729478	0.746473	0.722889	0.722889	0.723647	0.722924	0.909889	0.723708	0.722939	0.731704	0.725758	0.733127	0.724899	0.732499	0.7229	0.72315	0.74133	0.955645
ABLIM1	0.429704	0.36953	0.217815	0.182038	0.209885	0.252648	0.191963	0.350445	0.268583	0.250064	0.187555	0.248988	0.23555	0.301929	0.176353	0.206206	0.402385	0.139336	0.135856	0.0954062	0.0852061	0.0847708	0.110711	0.116941	0.263212	0.348924	0.392307	0.479435	0.279146	0.08899	0.154243	0.21316	0.255105	0.28818	0.197509	0.502213	0.358887	0.177078	0.179537	0.152489	0.10262	0.762487	0.504244	0.376735	0.459445	0.762487
ACTB	0.259265	0.353262	0.256788	0.25595	0.314508	0.276307	0.51999	0.901325	0.263763	0.446419	0.261234	0.414461	0.433071	0.426797	0.391542	0.456541	0.646448	0.25595	0.25595	0.328363	0.25595	1.4882	1.29202	0.307837	0.310742	1.18591	1.90435	0.388465	0.507531	0.312007	0.331076	0.555029	0.377135	0.308213	0.309146	1.4882	1.5744	0.256644	0.271902	1.04355	0.272143	1.27829	0.261388	1.77573	0.256218	1.90435
ADCY10	0.213784	0.251105	0.530278	0.393573	0.322875	0.478029	0.678769	0.57611	0.201902	0.643355	0.168428	0.309976	0.356757	0.785621	0.613316	0.59173	1.30182	0.139006	0.0544373	0.0206818	0.0264648	0.123467	0.228706	0.0204103	0.071357	0.0299625	0.0756155	0.294053	0.365446	0.0301795	0.0224892	0.0219942	1.11502	0.317604	0.0618287	0.273774	0.151375	0.568576	0.135003	0.0255233	0.0202329	0.351602	0.153206	0.923282	0.341791	1.30182
AFG3L2	0.181697	0.243387	0.343953	0.192929	0.25803	0.382814	0.227327	0.220521	0.454994	0.364455	0.389914	0.225882	0.415633	0.408244	0.453902	0.415551	0.0850085	0.525292	0.359139	0.317848	0.447093	0.17284	0.402049	0.149761	0.207197	0.0842962	0.134395	0.301084	0.115425	0.346919	0.267665	0.201476	0.504014	0.138081	0.249894	0.537564	0.0813388	0.222704	0.146429	0.196526	0.159234	0.843036	0.097658	0.427345	0.0864345	0.843036
AKAP8	1.81462	1.87654	1.05958	1.28918	1.33219	1.15727	0.997765	0.763331	1.13268	1.08787	2.1401	1.52136	1.45168	1.20043	1.34392	1.66565	2.27873	0.542792	0.577431	0.560289	0.597869	0.685964	0.474522	1.12228	0.673609	0.509564	0.469319	0.673818	1.16833	1.28676	0.488859	0.538847	1.16143	0.790813	0.580155	0.467822	1.49977	0.927427	0.88697	0.67225	0.98958	0.584091	0.580307	1.67091	0.621353	2.27873
ALYREF	0.0388307	0.0388307	0.0389443	0.126574	0.0546175	0.0407888	0.373739	0.041592	0.0388307	0.0421434	0.0738645	0.107468	0.133407	0.0392075	0.0394068	0.0781431	0.166393	0.0864132	0.0585526	0.0465826	0.104852	0.0614405	0.0637075	0.0698722	0.0459485	0.039117	0.368761	0.0442853	0.0413018	0.0889601	0.165434	0.0782128	0.179158	0.0491002	0.0506128	0.0501268	0.139107	0.376933	0.166171	0.0644254	0.247941	0.0932886	0.233666	0.341112	0.175883	0.376933
ANKRD26	0.345491	0.32981	0.341587	0.399163	0.620327	0.334115	0.34915	0.335546	0.329464	0.330921	0.412271	0.34073	0.468584	0.445923	0.6144	0.3437	0.602791	0.329323	0.353923	0.333702	0.361228	0.527732	0.376109	0.333987	0.331149	0.369965	0.415904	0.670591	0.421003	0.419366	0.410542	0.380553	0.336475	0.379711	0.451633	0.466309	0.362507	0.644915	0.349852	0.351802	0.371929	0.330808	0.435155	0.36427	0.427487	0.670591
AP3B2	0.245343	0.226864	0.189644	0.14684	0.226579	0.164484	0.148435	0.118601	0.198419	0.350215	0.258824	0.230586	0.197941	0.326583	0.14878	0.186371	0.222066	0.175277	0.178591	0.101181	0.22545	0.0559063	0.0664213	0.346973	0.24899	0.278437	0.296216	0.216207	0.0892715	0.487032	0.376616	0.314517	0.0763041	0.0856387	0.10691	0.057293	0.055804	0.0695506	0.26228	0.0582833	0.29669	0.0605353	0.37965	0.553192	0.228768	0.553192
ARC	0.296275	0.286689	0.437089	0.369213	0.414255	0.495652	0.243814	0.263454	0.592454	0.55689	0.262512	0.336642	0.239146	0.29823	0.491947	0.215292	0.219174	0.279751	0.365846	0.408777	0.345737	0.41687	0.304363	0.381696	0.22314	0.279448	0.272684	0.633345	0.243111	0.22608	0.215995	0.238883	0.294545	0.795852	0.253912	0.25808	0.217519	0.222103	0.220654	0.40561	0.576919	0.299151	2.14607	0.215538	0.215892	2.14607
ARL1	0.251692	0.110276	0.108386	0.130345	0.146159	0.13412	0.23162	0.143791	0.130961	0.108674	0.113086	0.152132	0.107259	0.151165	0.107622	0.106194	0.562606	0.267964	0.454986	0.460021	0.378096	0.134907	0.347873	0.432446	0.462133	0.444052	0.565045	0.150046	0.120322	0.120754	0.156429	0.135948	0.11275	0.119351	0.111234	0.514682	0.239551	0.106155	1.00667	0.122258	0.108654	0.532165	0.263232	0.24082	0.267055	1.00667
ASAP3	0.0138524	0.0529269	0.200134	0.000107207	0.00361083	0.230299	0.0864346	0.00415854	0.0119955	0.0244595	0.0327101	0.000167227	0.118179	0.0929092	0.00530387	0.0184346	0.00266864	0.0979413	0.105268	0.0813822	1.71798e-05	0.222784	0.0942583	0.434584	0.0234091	0.240156	0.410634	0.32179	0.000541454	0.00267978	0.111222	0.196717	0.207582	0.00538702	0.0461528	0.000393317	0.530418	0.180383	0.696344	0.00044075	0.0799492	0.0259229	0.173324	0.122598	0.00689741	0.696344
ATG7	0.115278	0.079118	0.127848	0.082428	0.074296	0.135389	0.0649175	0.091486	0.127076	0.0939221	0.065625	0.0714598	0.111555	0.0929939	0.184587	0.0650992	0.192004	0.128724	0.0997999	0.107554	0.0852504	0.0683328	0.120788	0.0794816	0.0897769	0.160642	0.142462	0.0664994	0.0891534	0.15957	0.121686	0.152112	0.0768092	0.0888137	0.154322	0.0734915	0.202007	0.078548	0.0876525	0.492878	0.0941378	0.0915194	0.0961729	0.0723411	0.0651354	0.492878
ATP8B3	0.0188092	0.0366073	0.0299275	0.0562674	0.0199336	0.0561768	0.23174	0.627853	0.140585	0.288447	0.0304101	0.213513	0.110443	0.153203	0.292735	0.182411	0.282724	0.0347368	0.0187737	0.0224606	0.0207617	0.102971	0.0691557	0.0442368	0.0843043	0.233304	0.285366	0.216502	0.12842	0.0387402	0.0588179	0.121092	0.351537	0.0191865	0.278267	0.0523919	0.0477938	0.324966	0.289054	0.0402163	0.301071	0.415115	0.071241	0.37462	0.125236	0.627853
BAGE2	0	0	0	0	0	0	0	0	0	0	0	0	0	0	0	0	0	0	0	0	0	0	0	0	0	0	0	0	0	0	0	0	0	0	0	0	0	0	0	0	0	0	0	0	0	0
BEND4	0.495723	0.557975	0.34588	0.35016	0.345678	0.345103	0.346959	0.347938	0.384854	0.347409	0.372783	0.346373	0.35384	0.349988	0.427799	0.351309	1.084	1.12465	0.851235	0.921115	0.766965	0.750571	1.02796	0.887949	1.10833	0.754172	0.483583	0.537578	0.407213	0.390409	0.381144	0.356972	0.359022	0.47573	0.402441	0.567914	0.927973	0.445829	0.773397	0.547286	0.832503	0.468118	0.579177	1.00467	0.350399	1.12465
BOLA3	0.16608	0.15815	0.127762	0.12648	0.128912	0.130049	0.126698	0.146331	0.193054	0.130098	0.130355	0.127497	0.126447	0.133425	0.126264	0.126634	0.140016	0.126398	0.128219	0.136503	0.12875	0.149099	0.154119	0.149129	0.126101	0.164878	0.126643	0.144755	0.127208	0.377053	0.385068	0.551816	0.297485	0.126228	0.12922	0.127271	1.06978	0.236191	0.139079	0.18808	0.174817	0.143631	0.19541	0.603999	0.541336	1.06978
BTNL2	0.215896	0.332041	0.287572	0.287594	0.324955	0.259775	0.289326	0.317227	0.358164	0.270832	0.204339	0.224949	0.136659	0.221834	0.44558	0.37764	0.19151	0.117176	0.18876	0.307923	0.138035	0.153625	0.193772	0.214805	0.116524	0.250102	0.284249	0.281197	0.486631	0.362548	0.24431	0.256994	0.19317	0.158766	0.306602	0.179957	0.346931	0.59148	0.0917791	0.272261	0.133553	0.223249	0.288689	0.536766	0.950963	0.950963
C15orf62	0.179977	0.174224	0.172765	0.243996	0.270477	0.172825	0.181133	0.178311	0.176414	0.20104	0.193922	0.347509	0.371483	0.198437	0.173503	0.236487	0.207132	0.204375	0.172763	0.805867	0.237758	0.401252	0.31061	0.220694	0.200073	0.26199	0.272713	0.275371	0.200833	0.230848	0.193397	0.201511	0.184069	0.263944	0.243213	0.196499	0.175151	0.503016	0.210911	0.185229	0.244548	0.178503	0.498153	0.222666	0.271392	0.805867
C1orf116	0.0573648	0.192	0.0546896	0.267865	0.144916	0.0546896	0.370005	0.587561	0.0546896	0.124185	0.0986245	0.521225	0.0853705	0.327479	0.291422	0.0793224	0.0774799	0.534252	0.246293	0.1171	0.0546896	0.654768	0.490041	0.409441	0.199933	0.930218	0.822515	0.550764	0.418231	0.297919	0.363138	0.297117	0.127883	0.220076	0.0671994	0.0780571	0.0559097	0.0787758	0.13126	0.0567238	0.14716	0.623696	0.445528	0.0873396	0.542634	0.930218
C3orf20	1.00142	1.19223	1.76404	1.26532	1.09323	1.64996	1.17215	2.1111	1.20356	0.935842	1.05973	1.07398	0.658817	1.32229	1.29536	1.45329	0.638237	1.06302	1.10506	1.05065	0.891064	1.43492	1.71039	0.924964	0.946616	1.63817	1.58272	1.85079	1.01085	0.94772	1.71788	1.43938	0.905338	0.772057	0.734717	0.631171	0.656367	0.874607	0.811356	0.626247	1.46809	0.631766	0.776996	1.63839	1.38172	2.1111
C8orf74	0.219497	0.137677	0.106443	0.290051	0.117684	0.108136	0.108627	0.767571	0.10529	0.203015	0.120956	0.157819	0.148708	0.10528	0.145131	0.137828	0.130742	0.597305	0.145684	0.1056	0.110536	0.134863	0.128137	0.213732	0.24442	0.482373	0.465455	0.244831	0.473021	0.282571	0.256561	0.275469	0.121489	0.12016	0.371401	0.235986	0.341678	0.107936	0.108568	0.529979	0.272705	0.476987	0.202077	0.26771	0.168746	0.767571
CADPS2	0.544099	0.651119	1.22291	0.861119	0.716409	1.35562	0.632617	1.61919	0.849897	0.357452	1.20114	1.15994	0.512488	0.685402	0.318148	1.01645	0.321986	0.7236	0.215137	0.563092	0.452692	1.02897	1.17026	0.109658	0.416009	0.538325	0.556291	0.789613	0.538162	0.6511	1.05629	1.11902	1.2202	0.332575	0.875574	0.111904	1.21261	0.852678	1.00258	0.136084	0.690686	0.316216	0.169849	1.48746	0.583549	1.61919
CARS	0.231384	0.520148	0.353082	0.329966	0.271675	0.333451	0.296728	0.462877	0.30654	0.726442	0.326782	0.288214	0.32339	0.357376	0.411899	0.276932	0.43417	0.26956	0.240061	0.23526	0.246705	0.242789	0.257397	0.24696	0.90719	0.231385	0.233375	0.23768	0.350265	0.278802	0.273029	0.249668	0.46958	0.37371	0.415487	0.287086	0.289284	0.338192	0.441296	0.436308	0.513384	0.286713	0.270715	0.54621	0.702045	0.90719
CCDC115	0.31863	0.0223693	0.0332373	0.00492865	0.0374006	0.0352781	0.101666	0.285689	0.0725751	0.257775	0.0279207	0.0407509	0.24896	0.169949	0.169654	0.248319	0.0338406	0.269055	0.121326	0.352617	0.247087	0.50596	0.31887	0.125447	0.271041	0.0637743	0.318354	0.0346879	0.0483308	0.0116024	0.00768814	0.027597	0.0416836	0.0154089	0.0643676	0.0721151	0.190471	0.233894	0.196708	0.140203	0.125652	0.024995	0.0378791	0.383654	0.231487	0.50596
CCDC69	0.772113	0.306973	0.00964338	0.00763746	0.0407033	0.016522	0.0140873	0.0107467	0.00775187	0.0854675	0.0253142	0.0137461	0.00474692	0.13807	0.400684	0.00576331	0.0318007	0.168083	0.120532	0.0758196	0.149824	0.675357	0.334302	0.0904843	0.00531886	0.384581	0.448117	0.118623	0.102294	0.043105	0.167924	0.113431	0.0338315	0.0145835	0.0346366	0.0163466	0.0784081	0.0551821	0.0110842	0.00460547	0.171229	0.00563532	0.0952016	0.26531	0.0767808	0.772113
CCP110	0.58012	0.422894	0.564375	0.481196	0.507517	0.526964	0.804478	0.677221	0.439091	0.615223	0.597213	0.542507	0.823917	0.700242	0.473273	0.921326	0.466591	0.463027	0.419416	0.472087	0.473408	0.418479	0.50708	0.477539	0.429581	0.540936	0.534212	0.466295	0.66317	0.988803	0.594003	0.55201	0.844457	0.471289	0.42085	0.469371	0.546504	0.484162	0.687985	1.02177	0.436749	0.728725	0.421684	0.429001	0.421557	1.02177
CD70	0.707066	0.616717	0.499417	0.608336	0.627007	0.490902	0.496468	0.493622	0.533214	0.476197	0.58909	0.471346	0.472419	0.483933	0.477299	0.484136	0.583051	0.496053	0.485437	0.49813	0.488265	0.705948	0.559506	0.476706	0.471489	0.520523	0.66819	0.590851	0.535342	0.491844	0.487863	0.515988	0.482366	0.495222	0.473256	0.514489	0.4863	0.472735	0.493682	0.51544	0.581952	0.482899	0.473626	0.597918	0.586198	0.707066
CDK16	0.16426	0.16426	0.550472	0.2019	1.40748	0.599094	0.17085	0.277041	0.293182	0.526994	0.42947	0.196775	0.479485	0.489318	0.265766	0.314102	0.89182	0.245191	0.167616	0.211803	0.164522	0.214538	0.177829	0.165722	0.221903	0.167721	0.164282	0.166807	0.171652	0.236467	0.548485	0.267472	0.202075	0.350155	0.213905	0.480495	0.601924	0.170515	0.246116	0.166472	0.192684	0.16426	0.290003	0.164458	0.22846	1.40748
CENPE	0.230857	0.108366	0.0574609	0.055498	0.0412366	0.0673358	0.038873	0.0459339	0.125447	0.267962	0.0748767	0.131528	0.187618	0.13773	0.0389131	0.0658691	0.044277	0.633323	0.10703	0.439179	0.276614	0.0507405	0.540505	0.0532518	0.703166	0.196545	0.0597677	0.36318	0.497791	0.416905	0.158337	0.493007	0.327349	0.59372	0.599322	0.424116	0.235976	1.25064	0.0432246	0.0797399	0.80936	0.277963	0.157887	0.0431738	0.259062	1.25064
CFAP74	0.329516	0.210715	0.212176	0.202966	0.482275	0.202555	0.365556	0.679726	0.20194	0.276545	0.293715	0.47658	0.61668	0.629313	0.226766	1.13123	0.273048	0.41786	0.20194	0.209161	0.384834	0.315013	0.640791	0.204431	0.315319	0.718708	1.02951	0.446086	0.686892	0.452114	0.440624	0.472631	0.980189	0.807384	0.441732	0.328196	0.529651	0.294961	0.300513	0.242264	0.203197	0.449167	1.05726	1.88068	0.793825	1.88068
CHPT1	0.253002	0.23267	0.239914	0.119176	0.128798	0.241424	0.135286	0.144539	0.15194	0.322922	0.118247	0.0753613	0.121338	0.164888	0.369369	0.126775	0.210055	0.292418	0.25575	0.193435	0.123649	0.127759	0.156307	0.25959	0.284804	0.464397	0.489247	0.438437	0.306248	0.221299	0.282399	0.0927155	0.230251	0.156278	0.114516	0.267586	0.135284	0.0795801	0.161957	0.296893	0.0957605	0.106941	0.301808	0.0753695	0.127387	0.489247
CLCF1	0.400068	0.317881	0.260759	0.231139	0.24466	0.315038	0.323445	0.239095	0.232418	0.250024	0.294305	0.271183	0.240067	0.243801	0.24295	0.247224	0.232062	0.231368	0.272808	0.406217	0.25396	0.238437	0.270844	0.309617	0.244792	0.297295	0.257486	0.231808	0.235854	0.338087	0.344489	0.323938	0.268392	0.239056	0.246605	0.234078	0.437955	0.240394	0.299088	0.274978	0.319884	0.307258	0.255807	0.236985	0.239996	0.437955
CLPTM1	0.412746	0.223104	0.0221669	0.0546912	0.0397382	0.03071	0.0318965	0.0927017	0.0207752	0.0207227	0.0219169	0.0297257	0.0321252	0.0207312	0.0344349	0.0271582	0.120643	0.11327	0.0242395	0.0504469	0.0562239	0.033218	0.0240512	0.0308889	0.0207284	0.138307	0.0471929	0.0350866	0.0353902	0.0216728	0.250948	0.0940654	0.0354649	0.0685402	0.0418923	0.0283337	0.30449	0.129442	0.130669	0.0421342	0.0209285	0.0228343	0.223342	0.0448631	0.0327847	0.412746
CNTN3	0.18212	0.201203	0.192358	0.2241	0.195175	0.187636	0.185485	0.198517	0.215921	0.207756	0.332328	0.182865	0.216562	0.195522	0.272381	0.21606	0.339251	0.18729	0.215779	0.200919	0.181572	0.243749	0.224134	0.1889	0.18137	0.221403	0.203679	0.220476	0.211612	0.18168	0.238813	0.233328	0.197563	0.273314	0.237781	0.227781	0.190096	0.269356	0.181983	0.182029	0.192397	0.234156	0.187679	0.358576	0.198978	0.358576
COPB2	0.430728	0.69108	0.18268	0.20791	0.150037	0.283571	0.338661	0.400475	0.176573	0.328294	0.282851	0.278666	0.315956	0.332069	0.413168	0.35337	0.856897	0.153718	0.163621	0.166259	0.145786	0.143762	0.146932	0.212137	0.145836	0.195059	0.15662	0.152161	0.323577	0.251479	0.150271	0.1538	0.157592	0.500665	0.145847	0.149315	0.150309	0.531232	0.145504	1.99816	0.306411	0.146418	0.184645	0.837928	1.08837	1.99816
CPOX	1.03186	1.21247	0.889527	0.897996	0.88056	0.936915	1.01212	0.985885	0.991823	0.917033	0.886343	0.959597	0.920829	0.916036	0.890978	0.911807	1.29243	0.907707	0.914434	0.9696	0.900315	0.936083	0.938756	0.894269	0.89173	1.01335	0.946353	0.936188	1.03532	0.881054	0.880732	0.961351	0.892448	0.881364	1.03738	0.918437	1.98674	1.13326	1.25881	0.885142	0.880391	0.88289	0.95347	1.50032	0.972928	1.98674
CRYGA	0.376355	0.679906	0.415651	0.824334	0.93847	0.501385	0.50694	0.337307	0.667642	0.800469	0.566568	0.530763	0.630008	0.686626	0.981876	0.596529	0.224989	0.578801	0.313549	0.179194	0.677493	0.241198	0.458947	0.178306	0.678445	0.253256	0.2786	0.378891	0.377	0.585242	0.246816	0.245419	0.5804	0.219804	0.674901	0.525126	0.420145	0.292226	0.330485	1.42262	0.41858	0.654655	0.493024	0.896005	0.303358	1.42262
CTCFL	0.00931988	0.0381641	0.191961	0.0136166	0.00735764	0.244722	0.191841	0.0948283	0.0323943	0.102523	0.148098	0.20922	0.127918	0.0784704	0.0882264	0.233958	0.0120298	0.211504	0.139994	0.4104	0.141476	0.767468	0.314225	0.520641	0.0496899	0.0883603	0.171864	0.164653	0.237817	0.35552	0.148388	0.025763	0.0323419	0.113961	0.0310516	0.0143573	0.0805868	0.00674177	0.120409	0.0416591	0.331201	0.0130706	0.722805	0.210887	0.00911526	0.767468
CXXC4	0.0225403	0.0225403	0.0225403	0.0489434	0.044782	0.0225403	0.486855	0.0464594	0.0225403	0.112266	0.143043	0.0597137	0.0410457	0.0229176	0.0500812	0.025156	1.49642	0.0856128	1.49642	0.0392895	1.49642	0.197876	0.0225501	0.0227347	0.0279504	0.0584883	0.0305035	0.0274034	0.182514	0.0255066	0.0557317	0.100443	0.0609268	1.16631	0.297663	0.0865485	0.0260162	0.0486855	0.299612	0.408234	0.0232799	0.0712176	0.0239957	0.0479168	0.0481544	1.49642
CYTH1	0.600553	0.338632	0.202429	0.124645	0.00848477	0.185551	0.00506494	0.00262777	0.0401947	0.0219124	0.150094	0.0307314	0.0892968	0.0641235	0.00704583	0.0343983	0.0139166	0.0316845	0.0183246	0.0972598	0.0362105	0.226506	0.0146376	0.256889	0.0549757	0.00690679	0.0879384	0.125177	0.00546473	0.0194268	0.0533526	0.00259717	0.124444	0.00320324	0.014486	0.0395417	0.00452397	0.393478	0.0105033	0.0147425	0.00538796	0.00948372	0.399691	0.160846	0.257393	0.600553
DCTD	0.362449	0.178426	0.469448	0.370445	0.328568	0.515882	0.175692	0.227558	0.314146	0.685534	0.332021	0.188179	0.347418	0.324411	0.519743	0.410788	0.10671	0.565413	0.682485	0.548406	0.602512	0.191932	0.341623	0.591287	0.607887	0.807491	0.78888	0.253344	0.176586	0.455663	0.368474	0.605878	0.358211	0.311262	0.105552	0.303251	0.441071	0.113368	0.277628	0.256167	0.169044	0.172944	0.109623	0.105953	0.178983	0.807491
DEFB112	0.279367	0.229692	0.215876	0.258038	0.298598	0.215132	0.295139	0.302937	0.241744	0.250566	0.239415	0.210936	0.212408	0.289598	0.300087	0.282937	0.779005	0.32337	0.440167	0.35205	0.406389	0.267873	0.272722	0.278585	0.205948	0.206193	0.208127	0.227224	0.200261	0.319161	0.341783	0.303849	0.302951	0.291405	0.292162	0.283904	0.203634	0.285062	0.221292	0.376353	0.378059	0.417312	0.647463	0.227569	0.243995	0.779005
DHRS7	0.666799	0.676549	0.672498	0.736468	0.751647	0.667974	0.795375	0.684818	0.682955	0.697552	0.72657	0.837894	0.70945	0.694505	0.698498	0.71083	0.741891	0.665354	0.657421	0.67222	0.703219	0.676799	0.697575	0.950996	0.666229	0.711824	0.660825	0.686772	0.658181	0.688139	0.660115	0.662908	0.75044	0.711146	0.710565	0.667397	0.791867	0.658584	0.669664	0.688174	0.688802	0.663663	0.659104	0.71935	0.684452	0.950996
DMRTC2	0.163814	0.437328	0.651665	0.584934	0.501947	0.539195	0.49814	0.864898	0.705636	1.65768	0.467484	0.709955	0.383879	0.536959	1.32297	0.354475	0.20388	0.222616	0.534338	0.818615	0.814376	0.221872	0.47888	1.05986	0.722453	0.8162	0.814586	0.620928	0.728184	1.39149	0.59235	0.409814	0.706855	1.39787	1.15214	0.97921	0.629434	0.149637	0.254984	0.321069	0.290423	1.22921	0.995132	0.201763	0.19106	1.65768
DOC2B	0.560908	0.450756	0.331443	0.331443	0.42568	0.331443	0.516905	0.331443	0.331443	0.331443	0.331443	0.43001	0.528485	0.522883	0.569714	0.510625	0.492712	0.414769	0.331443	0.524272	0.544962	0.399908	0.362542	0.541045	0.457005	0.419986	0.401798	0.418081	0.495419	0.501599	0.455567	0.40076	0.461282	0.339196	0.380716	0.350422	0.549284	0.863955	0.544736	0.400329	0.331646	0.600571	0.38282	0.654015	0.899346	0.899346
DSG2	0.0186286	0.0991262	0.142281	0.0609363	0.093644	0.118504	0.0658021	0.11153	0.0898619	0.191579	0.0902406	0.332684	0.150089	0.133891	0.263378	0.16467	0.01098	0.210624	0.158184	0.294186	0.254125	0.0613152	0.122798	0.224261	0.175649	0.46929	0.171899	0.0115652	0.141299	0.186852	0.0269839	0.0115524	0.514073	0.175602	0.16644	0.134667	0.0738266	0.216246	0.0120432	0.287829	0.406231	0.183954	0.0110454	0.338315	0.338838	0.514073
EAF1	1.37765	1.28512	0.827471	0.849624	0.748812	0.927667	0.494832	0.55503	1.2396	0.010131	1.10138	0.811047	0.667073	0.636537	0.52271	0.689174	0.213778	0.858409	0.845071	0.339537	0.844313	0.264931	0.497859	0.0104564	0.416159	0.420412	0.439288	0.772491	0.684719	0.573577	0.916939	0.949766	0.436969	1.33872	1.07627	0.711855	0.054843	0.0264946	0.209606	0.0301922	0.290599	0.320668	0.0487157	0.0605798	0.191076	1.37765
EFNB2	0.1072	0.0769516	0.212511	0.0634948	0.0867385	0.208619	0.18956	0.179627	0.303903	0.0375239	0.236758	0.097467	0.0977948	0.0865858	0.0199439	0.154143	0.00163424	0.104885	0.0882811	0.0283485	0.273678	0.168517	0.092188	0.300107	0.199144	0.175541	0.178493	0.0338513	0.047278	0.0837064	0.00401314	0.0256037	0.00290459	7.86024e-05	0.050883	0.0221381	0.20744	0.270135	0.0637101	0.736945	1.04001	0.359331	0.0886275	0.208738	0.408026	1.04001
ELFN1	0.678171	0.370091	0.570866	0.510158	0.430396	0.494147	0.368546	0.497256	0.583698	0.563986	0.435038	0.401235	0.368546	0.368546	0.598273	0.368546	0.368546	0.583107	0.470302	0.477962	0.531949	0.436587	0.508295	0.368546	0.39271	0.517434	0.48186	0.449815	0.56906	0.555104	0.368546	0.368546	0.526982	0.644667	0.382565	0.606224	0.627632	0.618412	0.543175	0.614085	0.416576	0.463457	0.521959	0.433667	0.673965	0.678171
ENSA	0.149685	0.129549	0.390388	0.63401	0.75014	0.365822	0.17849	0.386871	0.14184	0.587465	0.192711	0.352948	0.20233	0.18361	0.474159	0.244116	0.16203	0.68157	0.458976	0.154271	0.186293	0.144855	0.35905	0.140044	0.361741	0.316591	0.437923	0.594147	0.283836	0.143416	0.379676	0.434328	0.906616	0.522465	0.445937	0.551796	0.415003	0.232354	0.266624	0.335026	0.312121	0.192894	0.277211	0.367227	0.23953	0.906616
ERICH1	0.819765	0.623511	0.265185	0.269021	0.188949	0.317119	1.31834	0.65785	0.286214	0.299524	0.185632	0.612814	0.467233	0.42396	0.527391	0.581192	0.182412	0.288506	0.250515	0.203604	0.257115	0.825847	0.3797	1.63487	0.235604	0.19637	0.306217	0.371702	0.208739	0.500262	0.340752	0.447161	0.519057	0.43091	0.277787	0.239219	0.327679	0.295461	0.223025	0.202181	0.339782	0.757997	0.17768	0.763386	0.440669	1.63487
EXOC7	0.369117	0.798415	0.296432	0.514409	0.200467	0.356244	1.44391	0.758722	0.130813	0.266843	0.288692	0.682226	0.12133	0.131655	0.0691688	0.217777	0.0584421	1.56463	0.964143	2.06372	1.46676	0.117563	0.699609	0.0836228	2.17348	0.105916	0.0595132	1.04724	1.33933	0.653053	0.610354	0.932376	0.49903	0.676752	0.573052	0.911517	0.681359	0.0811914	0.0603466	0.061775	1.61201	1.3877	1.78555	1.40558	0.0583411	2.17348
FAM126A	0.646573	0.649516	0.82023	0.704279	0.715118	0.819468	0.940693	0.634023	0.783609	0.646575	0.718845	0.721623	0.645913	0.6391	0.662175	0.686539	0.659589	0.689968	0.996	0.875917	0.853726	0.721371	0.700321	0.710876	0.935087	0.646242	0.653251	0.731787	0.66978	0.717501	0.695049	0.65675	0.675659	0.650047	0.66002	0.63527	0.672838	0.863224	0.637556	1.22919	0.639195	0.634149	0.634007	0.633638	0.744369	1.22919
FAM213A	0.315755	0.203949	0.183548	0.210692	0.185509	0.169013	0.191825	0.183023	0.166371	0.211353	0.256533	0.166388	0.166743	0.17328	0.169151	0.16794	0.338137	0.294576	0.238242	0.169787	0.364584	0.173327	0.183572	0.170301	0.328045	0.184002	0.173413	0.187616	0.166879	0.184281	0.176843	0.193532	0.189524	0.210596	0.332053	0.208947	0.211162	0.16751	0.524781	0.185963	0.225488	0.17609	0.216035	0.373858	0.228216	0.524781
FAM95C	0.0546025	0.0546025	0.0546025	0.0546025	0.0546025	0.0546025	0.0546025	0.0546025	0.0546025	0.0546025	0.0546025	0.0546025	0.0546025	0.0546025	0.0546025	0.0546025	0.0546025	0.0546025	0.0546025	0.0546025	0.0546025	0.0546025	0.0546025	0.0546025	0.0546025	0.0546025	0.0546025	0.0546025	0.0546025	0.0546025	0.0546025	0.0546025	0.0546025	0.0546025	0.0546025	0.0546025	0.0546025	0.0546025	0.0546025	0.0546025	0.0546025	0.0546025	0.0546025	0.0546025	0.0546025	0.0546025
FBXO40	0.227041	0.310605	0.634801	0.67494	0.946201	0.626439	0.711958	1.07226	0.926435	0.730056	0.903226	0.767277	0.778223	0.767731	0.63894	0.668547	0.239346	1.09692	0.991726	1.16577	1.16512	0.733387	0.883514	1.1572	1.28846	0.59453	0.763245	1.52279	0.981308	0.732664	1.05995	1.15263	1.10101	0.353968	0.293089	0.946062	0.232678	0.348391	0.439086	0.405817	1.43076	1.07166	0.40194	0.31659	0.743061	1.52279
FGF19	1.16984	0.520655	0.257475	0.298081	0.270577	0.259897	0.250705	0.273439	0.268311	0.512991	0.360989	0.246969	0.378067	0.406499	0.33421	0.344378	0.259096	0.671672	0.692718	0.663126	0.696667	0.524461	0.668198	0.537478	0.69588	0.512477	0.881026	0.362299	0.247049	0.256628	0.454999	0.249559	0.400813	0.4153	0.451335	0.70954	0.489121	0.264252	0.607145	0.265111	0.24681	0.286103	0.249872	0.30683	0.262266	1.16984
FMNL2	0.00300551	0.00300551	0.0143411	0.0321221	0.00563504	0.0137819	0.00303232	0.00939227	0.00347958	0.00610102	0.00561427	0.00302993	0.0229981	0.00871681	0.025011	0.00465472	0.454082	0.198757	0.2061	0.159348	0.0335392	0.0437261	0.170219	0.00933995	0.118645	0.0807229	0.0303044	0.0287594	0.0311531	0.090414	0.0414385	0.0298649	0.0341712	0.0222459	0.204413	0.103694	0.512527	0.0700586	0.0105423	0.0175058	0.103417	0.00327768	0.0383296	0.139499	0.248147	0.512527
FRA10AC1	0.177778	0.122239	0.157883	0.122136	0.121514	0.137246	0.147065	0.207778	0.14342	0.123242	0.122745	0.169608	0.124072	0.125468	0.178273	0.149433	0.486778	0.212531	0.252091	0.137891	0.315007	0.25026	0.190351	0.256106	0.128438	0.249843	0.15341	0.121706	0.124622	0.152678	0.167737	0.139347	0.125709	0.159744	0.13048	0.147514	0.142664	0.192189	0.122797	3.12379	0.158458	0.148932	0.417319	0.160734	0.346454	3.12379
FZD4	1.72422	2.15184	1.7859	2.13399	1.87687	1.72334	1.83683	1.53153	1.83118	1.55446	1.42658	1.83123	1.47218	1.42295	1.54289	1.6655	0.854796	1.32284	1.47717	1.53225	1.43628	1.34091	1.23614	1.8272	1.79307	1.45514	1.44752	2.00567	1.55587	1.89874	1.65296	1.46677	1.90503	1.11196	1.56017	1.32237	0.647919	0.949576	1.15982	0.644826	1.08338	1.65217	0.961858	1.23108	1.2207	2.15184
GALT	0.0297833	0.0325115	0.0700931	0.0339441	0.0185048	0.0449354	0.0667658	0.0402345	0.0399491	0.0258555	0.012582	0.0245889	0.0240373	0.021456	0.0269955	0.0213788	0.259782	0.0330149	0.0221938	0.0385682	0.0446102	0.0467245	0.0460241	0.0197339	0.0308876	0.023214	0.0333207	0.117016	0.0376373	0.0161436	0.0175206	0.0149876	0.0141155	0.113769	0.0795732	0.0453276	0.100543	0.741241	0.0947841	0.0210144	0.0339559	0.151179	0.0563405	0.495131	0.719194	0.741241
GDNF	0.0328799	0.114796	0.0335286	0.0419934	0.0646495	0.0207335	0.0206058	0.0321812	0.0233841	0.0327631	0.0499055	0.0639835	0.0298644	0.0299819	0.029842	0.0291347	0.612331	0.305858	0.2345	0.352309	0.35589	0.25571	0.292471	0.699006	0.214	0.324225	0.244458	0.0262261	0.0398782	0.192994	0.154796	0.230286	0.126676	0.14237	0.0652573	0.22554	0.0254479	0.881012	0.270012	0.158014	0.176918	0.0549398	0.0712588	0.128338	0.34941	0.881012
GJC2	0.0609127	0.120759	0.0597782	0.0582082	0.0588839	0.06097	0.0697348	0.192976	0.110112	0.135805	0.058627	0.24529	0.130338	0.131578	0.0830317	0.154032	0.0746792	0.173722	0.0582049	0.0709806	0.0632537	0.240643	0.200765	0.0582488	0.486791	0.29365	0.158577	0.107856	0.132216	0.401413	0.211751	0.0868167	0.379444	0.0685242	0.0635037	0.120123	0.0930816	0.205362	0.0644753	0.529102	0.178702	0.11914	0.0689481	0.0587921	0.288884	0.529102
GNB2	0.61137	0.464306	0.441751	0.442252	0.571394	0.46627	0.608633	0.493439	0.473031	0.618041	0.452343	0.533768	0.548166	0.563578	0.458875	0.452334	0.592484	0.659434	0.868087	0.80614	0.927617	0.501745	0.764756	0.647243	0.862736	0.912605	0.767847	0.506601	0.462778	0.741788	0.751605	0.695221	0.56975	0.921403	0.755484	0.71685	0.441769	0.506382	1.06014	0.446124	0.682657	0.590382	0.479766	0.458021	0.459839	1.06014
GPBP1	0.208091	0.0276327	0.160589	0.347685	0.395135	0.176794	0.0907733	0.00380432	0.0631989	0.0105513	0.120734	0.089719	0.123616	0.115571	0.251548	0.549058	0.0617254	0.130269	0.164182	0.169933	0.0289281	0.44376	0.157075	0.264952	0.0931107	0.143448	0.15144	0.169144	0.0291221	0.0673347	0.0406698	0.0166887	0.0243215	0.0055439	0.00259798	0.00336528	0.0440222	0.260258	0.0454237	0.161261	0.136238	0.0650298	0.0403323	0.124682	0.151445	0.549058
GPR89B	0.642349	0.646833	0.049042	0.641023	0.794656	0.049042	0.238327	0.479297	0.049042	0.049042	0.379151	0.331615	0.596048	0.643885	0.677333	0.616494	0.29721	0.736101	0.299112	0.257112	0.331542	0.748159	0.547265	0.333232	0.420585	0.0979981	0.138189	0.0490436	0.745748	0.0609955	0.0507476	0.0520191	0.0684534	0.542625	0.537236	0.348232	0.0699571	0.0738343	0.155441	0.0542781	0.0500055	0.778776	0.421478	0.275219	0.0520556	0.794656
GSDMA	0.201346	0.247912	0.358857	0.376495	0.319051	0.347855	0.164918	0.170806	0.286912	0.30541	0.240257	0.242437	0.661653	0.445889	0.355331	0.422282	0.220961	0.252191	0.221729	0.17531	0.220747	0.409935	0.209661	0.758412	0.325708	0.334083	0.396169	0.193295	0.164875	0.16618	0.346214	0.282786	0.189194	0.193244	0.313768	0.210922	0.189921	0.39967	0.194175	0.196275	0.221073	0.231033	0.190385	0.185907	0.449152	0.758412
GZF1	0.108813	0.0662966	0.231501	0.0670037	0.0666979	0.177526	0.371615	0.169181	0.0685618	0.320599	0.0754492	0.0685014	0.525294	0.218324	0.297137	0.125896	0.392198	0.477545	0.346957	0.27955	0.419976	0.248793	0.380726	0.405707	0.0879342	0.281147	0.0726248	0.0693958	0.0727138	0.0668827	0.132692	0.147092	0.232088	0.201136	0.358927	0.149783	1.08975	0.105271	0.0681717	0.0662749	0.274611	0.0785508	0.124873	0.098122	0.0662316	1.08975
HDAC2	0.439525	0.325572	0.442795	0.296157	0.313826	0.48271	0.3361	0.295869	0.296992	0.409555	0.29852	0.300427	0.312302	0.334731	0.347719	0.310252	0.303088	0.35453	0.293359	0.294591	0.337054	0.342137	0.296492	0.31846	0.299204	0.294964	0.292866	0.306126	0.368933	0.363529	0.357229	0.327616	0.342602	0.338504	0.306666	0.349468	0.304886	0.29763	1.06865	0.455211	0.428505	0.381845	0.368263	0.69191	0.344961	1.06865
HIGD1A	0.223618	0.3314	0.121739	0.179206	0.166093	0.120793	0.16327	0.227006	0.117908	0.218508	0.117929	0.273883	0.156926	0.118368	0.125688	0.11856	0.125139	0.162672	0.120406	0.213969	0.170631	0.169742	0.178462	0.118078	0.1339	1.08655	0.389815	0.456176	0.556467	0.498127	0.123496	0.11838	0.742715	0.230602	0.702276	0.136542	0.130656	0.409975	0.187062	0.314017	0.190891	0.18094	0.146076	0.597907	0.747342	1.08655
HLA-DPB1	0.031018	0.221283	0.708356	0.424544	0.488632	0.774456	0.0307675	0.00369466	0.584633	0.317295	0.161038	1.09807	0.0125926	0.0135259	0.207734	0.208201	0.00351869	0.830946	0.242188	0.0556776	0.603135	0.0473534	0.403563	0.529111	0.0102325	0.267001	0.0542027	0.185425	0.0260507	0.184014	0.0144991	0.0450929	0.167386	0.340666	0.337671	0.293952	0.0145239	0.0156683	0.00248782	0.120096	0.102029	0.00275017	0.0402923	0.944168	0.042365	1.09807
HOXB1	0.620958	0.654144	0.758323	0.794959	0.406353	0.78648	0.632451	0.613155	0.582674	0.552872	0.650317	0.421308	0.649171	0.651778	0.806024	0.630255	0.41704	0.698574	0.91982	0.949709	1.01406	0.783736	0.785547	1.1775	1.00221	0.378587	0.37852	0.860916	0.833326	0.604978	0.807346	0.675141	0.522998	0.393829	0.408754	0.400856	0.447199	0.40675	0.734596	0.381314	0.593993	0.466978	0.661172	0.506358	0.418024	1.1775
HSF2BP	0.23015	0.225514	0.287643	0.0592019	0.05953	0.297467	0.0761504	0.0682954	0.0771909	0.185478	0.0598698	0.0760731	0.069048	0.125604	0.123944	0.0625474	0.313803	0.0626012	0.1042	0.0599815	0.111203	0.0934571	0.130118	0.0675318	0.116069	0.145583	0.119801	0.0744721	0.0778909	0.102433	0.0602831	0.184093	0.0650604	0.0735773	0.0959407	0.144559	0.222179	0.13829	0.0796858	0.111684	0.0672584	0.0939826	0.267594	0.0979934	0.110695	0.313803
ICMT	0.45999	0.512677	0.683737	0.488454	0.451036	0.624254	0.587301	0.601633	0.590978	0.45083	0.970774	0.699395	0.783698	0.658888	0.589104	0.602636	0.459047	0.729704	0.784725	0.781024	0.845813	0.526021	0.804355	0.622652	0.651265	0.776338	0.627336	0.779352	0.5935	0.635805	0.592922	0.655835	0.650697	0.537665	0.482152	0.479173	0.467291	0.660574	0.468826	0.603857	0.612644	0.450892	0.482549	0.452456	0.480666	0.970774
IGFALS	1.45566	1.45437	1.4872	1.56868	1.58493	1.48025	1.45676	1.7789	1.67686	1.5627	1.62902	1.48498	1.51806	1.5133	1.46404	1.50592	1.57078	1.46175	1.45355	1.45291	1.46241	1.48454	1.48432	1.73151	1.46974	1.4704	1.45674	1.55333	1.61216	1.46585	1.50461	1.49934	1.51267	1.45517	1.45625	1.51278	1.50137	1.91318	1.45412	1.77181	1.46553	1.46361	1.47613	1.8183	1.94842	1.94842
IL2RA	0.533224	0.69754	1.01634	0.921272	0.586352	0.942251	0.841284	0.464727	0.884698	0.601071	0.940157	0.633721	0.655656	0.553145	0.494456	0.495304	0.631405	1.05109	1.24721	0.803636	1.07478	0.560874	0.86594	0.969938	1.29251	0.632958	0.906652	0.910244	0.477886	0.459465	0.5952	0.845562	0.457345	1.21507	0.903233	0.865085	0.476353	0.943881	0.554144	0.584424	0.77517	0.567886	0.499008	1.27958	0.806443	1.29251
INTS13	0.446485	0.393668	0.544661	0.393684	0.393608	0.494312	0.414206	0.425106	0.393549	0.454724	0.426882	0.394953	0.461155	0.441635	0.430229	0.395046	0.408659	0.544643	0.51119	0.492298	0.454999	0.636539	0.493337	0.699934	0.485066	0.503483	0.456896	0.39593	0.420058	0.457764	0.431859	0.475608	0.446712	0.432398	0.803015	0.539784	0.411357	0.523955	1.16437	0.410667	0.393903	0.40195	0.410424	0.399781	0.395667	1.16437
ISYNA1	0.0850412	0.0665349	0.127685	0.143233	0.217094	0.125233	0.139994	0.167685	0.0928847	0.0319292	0.0991764	0.0323593	0.070269	0.0664843	0.080389	0.0396386	0.0324427	0.0866923	0.0490027	0.0531601	0.220447	0.0837178	0.0447918	0.345599	0.0466483	0.0344757	0.0412045	0.0406218	0.0523189	0.0350035	0.0961211	0.161978	0.0370411	0.0346339	0.032005	0.284459	0.286572	0.0623574	0.0349955	0.0323711	0.0426987	0.145992	0.0428507	0.0319839	0.0693376	0.345599
JPH3	0.358391	0.559432	0.400381	0.558441	0.474486	0.331947	0.229922	0.314368	0.380887	0.253773	0.430099	0.357429	0.392552	0.354163	0.76701	0.453076	0.52819	0.120335	0.120699	0.123049	0.14445	0.291903	0.148246	0.275487	0.122959	0.232355	0.132206	0.127527	0.145396	0.283461	0.374885	0.223308	0.126594	0.154309	0.281685	0.390103	0.157339	0.125644	0.277056	1.14164	0.438124	0.269624	0.174507	0.173551	0.144	1.14164
KCNJ4	0.156679	0.225325	0.0741363	0.144142	0.10725	0.0741575	0.0780585	0.120996	0.0867405	0.150911	0.0740057	0.236496	0.135218	0.15555	0.115318	0.102718	0.0958906	0.0743456	0.10306	0.112262	0.114758	0.120184	0.0829568	0.0738007	0.0893087	0.0757452	0.218163	0.0935906	0.283809	0.15021	0.153523	0.103247	0.093352	0.0786829	0.0829471	0.192303	0.111483	0.174693	0.609064	0.104455	0.0894568	0.145287	0.337661	0.484485	0.353109	0.609064
KHK	0.155473	0.0572857	0.103881	0.0406484	0.0518711	0.103709	0.0291425	0.0305544	0.0991455	0.0297347	0.113733	0.0293638	0.0553227	0.0498412	0.0292289	0.0373319	0.31438	0.0710778	0.0322116	0.171537	0.0745759	0.0487992	0.0513157	0.0917629	0.137485	0.0610618	0.0324287	0.0390353	0.0351033	0.151264	0.0288198	0.0290224	0.0288184	0.0855971	0.0488713	0.274397	0.35162	0.283755	0.176802	0.0424731	0.0455746	0.408194	0.0800587	0.212641	0.158162	0.408194
KIR3DL2	0.86179	0.353623	0.0850238	0.103542	0.100703	0.0563323	0.0465313	0.0167722	0.173924	0.00574771	0.0664962	0.260772	0.0607193	0.20617	0.693983	0.338988	0.228861	0.0763054	0.20713	0.139074	0.0130321	0.0235088	0.00287199	0.0535245	0.32686	0.263866	0.121364	0.150855	0.304613	0.0162329	0.0209487	0.00911198	0.412277	0.00813238	0.0743424	0.0693795	0.667994	0.014212	0.248169	0.00334834	0.0400056	0.315029	0.208047	0.630944	0.00543379	0.86179
KLRC3	0.190595	0.17872	0.190758	0.165108	0.199815	0.182735	0.230908	0.164769	0.164697	0.170595	0.175543	0.192596	0.293004	0.223181	0.290769	0.29753	0.432129	0.19938	0.182567	0.167777	0.176145	0.203162	0.172169	0.167584	0.238595	0.175424	0.210692	0.170112	0.166521	0.448071	0.165842	0.211249	0.337226	0.17546	0.262137	0.17366	0.204423	0.168956	0.381885	0.300213	0.176468	0.183996	0.35241	0.449039	0.803981	0.803981
KRTAP1-1	0.0835022	0.148075	0.0823051	0.091919	0.0777779	0.0665299	0.0263739	0.0582398	0.112907	0.0310293	0.0756103	0.0301538	0.050636	0.0301561	0.0320191	0.0511463	0.236243	0.0623752	0.312192	0.0319313	0.218372	0.0441899	0.0992525	0.256883	0.104462	0.0615526	0.0370253	0.119637	0.0272807	0.0268343	0.0983932	0.134814	0.281574	0.061834	0.206689	0.0824587	0.295221	0.0265038	0.026434	0.0696079	0.0747703	0.0468984	0.131106	0.027473	0.0296217	0.312192
KY	0.800854	0.875214	0.758754	1.49065	0.750268	0.750227	0.682962	1.05556	0.949846	0.973464	1.44229	0.780027	1.50905	0.924594	0.957171	0.894844	0.618406	0.938595	0.692164	0.671039	0.626419	0.779339	0.713596	1.34937	0.887347	0.631896	0.633323	0.702573	0.704722	0.853246	0.754755	0.791899	1.18742	0.652479	1.52195	1.04553	0.622215	0.844049	0.904653	0.704059	0.613703	1.2891	2.26867	0.733576	0.623633	2.26867
LCN10	0.416893	0.428764	0.43459	0.358847	0.363456	0.418966	0.462834	0.384522	0.356485	0.356625	0.360937	0.357123	0.367948	0.389101	0.769431	0.488787	1.07989	0.513022	0.480179	0.453353	0.595249	0.408322	0.359258	0.359346	0.727099	0.412128	0.394449	0.38207	0.536769	0.415494	0.371618	0.412931	0.444353	0.358303	0.385335	0.48196	0.486673	0.762891	0.364413	0.508074	0.38356	0.362698	0.54726	0.356969	0.632651	1.07989
LIFR	0.107937	0.047013	0.110717	0.0716546	0.0908873	0.0931407	0.0650685	0.0930487	0.157028	0.160934	0.0393009	0.0618267	0.0884344	0.160319	0.086732	0.10612	0.0355874	0.180815	0.0600319	0.0529558	0.174091	0.188001	0.0903644	0.221858	0.10899	0.228429	0.258294	0.127609	0.137193	0.151166	0.0463491	0.120107	0.0991304	0.0913379	0.130806	0.183317	0.0388723	0.064106	0.0730241	0.410237	0.155461	0.490582	0.0349362	0.153718	0.035184	0.490582
LOC100130370	0.689982	0.689982	0.689982	0.689982	0.689982	0.689982	0.689982	0.689982	0.689982	0.689982	0.689982	0.689982	0.689982	0.689982	0.689982	0.689982	0.689982	0.689982	0.689982	0.689982	0.689982	0.689982	0.689982	0.689982	0.689982	0.689982	0.689982	0.689982	0.689982	0.689982	0.689982	0.689982	0.689982	0.689982	0.689982	0.689982	0.689982	0.689982	0.689982	0.689982	0.689982	0.689982	0.689982	0.689982	0.689982	0.689982
LOC390877	0.0161965	0.0161965	0.0161965	0.0161965	0.0161965	0.0161965	0.0161965	0.0161965	0.0161965	0.0161965	0.0161965	0.0161965	0.0161965	0.0161965	0.0161965	0.0161965	0.0161965	0.0161965	0.0161965	0.0161965	0.0161965	0.0161965	0.0161965	0.0161965	0.0161965	0.0161965	0.0161965	0.0161965	0.0161965	0.0161965	0.0161965	0.0161965	0.0161965	0.0161965	0.0161965	0.0161965	0.0161965	0.0161965	0.0161965	0.0161965	0.0161965	0.0161965	0.0161965	0.0161965	0.0161965	0.0161965
LRRC30	0.194848	0.205837	0.1642	0.166757	0.123807	0.205423	0.0841219	0.07686	0.0634525	0.286559	0.0373589	0.0802797	0.254526	0.313332	0.0878576	0.103563	0.471272	0.0278616	0.388352	0.559915	0.134896	0.751732	0.742808	0.232369	0.148557	0.27434	0.208847	0.106677	0.230331	0.180716	0.171417	0.211645	0.202986	0.383647	0.0180259	0.00641746	0.20999	0.0120254	0.417149	0.0724371	0.207213	0.00707629	0.239605	0.00508469	0.00985142	0.751732
LTBP4	0.869399	0.916393	0.805293	0.907135	0.822227	0.805779	0.804786	0.897543	0.847396	0.791121	0.788645	0.836587	0.786738	0.788283	0.825081	0.789151	0.805272	0.866664	0.816723	0.803635	0.839375	1.12214	0.909597	1.38764	0.833269	1.46576	1.70906	0.890199	0.809535	0.956615	0.835834	0.857155	0.805545	0.788359	0.786702	0.787016	0.875157	0.810935	0.786799	0.839486	0.788303	0.82996	0.840179	0.81311	0.795644	1.70906
MAFK	0.12385	0.0840736	0.0671662	0.0640507	0.0688134	0.0715553	0.0724683	0.112601	0.0690806	0.0646364	0.0854166	0.10507	0.0667748	0.0632789	0.0634628	0.0710909	0.126392	0.109322	0.105038	0.0947639	0.15733	0.144679	0.11818	0.115377	0.0984227	0.0856617	0.0696254	0.0735744	0.0629379	0.103102	0.0833122	0.0895193	0.12473	0.070736	0.079979	0.0637125	0.185218	0.0643889	0.0674909	0.150384	0.0766267	0.0872053	0.125579	0.0908293	0.0652155	0.185218
MAP3K3	1.01934	1.2068	1.27435	1.79101	1.6842	1.49695	1.42563	1.0987	2.25037	0.45842	1.63528	1.24575	0.770962	0.968266	0.731855	1.91321	0.42612	0.616827	0.277867	0.649394	0.881751	0.212369	0.875839	0.12293	0.692201	1.04829	0.6675	1.09894	1.16088	1.1897	0.931417	0.707708	0.698869	0.81965	0.825698	0.607259	0.0743999	0.181903	0.112237	0.00669983	0.0168515	1.65168	0.722521	0.83173	0.641541	2.25037
MBD3L1	0.270583	0.345944	0.154948	0.0667845	0.0645124	0.081546	0.421321	0.342492	0.144175	0.110413	0.051972	0.199272	0.260428	0.291458	0.447935	0.276275	0.297054	0.0391597	0.0960129	0.297951	0.042517	0.622224	0.0910374	0.0612258	0.287932	0.0541962	0.40749	0.23196	0.538257	0.16474	0.0755545	0.0400396	0.0407512	0.0449487	0.0602998	0.0400092	0.0465262	0.715494	0.123749	0.10099	0.0479455	0.367221	0.127458	0.065959	0.426665	0.715494
MED19	0.189139	0.189139	0.189139	0.718764	0.189139	0.189139	0.189169	0.22313	0.189139	0.42093	0.755525	0.189139	0.251902	0.238734	0.249642	0.209199	0.218721	0.206173	0.189152	0.189147	0.189139	0.192992	0.208874	0.248478	0.199258	0.207905	0.201521	0.18914	0.266566	0.249224	0.226355	0.224094	0.215358	0.207584	0.199292	0.20965	0.214082	0.217044	0.236824	0.247438	0.313595	0.232614	0.218306	0.209895	0.212525	0.755525
MFNG	0.89327	0.382399	0.211704	0.260489	0.214214	0.231532	0.323567	0.207463	0.219408	0.235464	0.214939	0.266794	0.249444	0.228877	0.218145	0.244649	0.357559	0.240677	0.40479	0.658331	0.423551	0.907462	0.722039	0.23892	0.327321	1.10215	0.940057	0.438418	0.560554	0.245374	0.38828	0.240386	0.278921	0.297255	0.843401	0.649367	0.864985	0.43995	0.55683	0.21083	0.362471	0.525148	0.223361	0.213403	1.24635	1.24635
MKRN1	0.322676	0.54842	0.146308	0.257069	0.268128	0.154605	0.106082	0.699581	0.243437	0.168624	0.297966	0.636501	0.427761	0.285067	0.126538	0.211274	0.124103	0.289529	0.628113	0.471764	0.362845	0.0745482	0.272726	0.180329	0.0716786	0.269256	0.335943	0.489846	0.439156	0.361279	0.203823	0.299197	0.679439	0.249732	0.245815	0.167199	0.164943	0.203778	0.0959076	0.061443	0.256079	0.426853	0.180845	0.663535	0.414274	0.699581
MORN1	0.515272	1.15288	0.691891	0.878847	0.87847	0.737029	1.55136	0.491258	1.29818	1.01589	0.463828	1.50422	0.538647	0.867204	0.246478	0.427621	0.118332	0.80289	0.718429	0.907168	1.14111	1.08183	1.3699	1.1308	1.08261	1.17538	1.05337	0.81561	0.571891	0.958381	0.590847	0.439615	0.348951	0.697584	0.612301	0.78574	0.247364	0.0533897	0.620804	0.941045	0.595021	1.59709	0.0491405	0.076031	0.125785	1.59709
MRPL28	0.253086	0.107139	0.186838	0.344486	0.225304	0.226631	0.0789411	0.082616	0.211015	0.131136	0.131742	0.168627	0.384333	0.292298	0.195997	0.158539	0.130833	0.128518	0.0135633	0.0899761	0.307038	0.051303	0.204971	0.115736	0.107133	0.188312	0.213826	0.24648	0.242729	0.222942	0.395865	0.516533	0.0873006	0.0663372	0.0164582	0.0505771	0.122922	0.0135674	0.654539	0.22921	0.0321047	0.0836058	0.740604	0.0490373	0.107147	0.740604
MSMP	0.310846	0.34549	0.194303	0.238345	0.329221	0.214277	0.193617	0.168832	0.239666	0.289101	0.231991	0.223298	0.167135	0.168904	0.178682	0.225449	0.531436	0.102705	0.124702	0.135079	0.109673	0.109856	0.116573	0.317844	0.102202	0.102372	0.10361	0.120585	0.212827	0.163403	0.156157	0.168114	0.158127	0.110806	0.123504	0.13604	0.158301	0.240358	0.555351	0.314303	0.318794	0.131438	0.196965	0.207311	0.421758	0.555351
MUC12	0.0122504	0.0122504	0.0122504	0.0451151	0.0228734	0.0122504	0.167188	0.117493	0.0220666	0.0148915	0.0451445	0.0178501	0.0493879	0.0141351	0.0202434	0.0122741	0.505751	0.0393636	0.0122504	0.0834457	0.013446	0.0671034	0.0818087	0.249234	0.131422	0.193381	0.0250892	0.187718	0.539021	0.28653	0.110192	0.927415	0.731375	0.012257	0.0402096	0.01235	0.101357	0.591145	0.403111	0.227523	0.0301735	0.0129241	0.100998	0.130502	0.296199	0.927415
MYO18A	0.535511	0.588738	0.95557	0.838608	0.975908	0.99213	0.875631	0.568219	0.647677	0.554502	1.08822	0.978345	0.824883	0.746253	0.819539	0.886946	0.177153	0.605486	0.765766	1.22737	1.00984	0.88799	0.716035	1.73656	0.850672	0.669874	0.582926	0.765521	0.889517	0.803055	0.738552	0.670884	0.491425	0.827406	1.07568	0.941593	0.162791	0.216609	0.487378	0.315623	0.622016	1.24859	0.602008	0.470908	0.252281	1.73656
NAP1L2	0.0287495	0.0287495	0.147421	0.0676143	0.0403068	0.127793	0.108215	0.245589	0.073495	0.223174	0.144908	0.146643	0.16375	0.159532	0.104088	0.121982	0.233439	0.0860169	0.0365662	0.0294692	0.0293135	0.0288882	0.0365989	0.0363202	0.0298124	0.185347	0.065499	0.119986	0.337339	0.38782	0.226335	0.290674	0.0924341	0.0303346	0.0306545	0.0692825	0.13757	0.559809	0.0720957	0.238201	0.0299019	0.0328409	0.0291097	0.0762651	0.11728	0.559809
NDOR1	1.86165	1.76478	0.80207	0.925253	0.809334	0.895563	0.653137	0.645124	0.84158	0.645674	0.781483	0.838965	0.74534	0.745921	1.12245	0.738009	0.650236	0.697943	0.980781	0.737484	0.819613	1.11039	0.893223	1.45287	0.741657	0.974582	1.0656	0.960765	0.63602	0.627316	0.836247	0.72511	0.627054	0.623198	0.637441	0.649571	1.05572	0.625967	0.792306	0.802713	0.670836	0.660875	2.34951	0.694129	0.622836	2.34951
NEMP1	1.75602	1.77073	1.76103	1.74531	1.75949	1.78133	1.77015	1.75735	1.74278	1.74279	1.75646	1.74409	1.8402	1.77819	1.85631	1.83822	1.75748	1.77802	1.83244	1.75482	1.76595	1.74826	1.78142	1.80709	1.77856	1.91453	1.91032	1.9013	1.76997	1.74284	1.82575	1.76381	1.80581	1.80213	1.77258	1.76313	1.87589	1.79038	1.84627	1.92867	1.77669	1.76039	1.81972	1.78465	1.82579	1.92867
NIPSNAP3A	0.0564377	0.236614	0.193929	0.218065	0.22092	0.294089	0.0501867	0.0385797	0.344575	0.574606	0.176928	0.0697129	0.342773	0.387409	0.376698	0.293209	0.0418913	0.540479	0.43234	0.127816	0.372484	0.0582321	0.0374471	0.233604	0.356515	0.0808049	0.0843139	0.0518335	0.0540545	0.230617	0.0708007	0.0918882	0.0790342	0.142029	0.159234	0.11757	0.368386	0.0881324	0.0381059	0.290026	0.181935	0.0387286	0.214014	0.0994065	0.0363124	0.574606
NOL12	0.962837	0.930051	1.02617	0.920286	0.928467	1.0387	0.955534	0.93768	1.03892	0.989533	0.919876	0.969573	0.957467	0.920955	0.934508	0.972508	0.917462	0.955627	1.14423	1.01451	0.975938	0.954339	1.02382	0.928763	1.00935	1.86316	1.86102	1.2391	1.16288	0.966298	1.06872	1.09734	1.06657	1.28473	1.17358	1.23784	0.924769	0.919836	0.956949	0.918156	0.922385	1.00765	0.929459	0.917439	1.72285	1.86316
NPTX2	0.275607	0.27419	0.457288	0.427059	0.390495	0.431457	0.388198	0.447061	0.468806	0.476496	0.34543	0.434007	0.517897	0.454719	0.464639	0.43813	0.279481	0.499642	0.594407	0.490285	0.602805	0.27242	0.328425	0.327081	0.444635	0.522117	0.482741	0.60919	0.63518	0.370584	0.495032	0.414853	0.302555	0.567975	0.450176	0.441886	0.369521	0.2842	0.291385	0.487826	1.3664	0.384154	0.337674	0.305473	0.272886	1.3664
NT5DC3	0.89034	0.891743	1.07481	0.794143	0.882403	0.981582	1.00037	1.15282	0.780433	0.749095	1.08761	1.06862	0.760384	0.821388	0.896493	0.937963	0.913415	0.702667	0.796308	0.837621	0.763777	0.703359	0.691236	0.747086	0.70279	0.755003	0.703487	0.712249	0.975922	1.01531	1.13146	0.901009	1.40401	1.02569	0.831918	1.15611	1.32327	1.12284	1.98797	0.668363	0.681898	0.715806	0.967834	1.00172	1.11911	1.98797
NXF3	0.115941	0.115941	0.266767	0.381896	0.264824	0.288109	0.159878	0.138495	0.520513	0.139572	0.532459	0.226778	0.195096	0.272344	0.31042	0.294457	0.197094	0.117482	0.135524	0.123808	0.196537	0.350989	0.247335	0.363133	0.246102	0.118078	0.129188	0.639618	0.485722	0.399701	0.225264	0.140301	0.180433	0.306674	0.17709	0.244306	0.367385	0.144727	0.125415	0.25519	0.134394	0.123716	0.121466	0.343584	0.138941	0.639618
OPN1MW	0.0500502	0.0500502	0.264156	0.0500502	0.12766	0.254164	0.398347	0.45554	0.0500502	0.16145	0.0500502	0.146472	0.11568	0.148758	0.0523067	0.282881	0.0868695	0.490305	0.0500502	0.142957	0.134114	0.0650373	1.22118	0.0880358	0.0993732	0.493213	0.445335	0.154621	0.941197	0.341322	0.384518	0.190064	0.205915	0.357351	0.160927	0.0500502	0.0574596	0.0559166	0.239383	0.0523167	0.613961	0.478783	0.583474	0.421281	0.390594	1.22118
OR2A5	0.296318	0.230044	0.0923063	0.0800117	0.0796457	0.0874877	0.365923	0.080733	0.0812168	0.210102	0.131604	0.142126	0.129482	0.0918796	0.264888	0.149314	0.0979746	0.175987	0.2357	0.166578	0.116582	0.0996698	0.132695	0.0987954	0.0844657	0.0801781	0.0824214	0.0805582	0.154134	0.207066	0.105188	0.0807077	0.0801586	0.134319	0.258203	0.114757	0.324328	0.0797135	0.215805	0.379205	0.0855531	0.108927	0.110161	0.314642	0.18027	0.379205
OR4N5	0.0231994	0.181427	0.192158	0.226068	0.255615	0.181065	0.151248	0.188619	0.237499	0.486208	0.210346	0.365605	0.153537	0.83126	0.722205	0.233527	0.0281223	0.815774	0.158628	0.0857445	0.321669	0.669906	0.662712	0.320321	0.358171	0.329193	0.458191	0.192283	0.346158	0.304575	0.550203	0.610879	0.0842392	0.244396	0.253353	0.2596	0.22328	0.65834	0.112375	0.309428	0.635715	0.172297	0.377026	0.170431	0.194331	0.83126
OR5T1	0.637256	0.4012	0.406969	0.400398	0.400398	0.410644	0.418292	0.409928	0.415075	0.400398	0.400398	0.400398	0.540189	0.423993	0.5418	0.403751	0.405583	0.400398	0.400398	0.451186	0.408026	0.489597	0.407741	0.916987	0.554128	0.4046	0.43884	0.400885	0.524394	0.466388	0.433034	0.605556	0.434387	0.400768	0.450089	0.443821	0.424296	0.442904	0.807025	0.42178	0.42033	0.521019	0.406711	0.619388	0.525822	0.916987
OSBPL7	0.469318	0.499312	0.535538	0.439631	0.416974	0.639795	0.367569	0.480059	0.534373	0.473811	0.324897	0.643552	0.755307	0.677031	0.499831	0.535665	0.210981	0.573339	0.769361	0.830442	0.568586	0.916776	0.964815	0.457254	0.597385	0.757203	0.304874	0.366439	0.397955	0.701836	0.875621	0.175476	0.191297	0.326219	0.331152	0.346588	0.182154	0.216803	0.176173	0.176171	0.41974	0.180174	0.295911	0.308279	0.540176	0.964815
PABPC5	0.199257	0.199257	0.499706	0.602172	0.654168	0.428483	0.225976	0.278184	0.263055	0.256197	0.383726	0.34066	0.234414	0.353246	0.304413	0.282503	0.213725	0.437598	0.376233	0.375456	0.246767	0.282775	0.268996	0.399144	0.259963	0.301288	0.565554	0.259272	0.289467	0.32811	0.556902	0.383583	0.459612	0.515624	0.220984	0.389067	2.07122	0.200268	0.227617	0.287089	0.321863	0.237849	0.345244	0.368984	0.854498	2.07122
PARP8	0.137914	0.171918	0.126032	0.139248	0.0623258	0.144673	0.0913684	0.0874505	0.168062	0.107622	0.0765907	0.061932	0.218687	0.143549	0.125501	0.06053	0.0699357	0.185347	0.0585345	0.0833939	0.0864587	0.0684177	0.0585216	0.0584835	0.160601	0.0607028	0.0586864	0.254471	0.171311	0.0609019	0.0754129	0.0944519	0.0719369	0.528571	0.185908	0.0706575	3.94894	0.0639258	0.0674392	0.273065	0.106433	0.163432	0.795376	0.346572	0.130179	3.94894
PCID2	0.0954211	0.0704327	0.0725881	0.311181	0.215493	0.099699	0.545013	0.741952	0.080592	0.172961	0.133639	0.531517	0.0844419	0.07115	0.0648523	0.0669922	0.0639517	0.0758761	0.407043	0.947592	0.0640233	1.07389	0.321721	0.880132	0.969251	0.909595	0.668482	0.330318	0.253041	0.11497	0.556439	0.342456	0.810241	0.611918	1.59151	0.105247	0.0761178	0.154849	0.164462	0.111695	0.439694	0.430846	0.140311	0.116532	0.441761	1.59151
PDK3	0.0936108	0.0936108	0.0943106	0.140137	0.100783	0.0938677	0.1006	0.0938255	0.11212	0.0973986	0.107379	0.101055	0.105316	0.0936835	0.0954402	0.093611	0.113687	0.0940993	0.0936688	0.103057	0.0979931	0.108036	0.0938079	0.198333	0.0946585	0.0936349	0.106327	0.189994	0.173665	0.272168	0.0973732	0.125768	0.100818	0.0980641	1.02858	0.144272	0.437865	0.192238	0.175313	0.127031	0.143211	0.0938337	0.0940756	0.0936219	0.166504	1.02858
PGAM2	0.849218	0.741862	0.773541	0.625459	0.720596	0.807853	0.715522	0.735205	0.654705	0.611497	0.690026	0.632328	0.635255	0.619375	0.613662	0.670023	1.2203	0.889798	0.631246	0.631013	0.696713	0.674555	0.650042	0.72604	0.676967	0.606926	0.606903	0.631872	0.664848	0.629961	0.607668	0.607036	0.659193	0.711182	0.655019	0.607114	0.622512	0.615549	0.606965	0.619736	0.6067	1.05692	0.62875	0.607761	0.631006	1.2203
PI4KA	0.0928751	0.0839551	0.679542	0.252868	0.379604	0.718617	0.623686	0.60192	0.803203	0.627166	0.245409	0.427107	1.06497	1.03118	0.376006	0.888986	0.273766	0.509089	0.374093	0.279834	0.496451	0.312345	0.430105	0.257299	0.471677	0.130287	0.199713	0.115782	0.405199	0.709177	0.636382	0.0555915	0.150032	0.513471	0.480278	0.327572	0.188559	0.490864	0.0601926	0.272042	0.426234	0.837904	0.0680021	0.709306	0.41954	1.06497
PKD1	0.726205	1.28185	1.26228	0.96688	0.968766	1.35731	1.07027	1.40418	1.64507	2.14682	1.3373	1.755	1.55123	1.62473	1.31067	1.32918	0.739471	1.89366	0.702776	2.17394	2.10305	1.44941	2.35203	0.746034	1.94655	1.58529	1.26676	1.72161	0.759828	1.18424	1.11643	1.34128	1.32707	1.67501	1.84605	2.56162	1.10228	0.815007	0.75062	0.751247	0.955486	1.40189	0.730801	1.22404	0.741529	2.56162
PLEKHF2	0.217827	0.193125	0.186576	0.190921	0.228494	0.185056	0.23195	0.254994	0.185522	0.494938	0.191073	0.202028	0.371782	0.397297	0.304738	0.312109	0.19407	0.264465	0.368791	0.190023	0.299424	0.207272	0.263989	0.198367	0.226138	0.264503	0.326196	0.234195	0.395264	0.190709	0.185955	0.18666	0.324173	0.391112	0.371772	0.377406	0.2769	0.190024	0.314332	0.200392	0.205693	0.575257	0.186328	0.282238	0.192803	0.575257
PNLIPRP1	0.0285982	0.0181615	0.00160121	0.0256286	0.0123359	0.0028862	0.0176609	0.0106714	0.0153128	0.00754109	0.0350108	0.00184178	0.00345667	0.00125526	0.0251902	0.00170576	0.0123139	0.0701169	0.00174048	0.00336082	0.0467031	0.074	0.00287616	0.00113523	0.00933652	0.00682825	0.0088069	0.00165607	0.0500119	0.0248385	0.0338829	0.00252706	0.145365	0.0330095	0.133872	0.471647	0.206139	0.00113301	0.217551	0.148836	0.357585	0.0127546	0.0551886	0.0715315	0.0117857	0.471647
POMGNT2	0.371744	0.501098	0.904078	0.567981	0.593364	0.781319	1.01365	1.09978	0.658963	1.1171	0.650102	0.869023	0.958304	1.09138	0.768747	1.16568	0.229624	1.04495	1.06836	0.99662	0.644488	0.744334	1.0661	0.526603	1.02919	0.675048	0.818728	0.743362	1.11735	1.15781	0.913386	0.978853	1.22543	1.36164	1.33786	1.24724	0.206897	0.241652	0.550471	0.43629	1.18098	1.00029	0.86248	0.23541	0.215128	1.36164
PPM1J	0.322368	0.235929	0.131858	0.283117	0.284314	0.110402	0.0127611	0.0746215	0.350391	0.0241917	0.179984	0.158377	0.30771	0.166098	0.113835	0.162548	0.0064019	0.401491	0.382685	0.495857	0.419648	0.719564	0.446411	1.14121	0.37343	0.0641619	0.0060922	0.00630532	0.132312	0.474653	0.407655	0.302868	0.17287	0.221019	0.0347386	0.368639	0.0473951	0.179545	0.0452418	0.0909785	0.0258292	0.166438	0.0268712	0.287859	0.0446127	1.14121
PRAME	0.255176	0.144202	0.555122	0.305011	0.389106	0.468904	0.464218	0.192061	0.439558	0.209401	0.533423	0.198322	0.147624	0.359395	0.143671	0.271616	0.396517	0.164484	0.142817	0.17819	0.255987	0.332928	0.154645	0.144338	0.264764	0.155617	0.242712	0.419818	0.165279	0.176216	0.331006	0.506065	0.150209	0.257644	0.142997	0.144118	0.363418	0.166304	0.272446	0.615794	0.162806	0.171779	0.202739	0.214255	0.242822	0.615794
PRKG1	1.26757	1.34583	1.3127	1.15398	1.30866	1.27793	1.12482	1.19586	1.16638	1.49444	1.21557	1.13185	1.35756	1.40314	1.22924	1.29906	1.48116	2.49449	2.17403	1.73751	2.37378	1.63496	2.10193	2.41436	2.07024	2.16066	2.2252	2.26449	1.48425	1.2956	2.01145	2.04175	2.11626	1.30069	1.329	1.66331	1.29374	1.14847	1.25336	1.49361	1.21857	1.51473	1.1433	1.0931	1.22835	2.49449
PRRT1	0.28212	0.228414	0.213593	0.214395	0.224345	0.210412	0.208692	0.337538	0.211768	0.23563	0.253024	0.308409	0.282372	0.250105	0.2439	0.275087	0.249171	0.219815	0.208692	0.209173	0.212222	0.254151	0.208973	0.599166	0.249218	0.242066	0.208821	0.23441	0.236417	0.238833	0.692923	0.236134	0.252066	0.283521	0.499881	0.388173	0.290223	0.539171	0.771219	0.254215	0.285643	0.371337	0.234647	0.309005	0.53203	0.771219
PSME3	0.467534	0.44049	0.545232	0.727344	0.686213	0.575563	0.411341	0.972461	0.413395	0.598193	0.397699	0.88183	0.376828	0.477608	0.881306	0.486593	0.544185	0.68769	0.341549	0.371081	0.358142	0.823129	0.841473	0.520167	0.592355	0.423545	0.359984	0.645912	0.476016	0.563579	0.34232	0.358961	0.754786	0.345291	0.504841	0.479678	0.342467	0.45953	0.647184	0.704258	0.665829	1.13526	0.416234	0.562163	0.490775	1.13526
PTPRJ	0.0564062	0.066545	0.0997853	0.132025	0.0836207	0.0801057	0.0520426	0.153255	0.169769	0.213295	0.226654	0.151856	0.118608	0.122839	0.0722646	0.211691	0.311879	0.0713292	0.0684958	0.0584442	0.0803953	0.321463	0.313329	0.0576555	0.130369	0.0929122	0.126906	0.172379	0.0829908	0.0640646	0.055766	0.0548022	0.0961532	0.0664645	0.0520475	0.0586106	0.0526479	0.314959	0.678925	0.297458	0.0529384	0.0559889	0.056857	0.320164	1.14644	1.14644
RAB13	0.0968674	0.303613	2.17485	0.569403	1.41563	1.67766	1.17449	0.778991	0.426654	1.14037	1.25736	1.23079	0.832702	0.731534	1.01884	1.06217	0.316901	0.546767	0.857609	0.0935069	0.589126	0.433561	0.505442	0.497317	0.786251	1.2264	1.25309	2.18307	0.486265	0.596077	1.19057	0.767473	0.841708	1.40063	2.16615	0.0923761	0.184082	0.403987	1.03036	0.0240588	0.366439	0.0240042	0.13509	0.411024	0.869465	2.18307
RAD54L	0.412198	0.435952	0.266936	0.353882	0.274633	0.27423	0.357711	0.31218	0.29129	0.422903	0.288603	0.285857	0.368557	0.410281	0.441434	0.380329	0.295917	0.405335	0.30451	0.31006	0.276545	0.343184	0.299099	0.764777	0.286124	0.308512	0.427061	0.323509	0.386402	0.350263	0.403837	0.524531	0.426148	0.922128	0.334716	0.492718	0.424854	0.553528	0.330424	0.313216	0.769653	0.375977	0.826808	0.270147	0.31408	0.922128
RAVER2	0.445981	0.179689	0.446378	0.416618	0.688551	0.395601	0.361767	0.443174	0.275362	0.55686	0.519774	0.348204	0.266005	0.353134	0.3856	0.480009	0.175107	0.4754	0.859138	1.14192	0.771779	0.44482	0.730676	1.01096	0.250034	0.956983	0.631183	1.26957	0.453976	0.292031	0.189332	0.224618	0.249143	0.363761	0.19532	1.66256	0.243511	0.282255	0.352597	0.26885	0.173362	2.11426	0.451945	0.676727	0.371284	2.11426
RD3	0.511158	0.557802	0.500637	0.487413	0.517665	0.539572	0.682708	0.647568	0.622226	0.702794	0.531436	0.550605	0.716699	0.464313	0.470638	0.601301	0.491471	0.597555	0.640607	0.780217	0.721361	0.549257	0.64104	0.4991	0.537264	0.525472	0.632211	0.578167	0.554427	0.553248	0.59169	0.607686	0.460214	0.797648	0.547283	0.806961	0.465089	0.592737	0.485611	0.9764	0.499028	0.572389	0.600888	0.777495	0.581009	0.9764
RGP1	1.15707	1.20053	1.25522	1.28614	1.25564	1.35821	1.317	1.27041	1.27202	1.44422	1.20892	1.40634	1.35555	1.3585	1.17434	1.38349	1.19506	1.27059	1.2637	1.31211	1.15674	1.17928	1.26205	1.23314	1.30369	1.18571	1.23899	1.19761	1.44768	1.4939	1.42088	1.46041	1.26299	1.46839	1.42026	1.37972	1.16977	1.21657	1.26054	1.18366	1.67712	1.34785	1.29535	1.17137	1.14604	1.67712
RIOK1	0.863885	0.84063	0.976617	0.958151	0.958328	0.885604	0.777872	0.802598	1.13423	0.912804	0.936631	0.857282	0.836731	0.843875	0.773261	0.86622	0.774065	0.911711	0.989076	0.7916	0.899043	0.771528	0.79788	1.02015	0.904531	0.79753	0.794271	0.817887	0.80961	0.793691	0.772619	0.808193	0.888308	0.947844	0.99191	0.790618	1.10662	0.81955	1.23706	0.84724	0.783512	0.836309	0.773882	0.892819	0.948622	1.23706
RNF183	1.06318	0.844734	0.745409	0.258814	0.500269	0.795168	0.461479	0.554268	0.584402	0.501837	0.5496	0.593118	0.677885	0.597721	0.682572	0.759092	0.148792	0.465651	0.3216	0.365075	0.770623	0.913812	0.801529	0.231368	0.0719657	0.657522	0.820363	0.47565	0.264669	0.674704	0.550677	0.654818	0.188888	0.123343	0.091209	0.203756	0.414512	0.0875636	0.477901	0.710556	0.519363	0.757811	1.21018	0.414268	0.141348	1.21018
RPL18	0.119957	0.154671	0.0914532	0.177344	0.0996003	0.123218	0.12929	0.0874035	0.215087	0.0848872	0.108423	0.1072	0.110828	0.117879	0.135099	0.0939864	0.110612	0.0868971	0.140012	0.181481	0.123048	0.167961	0.11221	0.746166	0.173614	0.220038	0.183276	0.0863527	0.123315	0.0867433	0.147788	0.19047	0.142515	0.164874	0.166151	0.0907702	0.114567	0.0855867	0.0878131	0.116258	0.109085	0.128715	0.0860653	0.0875018	0.084914	0.746166
RPTN	0.0947822	0.0467085	0.0317902	0.121055	0.0201659	0.0224602	0.307657	0.0380776	0.0753302	0.0349069	0.0203152	0.0214647	0.0183504	0.0210872	0.0324013	0.0622153	0.0201894	0.123808	0.0217027	0.101702	0.037521	0.0282437	0.0157172	0.0538925	0.0285259	0.0671815	0.0586204	0.0353921	0.0182426	0.0171762	0.0343528	0.015705	0.0373315	0.0328699	0.0167002	0.330397	0.0697911	0.147936	0.026584	0.0828004	0.161116	0.242564	0.0201248	0.131849	0.115603	0.330397
RUNX1T1	0.0604023	0.0609661	0.268835	0.170873	0.288677	0.336185	0.317287	0.224415	0.246876	0.156128	0.404301	0.876176	0.267878	0.224138	0.0702495	0.672248	0.11464	0.195765	0.368318	0.285543	0.369509	0.200377	0.326609	0.158246	0.250272	0.240611	0.407314	0.382449	0.174109	0.628861	0.199836	0.281919	0.433497	0.800767	0.673038	0.0709321	0.712953	0.0671508	0.00172275	0.058868	0.281222	0.321513	0.134377	0.0447086	0.0399688	0.876176
SARS	0.0485328	0.0498668	0.107073	0.0533295	0.0989517	0.110402	0.114939	0.105381	0.0597519	0.0645795	0.0691455	0.0429032	0.0643708	0.0693209	0.0490175	0.0467269	0.237116	0.169469	0.200459	0.273204	0.289168	0.16674	0.210963	0.205118	0.266628	0.397105	0.494467	0.194417	0.041815	0.0652119	0.254037	0.467668	0.393894	0.414822	0.349902	0.123209	0.238651	0.292125	0.177231	0.224934	0.150997	0.05351	0.0489724	0.0699006	0.0791755	0.494467
SCRIB	0.337367	0.232673	0.0143825	0.0313233	0.0151036	0.0143825	0.0143825	0.0413994	0.0143825	0.0157244	0.0167189	0.0178569	0.0143851	0.0160472	0.0967898	0.0527784	0.0150223	0.0174944	0.0143825	0.028683	0.0144007	0.178848	0.0203143	0.0451966	0.274394	0.0625517	0.0251505	0.148749	0.0143845	0.0146958	0.0374025	0.19896	0.0461929	0.0165117	0.0234441	0.195512	0.0221452	0.0562074	0.014888	0.022317	0.17837	0.0884154	0.127925	0.0146497	0.0553899	0.337367
SEMA3E	0.00420838	0.0339336	0.141301	0.34813	0.305886	0.175862	0.00499372	0.065128	0.178032	0.00289269	0.458873	0.323985	0.036652	0.0737268	0.227145	0.0236984	0.0374975	0.394306	0.600115	0.206315	0.730383	0.668533	0.445354	0.469889	0.332133	1.32104	0.710952	0.597681	0.298505	0.65617	0.74361	0.594505	0.0943167	0.0167486	0.296391	0.0957278	0.0396494	0.00863172	0.0458507	0.179417	0.596691	0.0962442	0.0862317	0.235763	0.0126253	1.32104
SETD2	0.141774	0.664456	1.42421	1.08036	1.39856	1.36587	1.2257	1.43385	1.47399	0.816483	1.16284	1.2789	0.775886	0.588129	0.486775	1.08033	0.0410483	1.29035	2.1044	1.29508	1.93087	0.242963	1.61753	0.734799	2.13779	2.07074	2.09632	2.22334	1.58328	2.39005	1.90974	2.19881	1.83892	2.76064	1.5455	2.28898	0.526578	0.0980271	0.0337737	0.438917	0.874748	1.18271	1.06905	0.0572472	0.0580654	2.76064
SH3GL1	0.410499	0.447646	0.178609	0.356804	0.228247	0.183843	0.131226	0.0805975	0.19718	0.125616	0.229505	0.249214	0.068722	0.158117	0.150507	0.145199	0.0931483	0.310777	0.137223	0.330247	0.134512	0.109137	0.0993144	0.502857	0.200143	0.116991	0.169293	0.208231	0.165853	0.205778	0.165186	0.106795	0.167924	0.0712098	0.0733493	0.0714454	0.244935	0.346811	0.212307	0.172487	0.15128	0.103782	0.108241	0.154692	0.298029	0.502857
SIRT5	0.140767	0.140256	0.213762	0.14635	0.139515	0.211622	0.164822	0.139715	0.169435	0.219743	0.207227	0.154232	0.194085	0.228653	0.292984	0.228203	0.30738	0.139947	0.140136	0.139789	0.141718	0.186705	0.139532	0.160422	0.201537	0.149254	0.140418	0.148892	0.158806	0.140289	0.170306	0.15682	0.149152	0.171671	0.139549	0.200474	0.204198	0.340352	0.162939	0.20029	0.154689	0.150505	0.148287	0.152983	0.453242	0.453242
SLC1A7	0.624177	0.663563	0.499741	0.475909	0.501005	0.484523	0.544922	0.485205	0.543468	0.489371	0.477356	0.463005	0.555755	0.502063	0.468332	0.502893	0.574913	0.468404	0.463165	0.462962	0.504678	0.550569	0.47293	0.503391	0.463023	0.472455	0.463483	0.468498	0.476109	0.46649	0.477276	0.46522	0.485429	0.46314	0.545426	0.601471	0.49099	0.477251	0.803782	0.544664	0.46559	0.565104	0.504808	0.46292	0.465693	0.803782
SLC29A1	1.17388	2.39006	0.90026	0.960052	0.956535	0.86733	0.30801	0.786428	0.497529	0.59998	1.0853	1.04759	0.627429	0.520562	0.778325	0.704285	0.0126972	0.679695	0.864653	0.707299	1.06705	1.92395	0.904898	2.27116	0.810773	0.861284	0.835016	0.540838	0.875121	0.863358	0.617739	0.62031	0.416599	0.782865	0.757634	0.645978	0.752035	0.50365	0.124902	0.182344	0.284691	0.373716	0.200625	0.292132	0.516574	2.39006
SLC3A1	0.383804	0.444762	0.683928	0.397176	0.398978	0.665162	0.273361	0.292364	0.440244	0.316723	0.292596	0.315753	0.305945	0.323673	0.347955	0.325595	0.27958	0.543425	0.522476	0.383958	0.500888	0.316158	0.373848	0.427179	0.540257	0.502805	0.267251	0.381723	0.346368	0.533805	0.557634	0.525029	0.40925	0.322029	0.319067	0.326985	0.437957	0.296163	0.432143	0.282002	0.42828	0.51925	0.269872	0.290126	0.582897	0.683928
SLC9A8	1.41686	1.40374	1.44371	1.40352	1.40975	1.44927	1.45043	1.41774	1.41485	1.40356	1.42322	1.45545	1.43687	1.40352	1.43008	1.42223	1.66228	1.54834	1.55896	1.51267	1.48034	1.52923	1.62421	1.44776	1.53791	1.41466	1.40648	1.5573	1.61391	1.51328	2.03308	2.01689	1.50736	1.57314	1.41413	1.40913	1.40361	1.87682	1.40693	1.44975	1.59478	1.42659	1.404	1.4036	1.40869	2.03308
SMIM17	0.133511	0.241628	0.00356405	0.00356405	0.527564	0.00356405	0.00356405	0.00356405	0.614097	0.00356405	0.00356405	0.596318	0.00356405	0.00356405	0.211624	0.00356405	0.00356405	0.52815	0.00356405	0.26715	0.698195	0.160527	0.341357	0.00356405	0.599989	0.348837	0.407147	0.0945207	0.0378103	0.112041	0.00356405	0.00356405	0.124601	0.614405	0.616284	0.705735	0.611612	0.283544	0.191748	0.0830483	0.083635	0.0291329	0.296446	0.423193	0.505839	0.705735
SNU13	0.102945	0.130101	0.319784	0.371263	0.400148	0.452728	0.0761496	0.939989	0.0859795	0.120463	0.142821	0.239505	0.227518	0.162919	0.297884	0.400701	0.401445	0.0761373	0.0761373	0.0832998	0.0761373	0.139008	0.077039	0.0761373	0.401798	0.950161	0.618876	0.0781478	0.366801	0.17259	0.137818	0.354742	0.496846	0.234513	0.0859579	0.0873653	0.1444	0.157034	0.110303	0.298879	0.710262	0.204563	0.425632	0.137069	0.367911	0.950161
SPA17	0.0735442	0.165191	0.00368603	0.114667	0.112737	0.00495471	0.0120543	0.390131	0.0459589	0.163096	0.111794	0.154283	0.0406235	0.0841738	0.293031	0.0890347	0.56813	0.00584226	0.084139	0.114608	0.133081	0.0530982	0.0035187	0.0725758	0.148039	0.0740286	0.951436	0.892609	0.180347	0.0367594	0.0139874	0.198008	0.755253	0.0168634	0.0977323	0.12298	0.00635843	0.672372	0.987835	0.0214482	0.0105814	0.050505	0.0128105	0.0137424	0.167709	0.987835
SPEM2	0.378356	0.729913	0.258795	0.312343	0.443242	0.317029	0.350274	0.672937	0.113308	0.500255	0.19635	0.155719	0.438079	0.477937	0.210577	0.141681	0.325682	0.218759	0.317847	0.740794	0.114406	0.387873	0.14635	0.380606	0.11925	0.154838	0.376439	0.324027	0.138999	0.115954	0.149294	0.126556	0.307574	0.334064	0.208565	0.127452	0.60639	0.486063	0.11582	0.229753	0.190891	0.123506	0.270646	0.205062	0.541999	0.740794
SRBD1	0.139176	0.118116	0.123852	0.138088	0.230569	0.116075	0.12969	0.120974	0.117709	0.115612	0.169405	0.16169	0.115776	0.115685	0.123779	0.129641	0.768543	0.465243	0.337018	0.276933	0.44407	0.221806	0.291672	0.513432	0.429602	0.259991	0.145982	0.120211	0.119389	0.141576	0.180705	0.19528	0.120116	0.391014	0.355147	0.478482	0.115965	0.564034	0.46787	1.7921	0.116862	0.139774	0.115687	0.819423	0.564269	1.7921
ST3GAL2	0.232263	0.0959661	0.036712	0.047341	0.0409144	0.0323264	0.047449	0.0258279	0.0231742	0.0423524	0.0226567	0.0227826	0.0447792	0.0293828	0.0334145	0.0371046	0.0909472	0.215938	0.361262	0.154173	0.633601	0.0559377	0.358943	0.206591	0.432071	0.257501	0.307803	0.284897	0.0495485	0.022668	0.163778	0.498432	0.503548	0.281309	0.296851	0.041465	0.0645033	0.0227686	0.0374378	0.134881	0.0935114	0.077165	0.122778	0.0223455	0.0229501	0.633601
STMP1	0.573256	0.413002	0.140832	0.110598	0.220927	0.19697	0.0560579	0.139513	0.0560579	0.0560579	0.107212	0.101708	0.235447	0.293584	0.192411	0.209398	0.137572	0.0560579	0.0560579	0.0826057	0.0560579	0.0564897	0.0561788	0.0560579	0.0810308	0.0564897	0.0948356	0.128616	0.0574051	0.122758	0.191469	0.230561	0.154832	0.487011	0.0646152	0.072658	0.0758723	0.0964064	0.151313	1.51967	0.100522	0.506204	1.14216	0.0659517	0.0568366	1.51967
SUPT4H1	0.0732882	0.0664549	0.0364217	0.0400091	0.0304428	0.0332091	0.0304501	0.0387234	0.0332307	0.0304413	0.0321005	0.0389825	0.0391543	0.0371155	0.0683323	0.0345795	0.0337158	0.0344894	0.0607394	0.0695175	0.0455189	0.0347492	0.0547853	0.0432118	0.0482477	0.0756025	0.23136	0.230753	0.0899878	0.0307764	0.0340329	0.178457	0.125188	0.0336321	0.0311315	0.0597303	0.0946766	0.477568	0.0885966	0.0908965	0.0561969	0.0733905	1.85946	0.23621	0.0687424	1.85946
SYVN1	1.29387	1.31258	1.1225	1.09267	1.09056	1.11773	1.11821	1.11766	1.10371	1.08865	1.12431	1.17527	1.09539	1.08857	1.09307	1.11331	2.00013	1.79565	2.21555	1.49529	1.44732	1.09456	1.32163	1.14723	1.58285	1.22307	1.23054	1.13291	1.17893	1.23814	1.17327	1.35644	1.1741	1.1686	1.16248	1.20456	1.0929	1.42537	1.09849	1.19896	1.08984	1.08854	1.10455	1.20033	1.23086	2.21555
TAS2R46	1.36318	1.47345	1.58769	1.64395	1.58199	1.62214	1.16467	1.1743	1.42949	1.34257	1.33978	1.65558	2.13788	1.48857	1.30558	1.7365	1.38256	1.35464	1.2712	1.17953	1.30876	1.3015	1.2525	1.23337	1.2012	1.21474	1.17868	1.66217	1.19064	1.22837	1.16609	1.18342	1.49673	1.19752	1.31485	1.22218	1.22075	1.28676	1.17599	1.1725	2.01389	1.17065	1.19564	1.35164	1.20573	2.13788
TCEAL2	0.364609	0.364609	0.791037	0.481437	0.54716	0.663185	0.764584	0.746047	0.502109	0.594216	0.809231	0.683504	0.524703	0.660441	2.10533	1.10007	0.367873	0.446412	0.370049	1.55372	0.855304	0.668038	1.76925	0.436973	0.44518	0.684931	1.64456	1.79641	0.392012	0.560822	0.36559	0.394575	0.394523	0.441376	0.545092	0.536391	0.632614	0.703217	1.1768	0.418033	0.575822	1.03717	0.777948	0.71885	0.366551	2.10533
TEPSIN	0.778558	0.823029	1.01095	0.991654	0.944849	0.96427	0.946993	1.09997	0.823307	0.814416	0.913805	0.84121	1.23697	1.18781	1.19701	1.06269	0.860454	0.78418	0.839783	0.77942	0.832343	0.789871	0.840692	0.989332	0.795411	1.39664	0.930072	0.960522	1.00361	0.856589	1.07642	0.788398	0.855954	0.924399	0.786097	0.918981	1.19188	1.41238	0.87561	0.831317	0.76597	1.1867	1.14848	1.47381	1.74647	1.74647
TGS1	0.270577	0.249657	0.112912	0.0376728	0.0403197	0.166647	0.365649	0.0249772	0.0331899	0.00959316	0.168996	0.210425	0.0105265	0.177875	0.0253828	0.200533	0.00863476	0.021126	0.282685	0.10066	0.0925885	0.219983	0.195226	0.185959	0.024408	0.13113	0.230207	0.216737	0.0707121	0.0680869	0.221117	0.44897	0.0105634	0.0127053	0.0720298	0.0903414	0.00979592	0.524856	0.603993	0.0967916	0.00943204	0.015212	0.0147604	0.0252366	0.0584197	0.603993
TJAP1	0.70618	0.478576	0.515042	0.672641	0.707635	0.526581	0.434939	0.467854	0.491907	0.3777	0.737364	0.338668	0.583333	0.553186	1.47128	0.568458	0.0134437	0.392581	0.39815	0.318736	0.48253	1.09415	0.68934	0.961664	0.279753	0.387701	0.676819	0.636354	0.323387	0.064712	0.566019	0.532431	0.60959	0.353965	0.335724	0.300815	0.385027	0.118221	0.037803	0.0184034	0.0667961	0.765609	0.575137	0.18794	0.0254297	1.47128
TMEM108	0.37825	0.224041	0.106535	0.104874	0.0937959	0.106348	0.115967	0.0938246	0.135734	0.148347	0.135013	0.151854	0.0999033	0.0915092	0.132269	0.151836	0.0955399	0.0915427	0.0928085	0.117784	0.0975469	0.0931723	0.0953552	0.0963024	0.0923373	0.113382	0.170419	0.158576	0.185505	0.580633	0.159473	0.0930151	0.111344	0.130726	0.110016	0.125128	0.468366	0.30139	0.21712	0.182336	0.0984691	0.0927041	0.519425	0.706715	0.461031	0.706715
TMEM200C	0.0290113	0.148731	0.199781	0.0994596	0.033881	0.199049	0.254091	0.223453	0.32188	0.0223579	0.36319	0.285969	0.180921	0.179839	0.113682	0.21867	0.902566	0.0255598	0.0223579	0.0225541	0.0253419	0.056789	0.037616	0.0245756	0.0662771	0.0479361	0.0317921	0.05766	0.175717	0.150834	0.158077	0.553572	0.408143	0.283423	0.0844219	0.0241819	0.298955	0.243649	0.416277	0.0576823	0.242709	0.11931	0.922355	0.0641082	0.0223613	0.922355
TMEM59L	0.295348	0.351005	0.441726	0.366553	0.333978	0.258933	0.241893	0.164524	0.374526	0.810988	0.431924	0.23267	0.345271	0.448903	0.434666	0.256184	0.00058635	0.360145	0.579241	0.308973	0.563183	0.044345	0.261726	0.00133693	0.58904	0.198788	0.114177	0.128047	0.616098	0.191632	0.0819853	0.054199	0.0127306	0.791961	0.682084	1.25777	0.196044	0.288131	0.0398846	0.0152969	0.406544	0.0219448	1.11248	0.00183775	0.225691	1.25777
TNFRSF1A	0.196543	0.40063	0.158122	0.0882832	0.0890703	0.216059	0.13698	0.101979	0.147721	0.13123	0.158939	0.1426	0.115076	0.124111	0.154348	0.113145	0.724955	0.258556	0.232973	0.726393	0.197707	1.02614	0.350841	1.21383	0.319877	0.211046	0.176651	0.0923531	0.0870341	0.117721	0.0883848	0.279669	0.086389	0.126582	0.277095	0.106546	0.148379	0.343268	0.119896	0.456518	0.122829	0.115819	0.197843	0.0874145	0.0890049	1.21383
TP53I3	0.000488816	0.0081258	0.259288	0.22084	0.0857154	0.163607	0.190478	0.510467	0.118802	0.0185527	0.0526281	0.454624	0.302263	0.0541175	0.120534	0.111996	0.226152	0.253524	0.331359	0.127373	0.100927	0.0936209	0.362904	0.000947472	0.302637	0.454597	0.539277	0.457959	0.181055	0.301782	0.159306	0.0728511	0.00527664	0.209393	0.679152	0.599547	0.245165	0.0108254	0.0144663	0.0105659	0.633225	0.223034	0.173636	0.0851224	0.0390102	0.679152
TREX1	0.514764	0.528429	0.246988	0.34155	0.31478	0.246988	0.386499	0.303173	0.246988	0.270208	0.587469	0.308068	0.30106	0.329454	0.368043	0.31786	0.31779	0.309764	0.310393	0.40775	0.265312	0.385176	0.299523	0.390133	0.35079	0.355321	0.36559	0.297355	0.259101	0.339654	0.368277	0.383041	0.254547	0.625694	0.377134	0.442858	0.299555	0.284802	0.264422	0.250356	0.278209	0.281574	0.306373	0.305478	0.303701	0.625694
TRMT1	0.672186	0.237896	0.120209	0.126599	0.178271	0.079551	0.0443053	0.0763084	0.0698654	0.370447	0.0411591	0.0822029	0.0900425	0.087293	0.178717	0.267222	0.0971343	0.231057	0.0406914	0.144323	0.0488626	0.162655	0.0742667	0.595095	0.0747546	0.0557468	0.171338	0.0506393	0.267337	0.176384	0.052526	0.0678218	0.301062	0.122022	0.0603957	0.0407889	0.247914	0.641873	0.638784	0.075983	0.133229	0.0467082	0.208796	0.708949	1.01785	1.01785
TSPAN7	0.0708053	0.0708053	0.112565	0.278503	0.172459	0.0747159	0.0720327	0.0865257	0.0773154	0.0742213	0.27366	0.0741529	0.0709156	0.0762464	0.098186	0.0710026	0.702236	0.0794056	0.0999951	0.0755537	0.101265	0.0965731	0.109521	0.177866	0.089353	0.0862877	0.0988142	0.142824	0.0717798	0.653068	0.427836	0.0794813	0.0818892	0.0738275	0.625311	0.117274	0.0983543	0.507057	0.424119	0.0715515	0.095042	0.101624	0.0893677	0.0917584	0.135512	0.702236
TUBA3E	1.45474	1.09177	0.91906	0.227683	0.329641	0.806751	0.350007	0.565382	0.317353	0.282955	0.549222	0.321339	0.309417	0.340499	0.369501	0.310816	0.229437	0.328082	0.227683	0.336717	0.387318	0.959031	0.535893	0.491082	0.458163	1.71628	1.4486	0.450709	0.383117	0.294695	0.523282	0.374865	0.250583	0.247447	0.564816	1.17643	0.227699	0.463981	0.376123	0.388316	0.232377	0.272409	0.290014	0.297135	1.6504	1.71628
UBAP1L	0.510451	0.0627371	0.0391145	0.00361759	0.00475791	0.0820378	0.00325199	0.284852	0.0033632	0.00325199	0.00775219	0.181423	0.229125	0.0555077	0.00981965	0.00734096	0.00360396	0.249546	0.00325199	0.00559864	0.0035587	0.0581499	0.101414	0.00853165	0.0059382	0.122983	0.117444	0.0963496	0.0134266	0.00524502	0.785743	0.596611	0.0560111	0.00551156	0.00786603	0.0873977	0.0317709	0.00720726	0.00374668	0.0196778	0.770405	0.293076	0.537799	0.0238367	0.0516893	0.785743
UEVLD	0.492105	0.432496	0.255575	0.409064	0.298212	0.231979	0.0670895	0.154281	0.485645	0.180665	0.51816	0.332839	0.285131	0.19844	0.237646	0.299533	0.00918172	0.180634	0.113433	0.317497	0.0755906	0.205049	0.163885	0.124689	0.230881	0.214038	0.197876	0.314641	0.456778	0.31885	0.378961	0.125045	0.232247	0.130667	0.057692	0.0905151	0.0144218	0.0644729	0.00637232	0.109924	0.148236	0.0712432	0.0867597	0.0229921	0.178788	0.51816
URB1	0.398942	0.485432	0.502617	0.398725	0.51761	0.458924	0.637507	0.541242	0.490907	0.420489	0.467965	0.475705	0.413037	0.405002	0.395788	0.46655	0.480029	0.43996	0.402507	0.513902	0.437182	0.663087	0.444479	0.564253	0.409603	0.392319	0.745052	1.00061	0.455729	0.413079	0.392594	0.421128	0.403815	0.420363	0.499048	0.40816	0.437851	0.492946	0.392787	0.538994	0.399145	0.398461	0.546489	0.446293	0.407276	1.00061
VANGL1	0.139621	0.0733766	0.0268973	0.0250832	0.0503439	0.0529667	0.0869314	0.0951209	0.0464128	0.132341	0.0336234	0.0360045	0.125397	0.0967075	0.0259354	0.121141	0.0244278	0.0788274	0.0608094	0.0736333	0.0573144	0.0503987	0.0647298	0.0475352	0.0747211	0.0376705	0.0356881	0.0244436	0.0556814	0.0822463	0.0729183	0.0540844	0.0416796	0.0543253	0.0410231	0.143943	0.315423	0.0868276	0.222201	0.248695	0.328357	0.0868568	0.0579297	0.0274732	0.131848	0.328357
VPS50	0.163959	0.174813	0.179113	0.157663	0.162653	0.177589	0.440548	0.499999	0.157261	0.25627	0.157302	0.258667	0.180866	0.198583	0.266726	0.326384	0.201814	0.275855	0.167898	0.159209	0.2094	0.167888	0.157267	0.157262	0.157872	0.1609	0.172447	0.302987	0.240835	0.197806	0.181175	0.162617	0.157277	0.226555	0.515937	0.157274	0.232639	0.175843	0.817768	0.159269	0.179249	0.26104	0.474457	0.157262	0.21644	0.817768
WDR45	0.10522	0.10522	0.495641	0.38043	0.50862	0.553502	0.527372	0.346366	0.72921	0.409164	0.89766	0.394952	0.503995	0.429213	0.328101	0.367056	0.330986	0.156785	0.218309	0.199006	0.120549	0.212742	0.173473	0.473238	0.196337	0.362111	0.198717	0.109316	0.271008	0.58858	0.198232	0.182574	0.123735	0.516886	0.885785	0.605436	0.150276	0.116672	0.514241	0.766421	0.576746	0.236952	0.109426	0.112017	0.114245	0.89766
WRN	0.25998	0.0655707	0.0168546	0.205664	0.210491	0.0294628	0.00484823	0.0663055	0.114663	0.0680919	0.0425868	0.00794684	0.0031511	0.00417416	0.0037986	0.0433924	0.414216	0.181062	0.171112	0.241073	0.181997	0.0207737	0.182205	0.0655039	0.299432	0.251209	0.277137	0.0530551	0.121708	0.167577	0.622836	1.07028	0.167312	0.00743045	0.00521236	0.0359255	0.11313	0.148274	0.00756377	0.576678	0.240402	0.144631	0.0551437	0.268423	0.0115149	1.07028
YTHDF1	0.0544001	0.00853763	0.0652701	0.0913149	0.0141329	0.0716989	0.164367	0.0535576	0.118038	0.015259	0.105599	0.0607196	0.0201505	0.00966827	0.0576214	0.0425087	0.0291249	0.0133536	0.057306	0.215828	0.433688	0.0913084	0.00909024	0.0220734	0.0796813	0.243453	0.19904	0.0283063	0.0844181	0.046785	0.0116041	0.0112702	0.00856827	0.0835737	0.00956629	0.0830605	0.0746508	0.0561097	0.0902545	0.0249272	0.026211	0.0416774	0.222934	0.0725979	0.0972628	0.433688
ZCCHC2	0.871869	1.1473	0.948161	1.10099	1.35283	0.946374	1.01425	0.891305	0.955342	0.830753	1.07246	0.813997	0.866933	0.967869	1.2862	0.838012	1.14122	0.834285	0.66006	0.97577	0.816716	0.699673	0.785959	1.49306	0.699727	0.999804	0.926901	1.19593	0.782159	0.682248	0.699848	0.742267	0.912091	0.682631	0.738411	0.64541	0.898776	0.88043	0.861587	0.72575	0.752512	0.73214	0.984531	0.873157	0.974661	1.49306
ZIC5	0.465046	0.0805265	0.0696492	0.0800185	0.0327425	0.120416	0.0290307	0.0799039	0.0800028	0.0794713	0.134393	0.0361901	0.625399	0.0306159	0.0301404	0.0794871	0.0459145	0.144603	0.0290307	0.216135	0.179086	0.379152	0.0321682	0.152045	0.0763208	0.03761	0.104103	0.0373759	0.146511	0.118413	0.452092	0.311229	0.0385417	0.0858784	0.147985	0.124854	0.107596	0.0841984	0.286548	0.345457	0.422414	0.16921	0.422392	0.0312777	0.0461317	0.625399
ZNF23	0.324631	0.325384	0.354537	0.405206	0.417445	0.372412	0.497747	0.933614	0.379273	0.448128	0.41926	0.479788	0.589664	0.451079	0.470651	0.486382	0.396068	0.350645	0.31425	0.372907	0.335178	0.566128	0.490042	0.340812	0.300908	0.379851	0.70413	0.668979	0.544889	0.37231	0.427233	0.442212	0.341244	0.424192	0.436509	0.399959	0.311754	0.311768	0.646241	1.21246	0.635636	0.804133	1.08511	0.293942	0.457469	1.21246
ZNF407	1.29727	1.42015	1.46711	1.75691	1.82136	1.50349	1.31406	1.49637	1.4231	1.37006	1.58216	1.80941	1.49745	1.71028	1.43131	1.43109	1.35432	1.15856	1.2061	1.15428	1.21415	1.34671	1.37473	1.34662	1.16886	1.10202	1.12428	1.33923	1.23263	1.23256	1.13479	1.26892	1.54002	1.16118	1.10203	1.36273	1.74733	1.46954	1.23957	2.97079	1.13175	1.43137	1.4837	2.18567	1.10021	2.97079
ZNF556	1.40979	0.736351	0.735923	0.272554	0.177774	0.810205	0.0739787	0.248576	0.941374	0.519067	0.363796	0.682372	0.440588	0.667215	0.888557	0.389067	0.152851	0.393164	0.36612	0.341547	0.215289	0.295409	0.362303	0.489885	0.336898	0.259223	0.249358	0.233795	1.65857	0.432449	0.590385	0.621906	0.534686	0.219611	0.398426	0.157567	0.079956	0.84677	0.997753	0.407941	0.100552	0.190961	0.9409	0.355138	0.539043	1.65857
ZNF679	0.631618	0.574854	0.364729	0.316448	0.380049	0.390995	0.293935	0.400411	0.642963	0.382216	0.444595	0.359067	0.319413	0.462609	0.423552	0.438285	0.321072	0.294625	0.390106	0.313708	0.733116	0.458567	0.637482	0.384543	0.60075	0.584108	0.796999	0.413891	0.295252	0.491952	0.648418	0.686905	0.400955	0.294642	0.303319	0.35884	0.306094	0.29708	0.359344	0.302927	2.44917	0.294902	0.789186	0.296479	0.324389	2.44917
ZNF81	0.000702259	0.000702259	0.549169	0.0856086	0.326021	0.516473	0.57245	0.254751	0.343726	0.6921	0.391844	1.47118	0.190265	0.620568	0.577902	1.1417	0.00109777	0.900166	0.199443	0.699523	0.517471	0.541549	0.501994	0.0666623	0.300169	0.425768	0.469116	0.118315	0.361555	0.492111	0.881285	0.289617	0.341748	0.206085	0.0350069	0.000702415	0.0642524	0.0517385	0.0888116	0.0515582	0.799104	0.46967	0.728966	0.727244	0.124618	1.47118
ZYG11B	0.501514	0.601412	0.749382	0.820695	0.7669	0.654679	0.747584	0.674008	0.76264	0.967027	0.774666	0.575028	0.55471	0.906063	0.731859	0.665115	0.602298	0.561817	0.735812	0.679017	0.993617	0.59206	0.653037	1.0133	0.787088	0.683061	0.672501	1.86942	0.691861	0.741431	0.50221	0.585893	0.765983	0.811963	0.656394	0.751906	0.430423	0.649833	0.677877	0.422143	0.504358	0.642126	1.04695	0.566973	0.601761	1.86942
A4GALT	0.118187	0.183355	0.13183	0.137414	0.176443	0.132724	0.134291	0.130701	0.118605	0.119266	0.186306	0.119294	0.132221	0.141691	0.149616	0.121028	0.192776	0.147439	0.228944	0.27114	0.322656	0.328993	0.300694	0.404142	0.199757	0.329337	0.193172	0.438255	0.197262	0.195099	0.118097	0.118164	0.171222	0.133712	0.152042	0.122603	0.240335	0.129362	0.363611	0.129672	0.172868	0.144848	0.30147	0.178325	0.158496	0.438255
ABLIM2	0.211267	0.19762	0.230742	0.295929	0.247578	0.25732	0.247402	0.442282	0.267668	0.339839	0.26721	0.314005	0.239428	0.253226	0.263676	0.213464	0.354073	0.283033	0.333329	0.193887	0.258538	0.2642	0.230905	0.42487	0.522844	0.286189	0.412434	0.552126	0.664406	0.486403	0.25665	0.317332	0.362491	0.791204	0.213711	0.205213	0.189473	0.216868	0.403974	0.189231	0.207271	0.370621	0.220714	0.188529	0.218109	0.791204
ACTBL2	0.0424654	0.042659	0.0762729	0.0320749	0.0427662	0.0750656	0.169158	0.132391	0.125715	0.062397	0.189679	0.188828	0.0776666	0.0743437	0.166263	0.154931	0.0332663	0.16	0.0897427	0.215958	0.167323	0.115548	0.143851	0.387188	0.231994	0.166548	0.184182	0.0854161	0.266127	0.0689124	0.126951	0.14012	0.169988	0.292517	0.124392	0.101934	0.115456	0.0645508	0.268161	0.0505696	0.0926986	0.246907	0.479271	0.0334323	0.0551823	0.479271
ADCY2	1.06326	0.830377	0.740646	0.565888	0.598002	0.683569	0.626835	0.758003	0.566203	0.467784	0.535636	0.465951	0.531945	0.449428	0.490039	0.553452	0.904327	0.573623	0.462775	0.469693	0.486857	0.44965	0.534329	0.454435	0.498291	0.479366	0.46314	0.530737	0.564172	0.447827	0.461827	0.479692	0.510938	0.473553	0.540945	0.453102	0.457348	1.52987	0.451176	0.691819	0.481829	0.621685	0.486339	1.47008	1.6086	1.6086
AFM	0.525231	0.406303	0.413815	0.41547	0.432406	0.404622	0.418542	0.587331	0.402142	0.410604	0.406372	0.448584	0.401136	0.40888	0.447942	0.401055	0.408922	0.497167	0.557684	0.404714	0.427368	0.550231	0.437389	0.561245	0.477123	0.401178	0.402402	0.449079	0.409384	0.419693	0.400933	0.401964	0.413034	0.401726	0.404412	0.558434	0.478574	0.477204	0.51315	0.444399	0.404424	0.406994	0.401141	0.475001	0.418129	0.587331
AKAP8L	0.155708	0.294577	0.782983	1.37481	0.638345	0.634702	0.594303	0.585255	0.547371	0.901277	1.08825	0.670382	0.858396	0.804538	0.791156	0.694131	0.516915	0.161264	0.259965	0.155463	0.660441	0.162639	0.242231	0.309764	0.403559	0.143449	0.141133	0.868108	0.812903	0.410972	0.243669	0.259348	0.449291	0.264264	0.520294	0.73807	0.245467	0.776688	0.141999	0.206269	0.20091	0.822307	0.22119	0.833893	0.417044	1.37481
AMACR	0.0896185	0.10045	0.0814469	0.0663813	0.0788276	0.0651608	0.0660953	0.0763388	0.0607113	0.122614	0.0577246	0.0994818	0.119325	0.149229	0.435432	0.0972993	0.065233	0.0896821	0.396173	0.178905	0.0730703	0.211362	0.111237	0.130949	0.132394	0.0785895	0.170375	0.0941195	0.0861243	0.0728308	0.0527993	0.0572921	0.143112	0.113814	0.135423	0.0731547	0.0522301	0.0863507	0.101469	0.354243	0.0540185	0.0540009	0.0646529	0.0832166	0.129199	0.435432
ANKRD27	0.642221	0.603065	0.179455	0.168636	0.210686	0.183614	0.201833	0.196267	0.0850513	0.210243	0.298404	0.263147	0.179947	0.17839	0.153978	0.263896	0.224573	0.0747501	0.124277	0.115491	0.070724	0.0697095	0.0928792	0.213862	0.0700862	0.219841	0.429578	0.123731	0.190284	0.0720731	0.111668	0.089784	0.561683	0.255865	0.0939678	0.082887	0.0682012	0.18885	0.0785038	0.175755	0.213287	0.154343	0.751443	0.442837	0.770271	0.770271
AP3D1	0.221047	0.427138	0.203251	0.280676	0.237968	0.218542	0.231422	0.161783	0.160271	0.154351	0.155626	0.285912	0.146301	0.141613	0.198925	0.152	0.345257	0.165449	0.145071	0.165433	0.182065	0.274764	0.248944	0.605068	0.14602	0.341461	0.245978	0.14288	0.143266	0.171807	0.15966	0.429604	0.142244	0.161292	0.180263	0.24513	0.142288	1.98791	0.14355	0.141854	0.181363	0.142845	0.155988	0.564927	0.768558	1.98791
ARCN1	0.0390239	0.0592287	0.192352	0.185541	0.256358	0.24644	0.0573103	0.0857202	0.088973	0.191836	0.0751054	0.0594027	0.0825362	0.0826583	0.0757356	0.0400864	0.31211	0.318961	0.433725	0.282231	0.309789	0.225705	0.159554	0.605121	0.38035	0.263621	0.158552	0.246802	0.0299763	0.03408	0.138603	0.0756073	0.0299517	0.207447	0.369589	0.336179	0.983156	0.437358	0.0315393	0.112263	0.0302741	0.199726	0.0301021	0.473618	0.266565	0.983156
ARL10	0.285325	0.39079	0.791203	0.8735	0.17948	0.674323	0.398841	0.452535	0.464011	0.912444	0.198712	0.384267	0.613634	0.565125	0.647913	0.54212	0.449582	0.270883	0.639299	0.302277	0.390984	0.169699	0.170685	0.146816	0.568891	0.178293	0.153658	0.159173	0.496589	0.144806	0.211032	0.136413	0.505046	0.742437	0.803491	0.234214	0.199254	0.225587	0.82143	0.152224	0.108348	0.341929	0.775887	0.122657	0.151848	0.912444
ASB1	0.46432	0.327146	0.304591	0.278318	0.274599	0.282707	0.253494	0.278042	0.260607	0.279013	0.262124	0.260705	0.256105	0.270681	0.330592	0.264864	0.313341	0.263294	0.293601	0.268103	0.310383	0.253677	0.294434	0.273488	0.28687	0.428591	0.385935	0.321041	0.256507	0.273802	0.428825	0.381909	0.279002	0.564776	0.379082	0.336989	0.72355	0.621712	0.270699	0.31807	0.258209	0.254142	0.253182	0.561006	0.255535	0.72355
ATG9A	0.0818512	0.594779	1.09698	0.45047	0.252916	0.942017	0.954294	0.651474	0.337768	0.342169	0.350657	1.02141	0.780826	0.725877	0.458531	0.562783	0.31561	0.0691537	0.316509	0.450247	0.078547	0.393442	0.250393	0.824879	0.262045	1.2212	1.02747	1.08667	1.24387	0.932529	1.22809	1.29008	0.522074	0.611856	0.731615	0.520076	0.294536	0.0886442	0.716977	0.423608	0.583955	1.72889	0.0961421	0.370066	0.348458	1.72889
ATP8B4	0.887722	0.888799	0.838486	0.894184	0.917064	0.843679	0.885137	0.839324	0.88508	0.839334	0.866811	0.839843	0.839955	0.849255	0.900817	0.843655	1.00743	0.887661	0.893876	0.873829	0.995917	0.870909	0.842645	1.32402	0.842896	0.854406	0.838799	0.843374	0.851774	0.898049	0.898901	0.932648	1.07198	0.891236	0.880263	0.845246	0.846943	1.10011	0.849202	0.873007	0.897112	0.861335	1.15643	0.843379	0.941478	1.32402
BAHCC1	0.292195	0.235066	0.0952566	0.0826882	0.0924758	0.083242	0.0825394	0.0926445	0.0825452	0.0863134	0.0935239	0.0908733	0.11264	0.086199	0.0918524	0.0825397	0.0898453	0.117623	0.12217	0.121535	0.111156	0.26336	0.0988331	0.121865	0.082686	0.0841347	0.0999491	0.0840705	0.104568	0.248162	0.0943484	0.0855697	0.453748	0.56497	0.115695	0.115773	0.0948686	0.113643	0.0837927	0.365057	0.212486	0.21683	0.519292	0.119759	0.0844635	0.56497
BEND5	0.607057	0.777207	0.229349	0.451095	0.326871	0.243671	0.335328	0.504391	0.282091	0.751914	0.0394273	0.326365	0.268148	0.308381	0.788813	0.492202	0.553837	0.566584	0.383543	0.410253	0.157075	0.0784251	0.126251	0.370707	0.139354	0.262708	0.312759	0.396493	0.71018	0.0947786	0.0928767	0.196532	0.294743	1.40137	0.27142	0.214188	0.17692	0.0746755	0.0496045	0.585868	0.528504	0.622448	1.32101	0.471571	0.374468	1.40137
BOLL	0.382526	0.371368	0.375294	0.369148	0.470208	0.394765	0.372671	0.369067	0.588685	0.372463	0.371357	0.369249	0.415103	0.40213	0.393692	0.37192	1.22824	0.502397	0.369449	0.396156	0.379411	0.380209	0.376938	0.539927	0.381686	0.373444	0.450293	0.451072	0.383471	0.369267	0.374647	0.406017	0.461655	0.419318	0.376477	0.381575	0.376044	0.390701	0.378127	0.368755	0.383096	0.376016	0.501049	0.447551	0.374901	1.22824
BTNL3	0.237615	0.102097	0.077195	0.128006	0.158623	0.0754329	0.0730086	0.0858989	0.189882	0.0822131	0.113485	0.186262	0.144653	0.141661	0.114206	0.181026	0.0762882	0.170812	0.0810095	0.100419	0.297746	0.785498	0.488425	0.206504	0.185075	0.0950708	0.0757754	0.0764296	0.0887371	0.214463	0.151982	0.0732837	0.119751	0.210944	0.0730902	0.154409	0.326468	0.0840551	0.0804145	0.0832801	0.105159	0.0743087	0.118151	0.0760052	0.192625	0.785498
C15orf65	0.426953	0.269346	0.460152	0.249516	0.251079	0.523274	0.248043	0.344573	0.452231	0.648293	0.42365	0.281738	0.405029	0.678211	0.322637	0.352836	0.722891	0.321009	0.271025	0.248043	0.341246	0.273889	0.253946	0.4268	0.303739	0.321736	0.319129	0.538713	0.296046	0.325439	0.278243	0.414129	0.329906	0.276969	0.346261	0.248935	0.248115	0.631015	0.248537	0.360524	0.392087	0.346014	0.369855	0.29316	0.326601	0.722891
C1orf122	0.152608	0.183183	0.157891	0.160645	0.160524	0.18262	0.149485	0.190341	0.149766	0.136575	0.194644	0.187634	0.138345	0.139852	0.168719	0.13688	0.196065	0.194371	0.207053	0.24822	0.152101	0.137188	0.141564	0.143926	0.48187	0.15161	0.136582	0.194418	0.159622	0.155615	0.136622	0.149935	0.156191	0.138721	0.222839	0.32295	0.500161	0.139186	0.176194	0.148309	0.211506	0.607972	0.140593	0.160398	0.212461	0.607972
C3orf22	0.311687	0.823242	0.219571	0.505128	0.42179	0.171344	0.0326841	0.0612612	0.0672366	0.0362194	0.351378	0.322764	0.0675693	0.126542	0.0659687	0.0723813	0.0930689	0.0739277	0.0342499	0.165591	0.0316687	0.183897	0.123171	0.0346934	0.0467151	0.491629	0.576795	0.369768	0.0834492	0.0354463	0.078863	0.112711	0.19064	0.0428307	0.0615339	0.153491	0.417905	0.104408	0.0304599	0.13861	0.14204	0.0293932	0.0713793	0.0360801	0.0842287	0.823242
C8orf76	0.256874	0.340972	0.468949	0.377337	0.384286	0.462828	0.365276	0.38938	0.338287	0.358959	0.610533	0.360296	0.433722	0.469174	0.418212	0.426522	0.358978	0.320117	0.298836	0.300705	0.247901	0.36733	0.2584	0.449182	0.243295	0.387086	0.246198	0.246746	0.24319	0.285067	0.251899	0.246227	0.253363	0.609151	0.564218	0.333898	0.506096	0.274854	0.322614	0.251448	0.922228	0.250572	0.348795	0.57581	0.243395	0.922228
CAGE1	0.232399	0.156333	0.161518	0.174825	0.159132	0.158496	0.202478	0.746867	0.19085	0.255646	0.156373	0.255709	0.256162	0.158139	0.285495	0.155895	0.979886	0.172294	0.248659	0.280359	0.23398	0.160002	0.24869	0.181484	0.156104	0.155312	0.159755	0.155202	0.906694	0.342284	0.350018	0.653164	0.160751	0.213561	0.279155	0.172208	0.157674	0.347435	1.27338	0.281557	0.184261	0.226452	0.300123	0.225484	0.158134	1.27338
CARS2	0.592735	0.441163	0.185043	0.361333	0.385149	0.219522	0.172941	0.270411	0.148535	0.151014	0.176453	0.201523	0.228596	0.189324	0.146969	0.313824	0.150958	0.178169	0.175773	0.155245	0.150702	1.41297	0.668104	0.428566	0.19365	0.361973	0.438347	0.375197	0.146711	0.16732	0.30554	0.366311	0.176402	0.146813	0.171119	0.173165	0.1853	0.29249	0.31773	0.273753	0.157411	0.146654	0.40163	0.156786	0.235003	1.41297
CCDC116	0.530727	0.759468	0.385912	0.835846	0.963498	0.385912	0.5733	0.400621	1.13947	0.902781	1.21139	0.786429	0.451363	0.504693	0.664776	0.439172	0.42758	0.989007	0.993799	1.05636	1.40103	0.403137	0.974131	0.544811	1.34054	0.426996	0.419455	1.17807	0.421719	0.868179	0.717083	0.515075	0.441483	0.493345	0.429599	0.653117	0.651542	0.39308	0.885375	0.587543	0.812214	0.485208	0.486085	0.427618	0.434271	1.40103
CCDC7	0.460524	0.632548	0.465933	0.337273	0.513468	0.519168	0.0930274	0.432766	0.47146	0.416764	0.452664	0.644106	0.821699	1.25859	0.663682	1.21444	0.160314	0.863964	1.00701	0.80007	0.57584	0.701249	1.22085	1.07235	1.15903	0.492967	0.714092	1.0981	0.460894	0.62586	0.809174	0.742195	0.11652	1.3045	0.996241	0.866832	0.115916	0.0931166	0.0984709	0.180271	0.325659	0.586625	0.0979211	0.111586	0.201175	1.3045
CCPG1	0.740447	0.623268	0.378019	0.442508	0.377709	0.380419	0.377398	0.390236	0.390746	0.40888	0.387306	0.454783	0.412514	0.413588	0.379024	0.377199	0.377184	0.444643	0.396579	0.412986	0.378625	0.379138	0.377376	0.385519	0.42723	0.412184	0.380926	0.382216	0.423174	0.72474	0.421301	0.387363	0.449361	0.38969	0.37734	0.392543	0.37866	0.654069	0.969903	0.378671	0.400203	0.379813	0.379468	0.429961	0.949804	0.969903
CD72	0.775753	0.814379	0.747143	0.731905	0.91555	0.714975	0.920954	0.763153	0.836187	0.714337	0.731054	0.726039	0.726416	0.800717	0.892772	0.72302	0.722781	0.822159	0.915375	0.714059	0.935761	0.73511	0.786187	0.773775	0.738226	0.780924	0.898359	0.799027	0.738388	0.922647	0.75281	1.21264	0.908632	0.71398	0.840324	0.73314	0.7636	0.850019	0.750947	0.782929	0.774872	0.747624	0.9285	0.783677	0.71908	1.21264
CDK17	1.03902	1.04691	0.906371	0.9007	1.00929	0.901869	1.21884	1.03349	0.942971	0.934122	1.00235	0.937282	0.900886	0.909158	0.96087	0.927296	1.09275	1.13999	0.920343	0.981536	0.901189	0.911934	1.08031	1.06211	0.927117	0.912424	0.916135	0.913905	1.06197	0.923598	0.902189	0.932721	1.00035	0.990769	0.999138	0.913144	1.02532	0.947911	1.29346	0.935723	1.57003	0.936992	1.06994	1.18363	0.937106	1.57003
CENPF	0.131297	1.00536	0.147762	0.762521	1.12996	0.208884	0.529962	0.704529	0.0304818	0.270164	1.09033	0.89244	0.859888	0.349501	0.815596	0.87285	0.96852	0.0372634	0.50187	0.414571	0.0342407	0.207529	0.207967	0.424448	0.56195	0.235347	0.151527	0.375041	0.495949	0.676906	0.105451	0.0517957	0.804321	0.838073	0.910313	0.904335	0.467682	0.441418	1.63339	0.168176	0.812532	0.646179	0.45838	0.23017	0.155782	1.63339
CFAP77	1.05956	1.05663	0.977703	1.03204	1.02207	0.968365	1.2183	1.06512	0.947811	1.04967	1.06244	1.03512	0.968848	0.98633	0.992483	1.00457	0.974093	0.963673	0.959852	1.0209	1.21591	1.08798	1.13124	1.16231	1.04963	1.46542	1.48237	0.971211	1.09166	1.41052	1.19294	1.2648	1.33231	1.03603	0.949622	1.36903	1.30066	0.986019	1.30022	0.986815	0.949634	1.1402	0.947999	0.962257	1.2458	1.48237
CHRAC1	0.322825	0.271689	0.495536	0.265452	0.244291	0.478977	0.27176	0.333877	0.27474	0.239147	0.277178	0.265624	0.243822	0.291915	0.407545	0.285247	1.23355	0.462245	0.257166	0.230465	0.242831	0.57147	0.266441	0.294006	0.23425	0.230458	0.231609	0.230988	0.314029	0.318404	0.236553	0.252764	0.266315	0.240782	0.235729	0.285118	0.504333	0.70826	0.308719	0.315414	0.283756	0.273214	0.252865	0.273427	0.421433	1.23355
CLCN1	0.0914596	0.143308	0.917138	0.568991	0.553553	0.826615	0.770356	0.662343	0.421859	0.461691	0.301566	0.531654	0.541822	0.53376	0.509245	0.519896	0.198796	0.148627	0.281411	0.108191	0.19103	0.175434	0.185245	0.316236	0.247665	0.146488	0.0511187	0.186804	0.537211	0.86602	0.670854	0.580321	0.426893	0.618516	1.06087	0.198906	0.0845892	0.18783	2.42261	0.781622	0.346771	0.0530814	0.0967081	0.00258709	0.113526	2.42261
CLPTM1L	1.4861	1.56035	1.69466	1.72429	1.73188	1.65735	1.5823	1.63215	1.78428	1.67579	1.86516	1.57956	1.9195	1.79575	1.75007	1.71473	1.62026	1.78087	2.27891	1.96345	2.40332	1.56763	2.00012	1.47301	2.15644	3.05297	2.33218	2.27933	1.7455	2.33439	2.73955	2.2125	2.15997	1.99034	1.75799	2.26	1.69092	1.47442	1.50378	1.55539	1.53095	2.10071	1.67455	1.54576	1.49016	3.05297
CNTN4	0.460926	0.469495	0.338785	0.317169	0.317551	0.3259	0.356006	0.31872	0.342999	0.330997	0.346746	0.379879	0.317621	0.319204	0.338429	0.328691	0.322968	0.342391	0.332635	0.321475	0.354223	0.557036	0.436312	0.324998	0.317048	0.359752	0.333042	0.356793	0.338795	0.333206	0.336809	0.320073	0.326718	0.35834	0.321136	0.327601	0.320905	0.318568	0.397602	0.507563	0.760615	0.353489	0.453976	0.316788	0.472467	0.760615
COPE	0.361831	0.354148	0.191406	0.228021	0.191337	0.194721	0.228345	0.205996	0.20559	0.237572	0.192006	0.199187	0.192042	0.194167	0.193609	0.192874	0.258478	0.19187	0.191354	0.192284	0.235555	0.201167	0.196305	0.191982	0.197696	0.191354	0.196635	0.192802	0.210005	0.216285	0.196245	0.192323	0.24092	0.207797	0.231171	0.290851	0.194022	0.200439	0.232795	0.203737	0.192398	0.206046	0.603936	0.198339	0.20181	0.603936
CPPED1	0.386031	0.52526	0.381173	0.43567	0.452198	0.399165	0.416217	0.391677	0.445546	0.376622	0.409665	0.43998	0.387866	0.370259	0.373777	0.386786	0.422876	0.446458	0.560686	0.526593	0.409253	0.711436	0.489576	0.67865	0.501937	0.521051	0.540003	0.391907	0.378232	0.460007	0.369845	0.380823	0.370055	0.372292	0.39381	0.377142	0.464298	0.418915	0.640282	0.369459	0.440855	0.377261	0.37498	0.956047	0.842744	0.956047
CRYGB	0.256363	0.235529	0.326019	0.268623	0.27319	0.319152	0.272381	0.236783	0.237081	0.27171	0.240125	0.278989	0.240081	0.246278	0.271702	0.238932	0.23433	0.284172	0.234529	0.26672	0.284638	0.30033	0.24013	0.311125	0.327687	0.23446	0.234251	0.252954	0.239065	0.28273	0.246623	0.25974	0.236627	0.247945	0.265375	0.23431	0.414132	0.254027	0.2562	0.287584	0.258977	0.31101	0.257158	0.252614	0.283929	0.414132
CTDNEP1	0.403154	0.361992	0.402129	0.299679	0.283282	0.376549	0.250386	0.227917	0.292401	0.178137	0.264246	0.252734	0.133414	0.30448	0.248406	0.237236	0.130837	0.153804	0.165775	0.156528	0.151971	0.144706	0.178977	0.16297	0.197621	0.192961	0.184316	0.267727	0.166833	0.134732	0.203256	0.292773	0.485767	0.219176	0.194457	0.142167	0.220788	0.330218	0.414203	0.288398	0.130063	0.158122	0.135693	0.409795	0.14149	0.485767
CXXC5	0.0647309	0.0721173	0.00530768	0.033826	0.00408381	0.0014364	0.00266905	0.000824499	0.0497488	0.0561571	0.000497581	0.040723	0.00715996	0.0102331	0.00529843	0.0278539	0.123418	0.00422304	0.147929	0.0981594	0.131296	0.0382089	0.0243377	0.00074265	0.119694	0.0479654	0.000855762	0.0339086	0.112305	0.00326202	0.00237619	0.00510069	0.0191747	0.0314218	0.202398	0.0617044	0.0999843	0.0762249	0.378622	0.267552	0.160781	0.0510375	0.424969	0.128446	0.110967	0.424969
CYTH2	0.392764	0.523764	0.635905	0.597028	0.616312	0.541223	1.16513	1.35692	0.947446	0.858397	0.864898	1.17829	0.901415	0.819409	0.768187	0.913635	0.406903	1.37761	1.49191	1.79544	1.41434	1.85606	1.46071	1.91733	1.53224	1.12142	1.1133	1.48841	1.47422	1.1937	1.24088	1.04489	1.00433	1.23454	1.00347	1.08164	0.38683	0.386853	0.386472	0.386264	1.03881	1.13187	0.989284	0.468262	0.741826	1.91733
DCTN1	0.116078	0.0676543	0.0282692	0.0490628	0.0111181	0.0474393	0.326686	0.209266	0.0222822	0.436889	0.0168585	0.143872	0.205183	0.148767	0.062377	0.157857	0.0328126	0.491976	0.314918	0.708516	0.748956	0.28587	0.453635	0.420152	0.698503	0.514449	0.269076	0.275568	0.248294	0.126059	0.0686811	0.128319	0.366445	0.275909	0.67329	0.634095	0.0433072	0.00955693	0.00895142	0.00983565	0.231235	0.642053	0.269969	0.0968397	0.0521655	0.748956
DEFB113	0.153319	0.320749	0.0831242	0.255973	0.274785	0.0495835	0.000781803	0.0209495	0.000781803	0.311627	0.275996	0.104678	0.599485	0.272855	0.261869	0.125916	0.00081535	0.830248	0.385255	0.184542	0.549059	0.194367	0.205446	0.649223	0.538455	0.0733674	0.00229041	0.0523987	0.00509319	2.30568	0.0024625	0.500466	0.559145	0.0257053	0.0451681	0.0732108	0.277286	1.28699	0.0995173	1.50387	0.687252	0.0640497	0.625366	0.134375	0.623934	2.30568
DHRS7B	0.0489301	0.0994171	0.197757	0.168788	0.216711	0.184459	0.0431065	0.0529971	0.159128	0.0485625	0.059243	0.137525	0.0518614	0.0583149	0.0926408	0.0743464	0.509591	0.150106	0.174052	0.178258	0.0133903	0.00317124	0.0268794	0.0528699	0.102211	0.110126	0.191205	0.0608532	0.0670354	0.00466686	0.000254596	0.0223102	0.023292	0.100885	0.00244678	0.00268488	0.101095	0.215933	0.0356666	0.161419	0.0618414	0.125446	0.296441	0.274967	0.382832	0.509591
DMTF1	0.19695	0.124011	0.255055	0.21947	0.161187	0.269896	0.124258	0.133415	0.126114	0.142107	0.12314	0.202472	0.14796	0.154673	0.15129	0.192206	0.305237	0.133085	0.169495	0.158649	0.128557	0.123673	0.137804	0.296627	0.128187	0.133951	0.180138	0.126579	0.157541	0.17779	0.171984	0.187892	0.257572	0.140272	0.167708	0.159626	0.201743	0.178188	0.132965	0.172	0.440157	0.15265	0.127689	0.285863	0.426743	0.440157
DOCK1	0.272218	0.480711	0.961279	0.728738	0.921446	1.00516	0.812676	1.1069	1.2261	0.65795	0.840981	0.857402	0.347223	0.590427	0.766163	0.961299	0.265567	1.41984	1.34415	1.34699	1.2377	0.399377	0.985327	0.39604	1.31082	0.0460584	0.0798523	1.46917	0.8728	0.903912	0.864024	1.37664	0.963628	0.822686	0.110177	1.554	1.60585	0.243185	0.156592	0.174837	0.81405	1.51995	0.400926	1.16258	0.147343	1.60585
DSG3	0.724522	0.718613	0.926092	1.4784	1.18765	1.06647	0.783658	1.10455	0.949979	1.0578	1.14124	0.998487	1.06135	1.00543	0.964354	1.03268	0.753289	0.966529	1.21997	0.891843	1.28262	1.5756	1.14032	1.65505	1.25192	1.01809	0.848797	0.972372	0.934362	1.13305	0.928779	0.984311	0.973529	0.793472	1.05957	1.15052	0.782937	0.986765	0.724657	0.737127	0.978037	1.0401	1.14418	0.860923	0.795528	1.65505
EAF2	0.21505	0.204374	0.106168	0.532314	0.166281	0.119505	0.604302	0.433323	0.0756128	0.0204884	0.447852	0.406232	0.273235	0.199629	0.0614602	0.570341	0.144693	0.203338	0.0451231	0.212339	0.393047	0.0229491	0.467103	0.0222322	0.588466	0.445204	0.0666752	0.035398	0.675217	0.540213	0.310374	0.0735723	0.129306	0.396336	0.490026	0.51755	0.0487873	0.0658933	0.0968503	0.110054	0.157934	0.663616	0.446761	0.0581269	0.316225	0.675217
EFNB3	0.105803	0.0885018	0.0688365	0.188835	0.181614	0.0819202	0.0984694	0.21896	0.0933812	0.232468	0.229077	0.187463	0.216851	0.224852	0.157245	0.243773	0.12055	0.765405	0.64661	0.699302	1.02807	1.25473	0.960312	1.25612	0.660202	0.816456	0.576383	0.273999	0.197494	0.0655781	0.447971	0.460778	0.161575	0.260256	0.156722	0.276831	0.0946193	0.0616316	0.159725	0.104423	0.108501	0.297843	0.0979787	0.0919486	0.0875764	1.25612
ELFN2	0.255233	0.00606911	0.00889516	0.0429775	0.0454736	0.00444677	0.0837277	0.100653	0.0591753	0.18363	0.0143387	0.279617	0.132117	0.166148	0.0817592	0.0834179	0.27915	0.0578947	0.0396159	0.227819	0.0251564	0.0824991	0.176139	0.0482703	0.193277	0.136052	0.148656	0.347492	0.498801	0.162713	0.0579224	0.121348	0.22258	0.0369546	0.117696	0.00426939	0.0640178	0.0217135	0.0316126	0.00463622	0.00967561	0.201478	0.00635976	0.00814678	0.0171201	0.498801
ENTHD1	0.0717169	0.088496	0.179871	0.171323	0.289749	0.153238	0.0091466	0.025373	0.149201	0.11081	0.272892	0.0901125	0.0577508	0.132585	0.160721	0.0629969	0.165429	0.00550154	0.0495702	0.0234126	0.0292892	0.103092	0.0124995	0.00383991	0.00695275	0.225808	0.174988	0.0307066	0.203761	0.00722591	0.0132402	0.0769043	0.00695268	0.234603	0.0447279	0.0348753	0.0882169	0.00745055	0.00511098	0.243823	0.0641054	0.318729	0.525526	0.0051509	0.0212211	0.525526
ERICH2	0.640079	0.558277	0.611718	0.575265	0.567012	0.596067	0.602009	0.60384	0.5579	0.557694	0.557771	0.558447	0.583079	0.557713	0.5686	0.582345	0.703789	0.557745	0.557694	0.557899	0.57153	0.566079	0.569018	0.575768	0.558967	0.582789	0.614914	0.575635	0.582444	0.621779	0.56564	0.557733	0.566536	0.562599	0.568088	0.557941	0.873391	0.69447	0.843585	0.558686	0.641998	0.771984	0.558183	0.608604	0.55945	0.873391
EXOC8	0.480195	0.537905	0.508312	0.492961	0.805037	0.53543	0.562817	0.455544	0.579187	0.563851	0.452099	0.533647	0.532098	0.561817	0.45286	0.520624	0.452235	0.588105	0.451865	0.478102	0.76397	1.13127	0.552328	1.01626	0.565861	0.500876	0.466718	0.458649	0.455569	0.457327	0.453034	0.477693	0.467069	0.510891	0.558084	0.588511	0.461654	0.457257	0.578375	1.13666	0.673239	0.745449	0.642167	0.48251	0.456645	1.13666
FAM126B	0.127692	0.256036	0.821475	0.512025	0.814326	0.688232	1.06362	0.52019	0.809875	0.616891	0.459989	0.754291	0.505616	0.524754	0.785826	0.687741	0.213353	0.242048	0.426311	0.515453	0.211543	1.04669	0.526763	0.805865	0.511285	0.580171	0.494523	0.45535	0.509599	0.953505	0.54364	0.554677	0.35052	0.352045	0.763698	0.343291	0.696017	0.329052	1.53306	0.640939	0.872758	0.261955	0.129894	0.423271	0.39695	1.53306
FAM213B	0.501061	0.49852	0.644602	0.639877	0.560305	0.649054	0.658512	0.520413	0.71895	0.556006	0.906012	0.514186	0.49909	0.51115	0.501606	0.602049	0.508083	0.521584	0.568299	0.500268	0.527426	0.512734	0.513051	0.498554	0.499311	0.500213	0.558848	0.49865	0.553812	0.52693	0.564672	0.498607	0.745106	0.845694	0.795376	0.769561	2.46142	0.718007	0.871436	0.515108	0.57253	0.559804	0.511671	0.511696	0.604138	2.46142
FAM96A	0.0616982	0.110628	0.139479	0.233211	0.14465	0.124829	0.222078	0.287937	0.0572676	0.0572676	0.205851	0.182179	0.15649	0.201783	0.186574	0.140195	0.0611477	0.412134	0.294812	0.402669	0.178123	0.156269	0.276373	0.130851	0.196115	0.348858	0.216893	0.303284	0.167505	0.337356	0.298747	0.319354	0.691348	0.166397	0.129731	0.162106	0.0895019	0.0883032	0.186159	0.064082	0.537571	0.147355	0.391683	0.854852	0.698243	0.854852
FBXO41	0.404462	0.481544	0.426621	0.38609	0.395261	0.514436	0.612343	0.709325	0.3106	0.462614	0.250237	0.400138	0.486906	0.6095	0.93966	0.375148	0.150078	0.362408	0.184688	0.236071	0.229889	0.38471	0.254997	0.324549	0.218763	0.212371	0.327899	0.327671	0.370707	0.472621	0.229159	0.370473	0.259032	0.718524	0.36415	0.142792	0.189141	0.170889	0.286829	0.492345	0.269625	0.142447	0.421683	0.145894	0.185874	0.93966
FGF2	0.613623	0.470239	0.0481403	0.0445408	0.0269836	0.0620481	0.0569625	0.0856011	0.160946	0.0954461	0.126839	0.148503	0.190653	0.142677	0.0272794	0.129703	1.54868	0.260423	0.1752	0.21584	0.228207	0.650117	0.51476	0.494879	0.287424	0.624423	0.766146	0.0723345	0.0410007	0.0420438	0.0579714	0.0286685	0.027016	0.0403168	0.0430958	0.30679	0.165776	0.240167	0.794873	0.504827	0.0287647	0.15771	0.031474	0.108692	0.0363691	1.54868
FMNL3	0.000995489	0.000995489	0.215986	0.134098	0.10053	0.160142	0.123041	0.187092	0.100069	0.00101981	0.0886045	0.138194	0.00401708	0.001675	0.16237	0.0486517	1.52691	0.32222	0.160682	0.353729	0.0252299	0.347769	0.337939	0.474024	0.130102	0.0946936	0.01652	0.0640638	0.0794233	0.00316475	0.0673606	0.0743649	0.0430587	0.0332316	0.00241534	0.0701263	0.0400235	0.70773	0.0304537	0.489252	0.0907487	0.00227248	0.152445	0.135992	0.193898	1.52691
FRAS1	0.000852165	0.000852165	0.000852165	0.0417202	0.134397	0.000852165	0.147322	0.179069	0.0330852	0.0192733	0.0558623	0.349799	0.529577	0.491955	0.0854515	0.155475	0.00390421	0.208762	0.000852165	0.128785	0.000852165	0.236323	0.161913	0.104674	0.113346	0.139094	0.0879792	0.163849	0.115424	0.220261	0.0794771	0.088627	0.181099	0.00131321	0.0242188	0.00393876	0.122183	0.552745	0.0871628	0.0131501	0.343134	0.0678335	0.0017096	0.425618	0.535116	0.552745
FZD5	0.269462	0.479566	0.500508	0.458227	0.480748	0.434103	0.532923	0.577093	0.326662	0.531095	0.527894	0.646221	0.5316	0.512826	0.445095	0.564008	0.260681	0.117659	3.6777e-05	0.235069	0.118184	0.275676	0.22273	0.162768	0.125953	0.176272	0.0911108	0.461335	0.0863577	0.197919	0.00979458	0.0151333	0.164473	0.118505	0.0123935	0.267278	0.286641	1.31294	0.19373	1.16507	0.00344077	0.995572	0.139274	0.461522	0.788213	1.31294
GAMT	0.113566	0.187215	0.0970346	0.31924	0.361505	0.0963238	0.259229	0.289346	0.15045	0.340672	0.397748	0.211615	0.301146	0.345164	0.303128	0.243606	0.884078	0.111355	0.163947	0.118264	0.115428	0.178077	0.0944171	0.125424	0.0952174	0.0950121	0.0965535	0.416268	0.165964	0.158627	0.229519	0.156673	0.240625	0.146096	0.251303	0.0949462	0.275324	0.500111	0.962541	0.09467	0.14165	0.145496	0.303325	0.147886	0.239129	0.962541
GDPD1	0.0134391	0.0380782	0.269387	0.256242	0.17691	0.249618	0.493892	0.455189	0.183526	0.121317	0.148057	0.595807	0.451264	0.291873	0.114328	0.31261	0.222121	0.00857166	0.414848	0.812666	0.344332	0.149471	0.137382	0.0877046	0.323799	0.175594	0.490195	0.52159	0.31008	0.544827	0.0122354	0.340005	0.169225	0.22601	0.0504935	0.366169	1.06628	0.0357492	0.014449	0.030519	0.482569	0.876884	0.306792	0.549641	0.130226	1.06628
GJC3	0.813758	0.508705	0.267447	0.153506	0.15117	0.269936	0.383881	0.393454	0.246625	0.150325	0.223195	0.309492	0.158684	0.162445	0.179262	0.190188	0.17281	0.260756	0.294492	0.522032	0.225587	0.496708	0.262988	0.824791	0.430519	0.300845	0.14762	0.244989	0.230619	0.279183	0.21317	0.228957	0.25416	0.181382	0.14288	0.151536	0.137853	0.334186	0.178081	0.140006	0.21176	0.318746	0.262989	0.21794	0.455454	0.824791
GNB3	0.294634	0.334217	0.343593	0.376196	0.303952	0.372418	0.774118	0.412976	0.29975	0.181509	0.373147	0.428301	0.310466	0.149495	0.25679	0.452558	0.348005	0.278777	0.41764	0.503054	0.340708	0.418865	0.402558	0.27643	0.235749	0.649074	0.460911	0.170272	0.495881	0.538497	0.407323	0.133909	0.250664	0.991686	1.0592	0.602727	0.348021	0.133199	0.132215	0.133997	0.815055	0.744399	1.77074	0.146614	0.133169	1.77074
GPBP1L1	1.02513	0.872602	0.550714	0.609561	0.625795	0.536791	0.598665	0.566596	0.596064	0.603053	0.582377	0.633048	0.632739	0.617207	0.611332	0.588201	0.576224	0.615362	0.626912	0.606657	0.57525	0.58642	0.57646	0.913342	0.588225	0.597363	0.589858	0.746324	0.624739	0.560633	0.60967	0.68798	1.11461	0.617464	0.517823	0.598624	0.53033	0.52869	0.616382	0.529773	0.544401	0.69497	0.53713	0.595043	0.513387	1.11461
GPRASP1	0.000351255	0.000351255	0.0819917	0.0492628	0.22068	0.0914418	0.000351255	0.144488	0.00047638	0.021088	0.0446262	0.0463012	0.00128888	0.17632	0.101044	0.0364276	0.000352671	0.0149408	0.000721282	0.100634	0.0117596	0.241163	0.218022	0.227992	0.150398	0.0237009	2.26682	2.58779	4.06936	0.0741584	0.1963	0.026977	0.0314399	0.000357363	0.00209291	0.607337	0.030344	0.0148871	0.081833	0.416569	0.00329334	0.000364613	0.0196432	0.00747484	0.293247	4.06936
GSDMB	0.279008	0.279008	0.583581	0.774635	0.762191	0.624259	0.429551	0.87726	0.306941	0.840167	0.958586	0.778647	0.446041	0.51912	0.676269	0.460806	0.344502	1.10238	0.846201	1.17574	0.307307	0.321929	0.387389	0.775867	0.838298	0.97118	0.310148	0.29129	0.294596	1.07844	1.24263	0.364616	0.300946	0.928593	1.06147	1.10015	0.59681	0.282925	0.479725	0.572498	0.792669	0.469734	0.521494	0.535995	0.947885	1.24263
GZMA	0.247866	0.272721	0.327574	0.226344	0.220574	0.275522	0.262495	0.236079	0.227917	0.784279	0.333917	0.261075	0.505858	0.65147	1.32691	0.397263	0.313418	0.511929	0.460356	0.26387	0.344284	0.402044	0.405132	0.675316	0.226036	0.539391	0.540174	0.325553	0.289227	0.22115	0.280423	0.255048	0.252985	1.07778	0.810493	0.224189	0.220747	0.625352	0.407545	0.315013	0.365676	0.817029	0.220183	0.597726	0.68995	1.32691
HDAC3	0.100568	0.0795323	0.096772	0.117316	0.0798675	0.0951682	0.176808	0.217679	0.0878262	0.243822	0.103036	0.103835	0.16674	0.149532	0.074014	0.204616	0.0914073	0.252353	0.26495	0.284887	0.24887	0.0819531	0.14088	0.103917	0.254507	0.287099	0.569615	0.098242	0.120635	0.221978	0.144268	0.155744	0.385562	0.13019	0.368986	0.289994	0.0891782	0.0778148	0.211203	0.324068	0.0862371	0.47552	0.172128	0.514536	0.48969	0.569615
HIGD1B	0.515838	0.403584	0.246875	0.19402	0.19548	0.239609	0.216561	0.194552	0.193756	0.194761	0.20745	0.224682	0.361125	0.219454	0.251383	0.197749	0.431692	0.486274	0.407206	0.515547	0.623692	0.291876	0.212761	0.321369	0.408424	0.646815	0.200782	0.199578	0.196746	0.378686	0.206892	0.193996	0.193757	0.389721	0.373091	0.38659	0.211763	0.359584	0.211863	0.194065	0.216747	0.270651	0.22354	1.03077	0.607731	1.03077
HLA-DQA1	0.338249	0.338249	0.338249	0.502448	0.492791	0.338249	0.473348	0.641443	0.338249	0.358914	0.518316	0.647337	0.970843	1.16043	0.757568	0.619654	0.718796	0.728175	0.526038	0.357959	0.52067	0.412084	0.47878	0.620052	0.409726	0.340909	0.341319	0.403733	1.07079	0.454993	0.349178	0.342747	0.54694	0.536741	0.625526	0.529893	0.350758	0.363992	0.572914	0.409436	0.369952	0.549124	0.378485	0.434025	0.554015	1.16043
HOXB13	0.163783	0.151565	0.0584304	0.0978496	0.116078	0.0651304	0.0481048	0.0567426	0.146176	0.196044	0.0926815	0.115008	0.151554	0.200884	0.0854421	0.122735	0.328763	0.895409	0.705264	0.610274	0.684098	0.720846	0.749905	0.802394	0.705033	0.475602	0.631287	0.428882	0.0412221	0.036236	0.0768452	0.118635	0.0602717	0.0476888	0.35242	0.211648	0.282826	0.202874	1.09602	0.193825	0.0359989	0.0764876	0.035548	0.112224	0.0408814	1.09602
HSF4	0.231107	0.321383	0.669121	0.418786	0.434913	0.745567	0.35197	0.14756	0.108858	1.24807	0.29786	0.383043	0.46336	0.651379	0.736395	0.77292	0.316786	0.248362	0.0548726	0.10013	0.101796	0.462445	0.184068	0.156712	0.176357	0.642148	0.056347	0.0561121	0.604277	0.545075	0.326595	0.0836352	0.0712696	0.0546675	0.0589951	0.11337	0.10243	0.688215	0.134347	0.0571638	0.164839	0.0548222	0.251516	0.203268	1.38324	1.38324
ICOS	0.722931	0.797047	0.833074	1.01211	0.751506	0.80763	0.718109	1.05786	0.799045	0.973599	0.932791	0.84453	0.809554	0.919949	0.843765	0.844587	0.737236	1.25418	1.14078	0.85409	1.0215	0.887308	1.23051	1.02855	1.13802	1.063	1.00727	0.877029	0.723289	0.831914	1.47835	1.17493	0.922848	0.97484	1.35145	1.13258	0.832928	0.894717	3.04776	0.933399	0.876663	0.841042	0.814559	0.939623	0.730927	3.04776
IGFBP1	0.0296947	0.0855605	0.197013	0.363066	0.284998	0.196898	0.464683	0.108777	0.0716529	0.431153	0.314159	0.402112	0.478112	0.252394	0.493049	0.247435	0.357239	1.04786	1.02672	1.24684	0.841538	0.183581	0.313151	0.489023	0.6609	0.49785	0.482028	0.162065	0.326453	0.592397	0.298269	0.39209	0.391466	0.458038	0.240238	0.0179601	0.0869484	0.0286943	0.0569019	0.287503	1.49486	0.655923	0.0114549	0.0417371	0.0477531	1.49486
IL2RB	0.831848	1.25349	0.980751	0.868581	0.86168	0.947408	1.10541	0.922635	0.949756	0.962319	0.734031	0.785217	1.0056	0.968794	1.22647	0.944746	0.747159	1.00694	0.662813	0.611544	0.94299	1.02265	1.06316	0.504956	0.998147	1.66244	1.99028	0.731935	0.687763	1.38957	0.621701	0.947255	0.975722	0.978961	0.978999	1.29227	1.1963	0.507402	0.61516	0.520696	0.89904	0.716904	0.529315	0.742782	1.0471	1.99028
INTS14	0.49099	0.434882	0.348322	0.324596	0.246943	0.298261	0.240152	0.240119	0.240086	0.547221	0.246502	0.255965	0.276514	0.257809	0.279918	0.286304	0.36597	0.241264	0.245053	0.251309	0.264468	0.307982	0.268961	0.267355	0.241244	0.249048	0.292248	0.283316	0.240679	0.298243	0.242923	0.292178	0.260105	0.314043	0.293193	0.265267	0.603886	0.247772	0.283297	0.263771	0.274711	0.352891	0.29638	0.24036	0.250208	0.603886
ITCH	0.0253938	0.0866303	0.251767	0.245126	0.191457	0.240502	0.0730945	0.226407	0.258092	0.587946	0.143112	0.182338	0.522426	0.381934	0.373522	0.306451	0.0330566	0.179356	0.229921	0.408892	0.208016	0.186657	0.234892	0.0435214	0.236466	0.0311922	0.0342016	0.176209	0.195289	0.148873	0.0489504	0.0249195	0.136407	0.463332	0.229651	0.271057	0.0353146	0.0249419	0.0271629	0.143555	0.12967	0.33306	0.248421	0.0574304	0.0417797	0.587946
JPH4	0.156269	0.160301	0.146037	0.174605	0.180537	0.14554	0.164	0.166686	0.148431	0.14641	0.146278	0.153071	0.147042	0.145892	0.152122	0.1476	0.145552	0.31495	0.249325	0.327628	0.532471	0.35161	0.285254	0.405474	0.380165	0.233321	0.306788	0.220319	0.145372	0.168403	0.264053	0.349626	0.723213	0.1812	0.15118	0.292824	0.449911	0.157414	0.145598	0.974915	0.612259	0.228339	0.187553	0.259479	0.145929	0.974915
KCNJ5	0.37377	0.331983	0.281655	0.235322	0.265572	0.354846	0.331508	0.474229	0.265586	0.254292	0.337098	0.496286	0.273032	0.303701	0.291053	0.448054	0.102061	0.214045	0.147065	0.20961	0.172082	0.773039	0.581334	0.431949	0.330631	0.246334	1.02786	1.12991	0.247195	0.226339	0.109389	0.686703	0.0997335	0.165122	0.237461	0.118615	0.181553	0.0628591	0.239485	0.663294	0.0833105	0.205979	0.118477	0.489893	0.383525	1.12991
KHNYN	0.126743	0.168534	0.0713735	0.132391	0.0687881	0.0685439	0.102566	0.0899639	0.864446	0.0839242	0.0776531	0.0679409	0.0678413	0.070624	0.0805929	0.0818301	0.544102	0.0762071	0.12929	0.0731578	0.083485	0.0800068	0.0779034	0.124898	0.163979	0.0737836	0.0681498	0.0796921	0.201975	0.0940945	0.068926	0.0683552	0.423246	0.230186	0.115752	0.10216	0.0685943	0.248856	0.191107	0.0681812	0.112831	0.0678941	0.0926091	0.35654	0.439842	0.864446
KIR3DL3	0.257125	0.187021	0.181662	0.599839	0.631477	0.181662	0.211375	0.187598	0.181662	0.220056	0.531146	0.230841	0.359105	0.187137	0.264527	0.267258	0.208542	0.488155	0.181928	0.24573	0.181662	0.250138	0.187688	0.205778	0.188722	0.182055	0.185046	0.295896	0.216263	0.192452	0.277899	0.890806	0.191687	0.626717	0.185524	0.203429	0.348061	0.529481	0.364683	0.187935	0.208821	0.190434	0.658392	0.25228	0.183052	0.890806
KLRC4	0.29656	0.177206	0.173922	0.182813	0.181357	0.175423	0.202282	0.237731	0.178441	0.194243	0.18022	0.363881	0.183901	0.222202	0.321998	0.351291	0.24541	0.241321	0.316485	0.201522	0.316281	0.173531	0.190256	0.308497	0.275955	0.192079	0.816764	0.179378	0.230173	0.19838	0.28489	0.246719	0.247756	0.173963	0.370827	0.248315	0.209345	0.173558	0.37678	0.185676	0.202565	0.210556	0.209783	0.424505	0.173718	0.816764
KRTAP1-3	0.0842522	0.0842522	0.0842522	0.328352	0.301647	0.0842522	0.0842522	0.271678	0.0842522	0.253954	0.242734	0.237081	0.390595	0.309217	0.248432	0.595082	0.171391	0.525909	0.15722	0.121729	0.0842522	0.394803	0.579084	0.126783	0.508368	0.765082	0.640123	0.482489	0.528334	0.56452	0.310127	0.280455	0.246692	0.182599	0.126208	0.168134	0.11384	0.518944	0.152811	0.114102	0.0942513	0.417889	0.566709	0.365794	0.36723	0.765082
KYAT1	0.316778	0.312962	0.31025	0.399682	0.323403	0.309522	0.417972	0.494384	0.314812	0.524255	0.333883	0.325668	0.460003	0.486531	0.431524	0.409458	0.417703	0.309213	0.338698	0.337932	0.309443	0.390873	0.309211	0.528495	0.316921	0.319288	0.376992	0.340106	0.52483	0.382228	0.403428	0.447018	0.408817	0.47163	0.398032	0.35559	0.314111	0.416798	0.831825	0.450253	1.12713	0.313389	0.655296	0.49187	0.335678	1.12713
LCN12	0.118142	0.118502	0.327534	0.0451469	0.221991	0.245754	0.180483	0.104128	0.320844	0.0253587	0.0168775	0.0861768	0.0117872	0.0143531	0.00966523	0.0443651	0.0944215	0.0265429	0.32395	0.44887	0.494939	0.228658	0.234857	0.00425205	0.0854027	0.65231	0.621847	0.649268	0.0319664	0.223503	0.0278812	0.00724538	0.0233767	0.0330367	0.0881413	0.0963366	0.125925	0.00537194	0.138145	0.296048	0.0146629	0.0149788	0.0337727	0.00464272	0.488046	0.65231
LIG1	0.14012	0.104175	0.135314	0.159177	0.164454	0.125477	0.121438	0.12433	0.13005	0.128974	0.142416	0.149486	0.10821	0.104815	0.13287	0.103893	0.218078	0.249117	0.370704	0.410537	0.370481	0.123165	0.249751	0.138519	0.491732	0.589887	0.539614	0.412509	0.108555	0.116305	0.223632	0.253858	0.188329	0.32834	0.449105	0.535129	0.208429	0.198624	0.148521	0.136906	0.387648	0.311696	0.330158	0.131503	0.123522	0.589887
LOC100130451	0	0	0	0	0	0	0	0	0	0	0	0	0	0	0	0	0	0	0	0	0	0	0	0	0	0	0	0	0	0	0	0	0	0	0	0	0	0	0	0	0	0	0	0	0	0
LOC390937	0.100423	0.00679147	0.00359053	0.00359053	0.00359053	0.00359053	0.00359053	0.00359053	0.00359053	0.00359053	0.00359053	0.00359053	0.00359053	0.00359053	0.00359053	0.00359053	0.00359053	0.00359053	0.00359053	0.00359053	0.00359053	0.00359053	0.00359053	0.00359053	0.657831	0.294773	0.299484	0.0151323	0.500491	0.00359053	0.00359053	0.00359053	0.54861	0.262802	0.481176	0.179987	0.401522	0.509993	0.233874	0.302467	0.259167	0.25184	0.0923718	0.24017	0.578831	0.657831
LRRC31	1.69142	1.74828	1.78511	1.80806	1.77291	1.77938	1.71805	1.74196	1.92374	1.76952	1.84638	1.69655	1.81072	1.72969	1.78628	1.69454	1.74436	1.69116	1.69118	1.70231	1.68983	1.82237	1.69934	1.70081	1.70175	1.86735	1.92656	1.68983	1.70283	1.74999	1.69461	1.72862	1.68997	1.77945	1.98456	1.69244	1.73182	1.7196	2.28383	1.70194	2.14387	1.81844	1.85317	1.76047	1.9905	2.28383
LTBR	0.271644	0.24153	0.331752	0.128722	0.128574	0.393157	0.199516	0.127057	0.124498	0.301446	0.135311	0.262446	0.354875	0.274156	0.12705	0.20435	0.308313	0.482672	0.489447	0.571285	0.455221	0.517225	0.550408	0.780899	0.379129	0.226422	0.158468	0.134433	0.441276	0.185764	0.23271	0.150808	0.340806	0.438542	0.280031	0.342508	0.311344	0.518781	0.34807	0.173749	0.95224	0.143163	0.131159	0.172384	0.162469	0.95224
MAG	0.576784	0.563719	0.537647	0.543914	0.611763	0.53587	0.536371	0.544474	0.541648	0.592962	0.556725	0.556238	0.547508	0.619044	0.66872	0.57209	0.589371	0.710352	0.634249	0.577741	0.586741	0.911908	0.723482	0.934482	0.637477	0.854082	0.78221	0.618603	0.539195	0.551229	0.541442	0.536016	0.535776	0.547325	0.5774	0.53627	0.56637	0.752777	0.613409	0.618901	0.535873	0.565739	0.536537	0.741261	0.543576	0.934482
MAP3K4	0.173571	0.143617	0.0964944	0.0743063	0.219123	0.090591	0.0700768	0.0783029	0.283929	0.33083	0.0742717	0.0689514	0.0728628	0.120839	0.0691741	0.0716363	0.404702	1.05935	0.829351	0.389932	1.00307	0.125463	0.690901	0.336963	0.940076	0.076751	0.0932531	0.326805	0.122883	0.090777	0.203712	0.0884552	0.126502	0.692529	0.520438	0.404436	0.289738	0.0712074	0.856419	0.107498	0.0719121	0.0722364	0.374038	0.0810696	0.0804221	1.05935
MBD4	0.740876	0.598451	0.358494	0.827531	0.620965	0.346633	0.0702059	0.0959917	0.397997	0.111957	0.659916	0.188509	0.23798	0.124004	0.139027	0.25658	0.839821	0.00894857	0.00621044	0.0623129	0.16678	0.238295	0.0211352	0.0160008	0.0737046	0.0112346	0.320142	0.249508	0.0683585	0.0996767	0.0100826	0.190845	0.109615	0.0575776	0.0685671	0.00401281	0.210257	0.446962	0.0123459	0.0760462	0.00335229	0.104102	0.00998284	0.464005	0.0037247	0.839821
MED20	0.535481	0.594469	0.543447	0.547761	0.533588	0.646904	0.66162	0.819355	0.751974	0.53326	0.632364	0.753112	0.591623	0.727336	0.542416	0.541635	0.604974	0.630272	0.58735	0.688857	0.539804	0.85041	0.7069	0.714789	0.592588	0.617419	0.601035	0.553893	0.611614	0.540533	0.535025	0.551101	0.556135	0.533282	0.560633	0.538524	0.571399	0.787068	0.692347	2.31783	0.540459	0.770326	0.540335	0.626638	0.608428	2.31783
MFRP	0.049719	0.0272385	0.0555973	0.0966856	0.0278037	0.0830422	0.0465267	0.151341	0.0806268	0.0478225	0.0644843	0.166894	0.0733349	0.0291974	0.0612796	0.0272269	0.0286823	0.0400778	0.0265394	0.0865905	0.0349444	0.212021	0.0505494	0.0474206	0.0930203	0.0961049	0.0569811	0.108665	0.0945858	0.368524	0.0306375	0.0332203	0.0471709	0.131567	0.0433522	0.263125	1.12556	0.0474778	0.0499879	0.0308381	0.201038	0.0312044	0.170191	0.360353	0.101044	1.12556
MKRN2	0.236904	0.168172	0.193398	0.173467	0.159441	0.167893	0.151096	0.151091	0.230405	0.152692	0.153615	0.206672	0.314002	0.151107	0.151567	0.170247	0.473572	0.397439	0.393223	0.29989	0.254401	0.15118	0.155685	0.188724	0.25169	0.166868	0.281382	0.38836	0.164084	0.161439	0.181584	0.239154	0.231069	0.37386	0.434616	0.366436	0.163646	0.617238	0.534953	0.61965	0.269482	0.179326	0.443319	0.676918	0.944384	0.944384
MORN2	0.124348	0.10742	0.0830755	0.0483585	0.0483495	0.105373	0.095225	0.467307	0.0453511	0.047691	0.059567	0.057726	0.0869687	0.111771	0.108442	0.151744	0.168584	0.103634	0.0453511	0.105439	0.106226	0.0511683	0.0638421	0.0886018	0.0829042	0.0453932	0.1931	0.166944	0.861018	0.0542824	0.199076	0.23672	0.334902	0.178565	0.094683	0.0978078	0.785933	0.184723	0.0529155	0.08441	0.432792	0.059592	0.410343	0.327329	0.0648014	0.861018
MRPL3	0.00446828	0.0323971	0.0422201	0.176731	0.00507839	0.0521724	0.0540062	0.117168	0.0163859	0.111092	0.0113318	0.0981667	0.0578212	0.0160728	0.0196663	0.0217708	0.00745733	0.386648	0.355303	0.186279	0.247032	0.479241	0.295559	0.126033	0.210998	0.274158	0.392499	0.170727	0.243051	0.125317	0.0255161	0.033142	0.00530125	0.566267	0.347906	0.658235	0.431548	0.0198517	0.861863	0.0417497	0.0505808	0.0298261	0.136371	0.0182475	0.0246336	0.861863
MSN	0.126983	0.126983	0.474267	0.892464	1.13705	0.689121	0.254894	0.386036	0.731457	0.428949	0.634102	0.388213	0.463412	0.499868	0.342248	0.476606	0.128156	0.767361	0.780517	1.15716	0.787354	0.45447	0.55845	0.698937	0.916689	1.02491	0.868309	0.261505	0.40966	0.130205	0.150144	0.146392	0.246994	0.702078	0.26063	0.130893	0.407835	0.298398	0.150169	0.262655	0.541438	0.579589	0.607521	0.563233	0.753734	1.15716
MUC13	1.04127	0.422444	0.323745	0.355231	0.047622	0.300555	0.0585238	0.0620621	0.0693182	0.408302	0.2296	0.109961	0.0908245	0.0688665	0.0471407	0.0724265	0.0473302	0.0575509	0.043931	0.441603	0.0585902	0.181197	0.121493	0.167816	0.0949046	0.140283	0.0550097	0.0863861	0.0542104	0.0460699	0.0520658	0.0588824	0.0457469	0.0439439	0.0591038	0.0537661	0.0548195	0.0440359	0.147789	0.0484514	0.0564121	0.0640786	0.0458336	0.0516489	0.13084	1.04127
MYO18B	0.0131424	0.0163713	0.0410706	0.0909114	0.105346	0.0248309	0.197384	0.363472	0.136651	0.167407	0.222043	0.157738	0.18392	0.209083	0.125208	0.171464	0.0598649	0.0319326	0.0430634	0.042312	0.0854035	0.128238	0.148459	0.0105726	0.0303529	0.7406	0.874207	0.10417	0.16907	0.248922	0.22043	0.145771	0.18906	0.0836813	0.149617	0.133211	0.0371395	0.0207767	0.011425	0.00652196	0.188507	0.044825	0.0792485	0.120838	0.095952	0.874207
NAP1L3	0.0799548	0.0799548	0.133143	0.10728	0.0844047	0.129071	0.123269	0.114106	0.115174	0.0911083	0.140056	0.0820115	0.0829114	0.0881764	0.120867	0.0978792	0.1119	0.0959696	0.135439	0.0909988	0.11595	0.10431	0.0930999	0.520238	0.094073	0.098639	0.176328	0.160878	0.0862528	0.496846	0.161947	0.276699	0.256495	0.129383	0.134735	0.220357	0.185879	0.0799568	0.103605	0.23074	0.172031	0.112676	0.153882	0.150566	0.0856888	0.520238
NDP	0	0	0.871353	0.34796	0.450986	0.87287	0.577692	0.608771	0.421114	0.4902	0.5654	0.26654	0.522571	0.505838	0.243077	0.575596	0.309498	0.300613	0.34298	0.165927	0.337654	0.170943	0.26081	0.152153	0.48337	0.384141	0.38088	0.607309	0.3638	0.0862798	0.275432	0.0360301	0.335289	0.12008	0.0904663	0.0901723	0.0191321	0.435192	0.12576	0.567492	0.395411	0.308007	0.308007	0.264589	0.234975	0.87287
NEMP2	0.669968	0.16093	0.0747426	0.129715	0.0718161	0.123407	0.258565	0.122916	0.168553	0.149842	0.0862739	0.0679319	0.0669956	0.0694529	0.142342	0.107451	0.264123	0.464779	0.0903804	0.0995124	0.658773	0.0880538	0.178898	0.153555	0.262223	0.105154	0.162417	0.101262	0.537378	0.884219	0.0663821	0.0728281	0.0660779	0.371103	0.0900634	0.0953091	0.277063	0.177546	0.341908	0.0722711	0.0795994	0.196115	0.482109	0.0804608	0.197423	0.884219
NIPSNAP3B	0.359776	0.528337	0.745158	0.824371	0.677792	0.796768	0.779639	0.537216	0.65404	0.608589	0.709771	0.443511	0.871026	0.972308	1.01525	0.644126	0.355446	1.44086	1.01414	0.710327	1.46582	0.721693	1.03677	0.964802	0.987777	0.574787	0.476787	0.632794	0.728584	0.746152	0.658676	0.480653	0.499655	0.48228	0.730862	0.548211	0.384786	0.450988	0.381453	0.997331	0.380195	0.446947	0.280887	0.329102	0.428801	1.46582
NOL3	0.330718	0.334421	0.396228	0.484587	0.364297	0.389855	0.421444	0.335767	0.406557	0.413247	0.514793	0.584774	0.332765	0.333611	0.419152	0.334248	0.486258	0.462698	0.674218	0.49021	0.334358	0.351605	0.378808	0.33121	0.403752	0.536806	0.713943	0.333649	0.599503	0.377278	0.407537	0.333022	0.494554	0.389092	0.566926	0.680028	0.35887	0.51447	0.539235	0.840611	0.332188	0.330821	0.330675	0.447614	1.16325	1.16325
NPTXR	0.573326	0.990944	0.744957	0.739766	1.22842	0.749568	0.744444	0.00684328	0.721706	0.185763	0.817375	0.735897	0.794144	0.517092	0.554554	0.834976	0.195514	0.144553	0.00684328	1.03699	0.485848	0.337811	0.527707	0.749205	0.41585	0.477199	0.216224	0.420403	0.794125	0.352895	0.596007	0.364902	0.357332	0.675051	1.20556	0.42868	0.0438914	0.164507	0.421887	0.0556847	0.48133	0.483693	0.00689262	0.137475	0.0353633	1.22842
NT5E	0.133566	0.0588623	0.124068	0.0861532	0.110804	0.123885	0.0731059	0.0880197	0.164081	0.0976378	0.0570552	0.0539923	0.143359	0.12193	0.0576389	0.153681	0.0529602	0.393761	0.223755	0.0828496	0.18308	0.0529728	0.139722	0.0574406	0.439516	0.158329	0.0683725	0.357399	0.141899	0.0886261	0.104273	0.0715315	0.189336	0.0530566	0.0752099	0.228956	0.193991	0.201458	0.0682466	0.0680105	0.10342	0.128449	0.0663935	0.094006	0.162126	0.439516
NXF5	0.19455	0.19455	0.19455	0.1979	0.197755	0.19455	0.212491	0.247109	0.261897	0.225328	0.205168	0.200461	0.282202	0.222659	0.275815	0.211268	0.715255	0.194975	0.233129	0.202373	0.344278	0.218041	0.391122	0.828428	0.391348	0.510336	0.291203	0.200226	0.541981	0.281614	0.292726	0.194972	0.37775	0.228388	0.383125	1.33079	1.64489	0.265773	0.244598	0.297839	0.284796	0.380974	0.272477	0.206284	0.327002	1.64489
OPN1SW	0.183994	0.122734	0.082592	0.0363374	0.0362937	0.0909601	0.222333	0.235112	0.0499416	0.0869467	0.057905	0.105839	0.106055	0.140417	0.0925996	0.0931572	0.382741	0.066099	0.0503744	0.0590603	0.0896135	0.0724717	0.106954	0.0600649	0.0953952	0.0594277	0.114145	0.0385856	0.108831	0.0819101	0.0556521	0.041066	0.0400022	0.444671	0.379895	0.0906411	0.0401318	0.10457	0.417573	0.0376454	1.06495	0.0630985	1.44775	0.0373664	0.211767	1.44775
OR2A7	0.267181	0.436685	0.277472	0.278539	0.287715	0.349579	0.267181	0.865133	0.280315	0.816711	0.303794	0.277958	0.2766	0.530866	0.283259	0.836124	0.605608	0.494693	0.267181	0.66961	0.299326	0.295258	0.357894	0.396581	0.4509	0.362346	0.359917	0.300114	0.384755	0.420747	0.346664	0.442346	0.274107	0.379324	0.319573	0.328941	0.273044	0.28001	0.398959	1.06998	1.18019	0.269631	0.409649	0.526605	0.40249	1.18019
OR4P4	0.974514	1.22596	1.18662	1.14688	1.15101	1.12332	0.546495	0.427031	1.00672	0.106128	1.02463	0.979251	0.637352	0.223822	0.327759	0.630634	0.0949644	0.692566	0.820666	0.387834	0.466677	0.566891	0.964296	1.56426	0.597999	0.902691	0.967587	1.28464	0.494194	0.354963	0.786744	0.657038	0.215341	0.452214	0.482055	0.532415	0.193646	0.263828	0.19775	0.126349	0.473706	0.243467	0.167348	0.279154	0.452262	1.56426
OR5T2	0.125814	0.417712	0.28176	0.339842	0.450682	0.294471	0.289496	0.289857	0.197539	0.650277	0.330508	0.181827	0.964803	0.560457	0.793305	0.423925	1.25844	0.206136	0.0749877	0.0742655	0.179021	0.105139	0.111833	0.107341	0.0962354	0.0720391	0.317928	0.243784	0.0731604	0.0756173	0.154674	0.0778523	0.0915609	0.361273	0.241553	0.102318	0.53652	0.0708772	0.0694247	0.240002	0.0766714	0.157494	0.247052	0.18391	0.0694314	1.25844
OSBPL8	0.153001	0.147029	0.254325	0.176601	0.277519	0.282388	0.452033	0.164482	0.189738	0.159403	0.149434	0.233811	0.184324	0.150003	0.1517	0.208422	0.152414	0.209768	0.161781	0.170097	0.154475	0.14705	0.193783	0.23903	0.169114	0.26848	0.261452	0.200594	0.271538	0.167325	0.227007	0.323865	0.202835	0.368384	0.252676	0.26356	0.151295	0.369592	0.205422	0.954983	0.229016	0.319947	0.173498	0.155662	0.266181	0.954983
PABPN1	0.690812	0.798115	1.53079	1.20883	1.37648	1.70641	0.708501	0.811627	1.64173	0.783949	1.17441	0.936703	1.16312	1.03545	0.987636	1.12051	1.04252	0.942996	0.804795	0.704217	0.99584	0.964311	0.851299	0.889019	0.769765	0.787478	0.786084	1.03535	0.796846	0.754834	0.739286	0.861304	0.716753	1.09825	0.624611	0.631778	0.54194	0.55548	0.534173	0.548503	0.559657	0.576419	0.889028	0.965768	1.44925	1.70641
PARP9	0.0733276	0.16045	0.691766	0.986007	1.01905	0.715321	0.796667	1.23062	1.09452	0.564142	1.3635	0.626448	0.21679	0.614371	0.552326	0.593506	0.102232	0.871292	1.14645	0.39167	1.18143	0.577078	1.32506	0.180638	0.967355	2.08123	1.73016	0.783275	1.19774	1.10312	0.468882	0.231782	0.557908	0.879061	0.706385	0.780559	0.109659	0.254807	0.110275	0.0579891	0.47784	0.0658084	0.0204221	0.0218305	1.92688	2.08123
PCIF1	0.274265	0.266852	0.284373	0.208828	0.338646	0.333714	0.265521	0.220084	0.403153	0.296958	0.261792	0.18652	0.346428	0.277995	0.562106	0.274911	0.313059	0.19254	0.185157	0.289859	0.193906	0.185125	0.187689	0.341127	0.204539	0.187376	0.218302	0.312624	0.193938	0.216715	0.196743	0.322412	0.213764	0.183908	0.1878	0.195826	1.13161	0.290665	0.371635	0.183318	0.225803	0.184636	0.187815	0.292758	0.183027	1.13161
PDK4	0.0874619	0.0766192	0.0734588	0.0720931	0.0720479	0.074642	0.0718512	0.0822246	0.0851518	0.0782604	0.0739282	0.0719186	0.159901	0.0721974	0.0919307	0.112699	0.0951677	0.0718498	0.103424	0.101844	0.0900347	0.0718723	0.0728644	0.0844325	0.0863512	0.077157	0.078421	0.0779849	0.0802757	0.0820784	0.0896214	0.0742265	0.0739164	0.0773101	0.0792132	0.0836716	0.119394	0.0775544	0.0866205	0.100921	0.119713	0.0816128	0.105741	0.184486	0.0726365	0.184486
PGAM4	0.105245	0.105245	0.111252	0.113726	0.109225	0.112852	0.131799	0.150649	0.108975	0.130441	0.111182	0.105252	0.124888	0.161637	0.109039	0.109249	0.141734	0.246582	0.10786	0.112161	0.106267	0.106041	0.123011	0.239922	0.110155	0.122382	0.110179	0.200229	0.169165	0.121013	0.131464	0.217255	0.105537	0.146237	0.230016	0.167754	0.313734	0.108972	0.109508	0.220814	0.203852	0.11515	0.122291	0.122938	0.105284	0.313734
PI4KB	1.34661	1.78971	0.882561	0.860489	1.00735	0.907346	0.774481	0.777156	0.800795	0.786028	0.856946	0.773567	0.82024	0.841312	0.83242	0.821145	0.916722	0.782694	0.825211	0.79132	0.806377	0.850645	0.858171	0.784526	0.79729	1.24816	1.26468	0.786198	0.782703	0.781749	0.849679	0.830193	0.787547	0.787486	0.804575	0.777741	0.834636	1.14924	1.04188	0.893938	0.772259	0.812388	0.785114	0.957782	1.34033	1.78971
PKD1L1	0.146981	0.160412	0.476145	0.947698	0.66538	0.582941	0.305459	0.252643	0.398114	0.317083	0.621851	0.554442	0.289486	0.44273	0.458128	0.299931	0.222226	0.282971	0.203665	0.111708	0.429543	0.155903	0.247506	0.586433	0.111607	0.41166	0.361181	0.291565	0.143526	0.170212	0.109504	0.121543	0.222685	0.164565	0.129573	0.207041	0.118671	0.118394	0.1558	0.113168	0.525482	0.359904	0.183083	0.358617	0.120471	0.947698
PLEKHG1	0.213989	0.200564	0.2046	0.224909	0.185402	0.199946	0.20086	0.1325	0.169964	0.170786	0.138732	0.254243	0.162086	0.184765	0.214706	0.20011	0.583047	0.164762	0.129204	0.177529	0.186797	0.467696	0.209987	0.372038	0.141735	0.221619	0.179082	0.129602	0.15351	0.129846	0.143972	0.139282	0.152457	0.134023	0.374169	0.251552	0.178694	0.440916	0.852065	0.681054	0.154896	0.1615	0.511237	0.240654	0.13368	0.852065
PNLIPRP2	0.220953	0.208682	0.232443	0.189932	0.189932	0.1973	0.207916	0.207339	0.189932	0.264265	0.189932	0.234477	0.232483	0.249717	0.377205	0.275672	0.252447	0.211197	0.189932	0.216652	0.221555	0.249452	0.240174	0.213565	0.22053	0.197232	0.212736	0.321729	0.190328	0.200293	0.199782	0.218195	0.306166	0.190354	0.293529	0.218	0.223189	0.25594	0.190649	0.902657	0.190039	0.288282	0.193294	0.228317	0.230797	0.902657
POMK	1.37432	1.1158	0.824867	0.862752	0.842779	0.80896	0.760046	0.767283	0.749364	0.864702	0.744712	0.887855	0.741143	0.787452	0.741497	0.80592	1.0183	1.11547	1.24559	1.27412	1.08308	0.79436	0.875656	1.34186	1.13141	0.806897	0.862191	0.75118	0.778438	0.775085	0.8597	0.740859	0.750893	0.969672	1.00803	0.911337	1.22845	0.754825	0.744577	0.955798	0.800869	0.740875	0.751962	0.786777	0.755243	1.37432
PPM1K	0.563397	0.494763	0.483382	0.477438	0.4688	0.508359	0.469114	0.47256	0.517997	0.468886	0.47438	0.470623	0.481734	0.474649	0.486499	0.480194	0.620189	0.513821	0.498158	0.490779	0.516732	0.551401	0.516844	0.53629	0.53167	0.535211	0.652029	0.519168	0.475606	0.470698	0.622045	0.810495	0.47542	0.546108	0.504158	0.607559	0.6107	1.07589	0.818303	0.469822	0.469572	0.471506	0.469369	0.626756	0.607773	1.07589
PRAMEF1	0.84517	0.796968	0.62542	0.554849	0.559432	0.670151	0.866704	0.674442	0.631536	0.887518	0.537677	0.565462	0.70137	0.924292	0.576507	0.812646	0.710124	0.65533	0.616349	0.657765	0.560282	0.731006	0.745194	0.692523	0.711558	0.83692	0.734732	0.576643	0.555469	0.595595	0.74199	0.545776	0.813787	0.628746	0.717579	0.614379	0.662229	0.537539	0.543154	0.535684	0.552171	0.802529	0.650177	0.535899	0.541598	0.924292
PRKG2	0.847818	0.85565	0.989831	1.00206	1.00971	0.984846	0.92502	1.01083	1.38332	1.07635	1.30715	1.12916	0.919992	1.05147	0.993597	0.944468	0.878081	0.915587	1.00285	0.862357	1.05908	0.919871	0.934044	0.867021	0.914291	1.03371	1.036	0.938678	1.00402	0.954293	1.08525	1.09938	0.926078	1.64714	1.52262	0.881168	0.950257	0.905373	1.86014	1.62418	0.825888	0.835788	1.41675	1.04996	0.825133	1.86014
PRRT2	0.00620764	0.0625745	0.0344383	0.0291952	0.0215795	0.0587776	0.00651336	0.0311469	0.0373889	0.0309085	0.0371051	0.0718419	0.0733006	0.0435779	0.0270178	0.0336086	0.0248707	0.325194	0.628145	0.309567	0.38661	0.371743	0.207994	0.312398	0.330779	0.296208	0.560133	0.39809	0.266156	0.140791	0.274206	0.31472	0.274391	0.165981	0.0166953	0.0721043	0.0134555	0.192438	0.123707	0.192684	0.119156	0.0123247	0.449557	0.180044	0.00784783	0.628145
PSME4	0.00390321	0.00491842	0.0691289	0.0191783	0.00419052	0.0480621	0.0310163	0.0187602	0.0361415	0.0311467	0.0530964	0.00376487	0.00373345	0.0327336	0.0143046	0.01672	0.00654662	0.0159856	0.0068076	0.0331439	0.0714766	0.00422157	0.0191026	0.00566376	0.136367	0.0250237	0.0187838	0.0796412	0.122876	0.0094169	0.0256428	0.120179	0.45806	0.00834911	0.133111	0.11039	0.209985	0.0414795	0.0253881	0.0238105	0.263563	0.237663	0.098789	0.243463	0.00596168	0.45806
PTPRK	0.413186	0.415022	0.428099	0.443703	0.437966	0.433069	0.550925	0.421213	0.500341	0.49091	0.445222	0.412786	0.468958	0.462615	0.515893	0.42919	0.448127	0.422119	0.463589	0.462504	0.41546	0.425812	0.422978	0.427571	0.462345	0.645234	0.609185	0.59126	0.430813	0.438999	0.434721	0.468253	0.48583	0.453448	0.588155	0.443126	0.472138	1.04946	0.415052	0.415071	0.534694	0.424442	0.485878	0.802814	0.696196	1.04946
RAB14	0.164599	0.0323684	0.223715	0.218663	0.0495587	0.123515	0.0150368	0.00807034	0.0378872	0.0369591	0.177991	0.0224957	0.0640214	0.017119	0.0251543	0.0455314	0.128156	0.0830416	0.0975991	0.0828068	0.0891612	0.00714151	0.10273	0.0915335	0.0226945	0.150801	0.50879	0.56872	0.688748	0.109674	0.00750892	0.00108128	0.0389704	0.122708	0.0203202	0.135223	0.241483	0.1961	0.0768343	0.177255	0.0282409	0.772273	0.105153	0.0384279	0.0667832	0.772273
RAD54L2	0.3335	0.442117	0.147653	0.408664	0.173825	0.172661	0.249709	0.443915	0.266113	0.373485	0.116601	0.454913	0.255109	0.281886	0.286685	0.345465	0.917144	0.112333	0.117876	0.138915	0.159321	0.148604	0.113773	0.775047	0.110761	0.11255	0.166484	0.319614	0.408518	0.12563	0.14747	0.206543	0.254755	0.375661	0.220787	0.148248	0.428877	0.118622	0.551127	0.109694	0.161576	0.199484	0.774552	0.172701	0.118967	0.917144
RAX	0.783256	0.933698	0.631174	0.452994	0.452712	0.679427	0.596352	0.472146	0.463632	0.457561	0.458062	0.456774	0.454743	0.509332	0.548701	0.457484	1.18226	0.870352	0.811737	0.770281	0.658697	0.763264	0.82837	0.747931	0.695027	0.482686	0.547612	0.626086	0.629589	0.60263	0.503069	0.463475	0.457705	0.46655	0.45411	0.54702	0.587937	0.61064	0.791752	0.472927	0.509203	0.709235	0.746416	0.983376	0.592747	1.18226
RD3L	0.759244	0.454723	0.192883	0.195975	0.202731	0.192883	0.192883	0.246653	0.194752	0.1954	0.221076	0.194421	0.620666	0.192883	0.199372	0.192883	0.192883	0.205646	0.192883	0.20052	0.209236	0.208289	0.233432	0.192883	0.196702	0.620402	0.641341	0.235679	0.269649	0.219772	0.192883	0.192883	0.463227	0.349234	0.236966	0.547387	0.61781	0.60455	0.618544	0.214043	0.192901	0.332309	0.351099	0.295468	0.705393	0.759244
RGPD1	0.285379	0.267749	0.199615	0.199955	0.196515	0.21127	0.196274	0.196604	0.211529	0.19694	0.225002	0.196555	0.200311	0.197348	0.21331	0.196328	0.856893	0.289515	0.196274	0.245285	0.229468	0.367978	0.236524	0.297301	0.268109	0.232433	0.202992	0.223789	0.200949	0.27062	0.209564	0.228394	0.225277	0.20977	0.234874	0.210405	0.204598	0.27054	0.93127	0.196338	0.293898	0.232631	0.196439	0.274101	0.640753	0.93127
RIOK2	0.0296126	0.0185692	0.291927	0.126896	0.168478	0.301174	0.39883	0.267601	0.0916895	0.0178614	0.328935	0.259309	0.0196097	0.0717615	0.019378	0.293917	0.296814	0.621419	0.60057	0.534897	0.147433	0.157425	0.414925	0.330541	0.782568	0.665187	0.575309	0.421628	0.308188	0.578341	0.604527	0.466746	0.254589	0.17783	0.238543	0.287538	0.584707	0.0969849	0.172118	0.208564	0.152862	0.139268	0.115961	0.0330844	0.0284958	0.782568
RNF185	0.280992	0.234442	0.0997683	0.17453	0.178609	0.0517097	0.0728129	0.0482236	0.0628022	0.0175768	0.277453	0.088018	0.0315309	0.0259152	0.0691174	0.0601465	0.154825	0.0182162	0.0671098	0.0368892	0.153085	0.0683192	0.0288977	0.0567362	0.0934117	0.163526	0.0571191	0.339568	0.0651808	0.0332291	0.178142	0.266661	0.153408	0.0410859	0.0479112	0.020376	0.710452	0.0217788	0.384288	0.028226	0.226265	0.0197285	0.018139	0.15048	0.0178386	0.710452
RPL18A	0.165524	0.235033	0.443603	0.190389	0.294901	0.59844	0.0937597	0.175911	0.440679	0.0342387	0.116825	0.250317	0.389926	0.434853	0.50831	0.185762	0.639633	0.0401042	0.0851036	0.0379645	0.0362767	0.374895	0.0434668	0.310859	0.0887625	0.146623	0.088633	0.215411	0.407249	0.0969505	0.221113	0.0617974	0.17281	0.0388447	0.17075	0.12295	0.034404	0.654059	0.0390399	0.589941	0.373922	0.45319	0.0464464	0.623727	0.635986	0.654059
RPTOR	0.821063	0.433292	0.232883	0.498882	0.258884	0.161276	0.0944366	0.0970797	0.251489	0.101499	0.288281	0.160362	0.262012	0.149683	0.15092	0.161514	0.159256	0.103572	0.0967082	0.132922	0.110015	0.109936	0.122973	0.301929	0.0948302	0.109383	0.100865	0.101686	0.112342	0.129863	0.111136	0.114041	0.179972	0.116886	0.100032	0.237332	1.04846	0.125946	0.0970854	0.189796	0.0955702	0.0974594	0.316496	0.100462	0.131621	1.04846
RUNX2	0.872566	0.666766	0.222356	0.156755	0.22275	0.224696	0.165228	0.198466	0.217253	0.248831	0.184856	0.421503	0.233995	0.251322	0.355167	0.263948	0.490215	0.226038	0.286896	0.256376	0.233533	0.522672	0.340164	0.336818	0.178958	0.186866	0.228863	0.23804	0.200175	0.20262	0.22496	0.239849	0.265175	0.157742	0.183038	0.152418	0.24091	0.159907	0.24804	0.211196	0.15004	0.219252	0.148607	0.149526	0.252426	0.872566
SARS2	0.120829	0.131579	0.145829	0.121217	0.15529	0.122763	0.121168	0.261415	0.139006	0.133062	0.132906	0.121523	0.129413	0.124045	0.123615	0.131686	0.127502	0.129742	0.120804	0.125065	0.166058	0.20677	0.162527	0.154446	0.475818	0.129568	0.157572	0.1288	0.134292	0.135328	0.159048	0.156081	0.129016	0.138995	0.123387	0.140699	0.345041	0.136134	0.133814	0.319031	0.125883	0.137591	0.120765	0.127242	0.121156	0.475818
SCRN1	0.508567	0.346212	0.210987	0.305007	0.211943	0.205605	0.413706	0.337727	0.209807	0.22606	0.262471	0.228864	0.25322	0.214534	0.240697	0.218272	0.210319	0.341895	0.585271	0.48447	0.297102	0.267219	0.465138	0.294274	0.564974	0.339085	0.384798	0.230183	0.728634	0.501119	0.207826	0.207507	0.227564	0.638547	0.548245	0.639687	0.205508	0.398769	0.445262	0.212314	0.272368	0.363334	0.259772	0.213557	0.496342	0.728634
SEMA3F	0.824663	0.534572	0.4634	0.465876	0.454926	0.476992	0.444683	0.469911	0.446527	0.45078	0.51342	0.455934	0.508765	0.450396	0.445435	0.454189	0.5349	0.518681	0.446924	0.445477	0.526401	0.85791	0.572513	0.668143	0.511118	0.496823	0.527877	0.465683	0.619278	0.457241	0.447265	0.444584	0.468618	0.466097	0.445679	0.46622	0.481712	0.570962	0.585152	0.490955	0.451656	0.502589	0.623628	0.577467	0.550333	0.85791
SETD3	0.279838	0.146232	0.137734	0.396726	0.362665	0.132119	0.192956	0.230265	0.185769	0.218325	0.238671	0.123134	0.375078	0.122019	0.131629	0.213966	0.122203	0.350932	0.377309	0.392503	0.231681	0.329222	0.309468	0.365852	0.365482	0.790596	0.884427	0.510243	0.364992	0.488888	0.783461	0.634384	0.36593	0.539271	0.338725	0.216392	0.239378	0.26763	0.190626	0.290139	0.898261	0.127744	0.247866	0.193997	0.351186	0.898261
SH3GL2	0.313798	0.741897	1.1725	1.42104	1.35542	1.33792	0.962819	1.30237	1.19725	1.31226	1.31337	1.28989	1.06939	1.29721	1.14512	1.15239	0.737634	0.684547	0.873601	0.772745	0.758626	0.663585	0.765417	0.875842	0.777679	0.922872	0.8373	1.071	1.21521	1.12838	1.12854	0.680796	1.00863	0.647666	0.765317	1.06959	0.159352	0.925608	0.252059	0.163434	0.687962	1.13555	0.788759	0.237185	0.700466	1.42104
SIRT6	0.0227156	0.00396408	0.0770999	0.00374872	0.00637411	0.170331	0.0570042	0.00134449	0.051657	0.0148898	0.0188644	0.00201472	0.388523	0.0742474	0.0615945	0.339235	0.00112204	0.112311	0.00385566	0.00793996	0.00360857	0.0341688	0.0158353	0.0482374	0.00722222	0.00347321	0.00370145	0.0151642	0.0801788	0.0025572	0.00443509	0.0328535	0.00527177	0.00685411	0.0190648	0.028274	0.152924	0.0757242	0.107214	0.0402599	0.0114798	0.127641	0.00157511	0.582265	0.227387	0.582265
SLC20A1	0.402316	0.491458	0.305119	0.230636	0.365286	0.31631	0.530508	0.267314	0.460041	0.1738	0.426302	0.380283	0.319313	0.352708	0.357685	0.257983	0.444803	0.107143	0.0961397	0.102057	0.107663	0.139707	0.0961159	0.118021	0.144858	0.096037	0.0966797	0.146079	0.201153	0.123615	0.110894	0.0968415	0.114578	0.10058	0.0962877	0.0972127	0.196589	0.959717	0.0974343	0.153596	0.177029	0.616912	0.11113	1.0292	0.774915	1.0292
SLC29A2	0.351407	0.501066	0.437732	0.466493	0.451597	0.37512	0.234019	0.357504	0.234353	1.29768	0.234644	0.235994	0.951343	1.13283	0.645315	0.449443	0.497873	0.334695	0.225165	0.246142	0.303202	0.266757	0.42742	0.262791	0.383092	0.258331	0.259218	0.469115	0.894117	0.843199	0.367462	0.289192	0.419166	0.248577	0.314435	0.225131	0.222281	1.10159	0.339639	0.402921	0.812762	0.444652	0.233629	0.234568	0.697076	1.29768
SLC3A2	0.511098	0.832454	0.614561	0.588827	0.711902	0.557638	0.532273	0.561325	0.679512	0.547323	0.531105	0.51773	0.639355	0.614245	0.641116	0.540092	0.520147	0.552858	0.549381	0.519018	0.514837	0.555215	0.517874	0.623697	0.532731	0.514514	0.552952	0.61746	0.515557	0.513183	0.532531	0.62251	0.548365	0.733781	0.631542	0.60703	1.08713	0.511924	0.514019	0.513057	0.535346	0.512937	0.51772	0.565409	0.571197	1.08713
SLC9A9	0.798201	0.757656	0.789469	0.806747	0.819941	0.796546	0.741864	0.771119	0.758376	0.853798	0.761162	0.743557	0.921809	0.91386	0.924213	0.756063	0.809313	0.972554	0.958046	0.775522	0.925651	1.09276	1.11701	1.04214	0.871553	0.736859	0.726252	0.795798	0.83842	0.784551	0.935368	0.786951	0.729585	0.769679	0.773395	0.75863	0.990863	0.725907	1.05762	0.891822	0.743501	0.735309	0.965498	0.725683	0.727835	1.11701
SMIM18	0.62881	0.169549	0.0305212	0.200671	0.105912	0.0305212	0.0305212	0.141594	0.0305212	0.0305212	0.0307427	0.0889808	0.104901	0.084211	0.0337483	0.0339835	0.0657533	0.247141	0.0305212	0.338614	0.355257	0.0894052	0.261702	0.298374	0.360715	0.129289	0.150978	0.0320511	0.101883	0.040603	0.0640349	0.0325112	0.162357	0.136243	0.284247	0.286584	0.259577	0.481724	0.035759	0.0948071	0.0311161	0.082612	0.178448	0.057165	0.503493	0.62881
SNUPN	0.305383	0.223318	0.105737	0.084299	0.115546	0.137607	0.0744015	0.0626231	0.0735955	0.0606707	0.121388	0.0984807	0.125092	0.11807	0.0777905	0.0717039	0.0598164	0.0648886	0.19753	0.0856231	0.32496	0.0746615	0.071767	0.0598313	0.0924684	0.120316	0.0667653	0.0870935	0.0968965	0.0676981	0.0651286	0.0599653	0.0653441	0.111549	0.0749605	0.0798293	0.412999	0.139614	0.0666147	0.0902028	0.108165	0.0609895	0.133586	0.0656989	0.0671911	0.412999
SPACA1	0.600066	0.626801	0.570885	0.564582	0.603454	0.543067	0.53171	0.572185	0.498243	0.776317	0.549531	0.605146	0.576618	0.573624	0.528744	0.545886	0.358074	0.825366	0.801259	0.789825	0.717112	0.490499	0.924492	0.485002	0.592125	0.930291	0.350907	0.775103	0.76878	0.455439	0.556764	0.634158	0.775979	0.352059	0.802585	0.908465	0.42645	0.385494	0.510307	0.368773	0.445524	0.918916	0.390711	0.459113	0.350336	0.930291
SPERT	0.656248	0.505267	0.0233832	0.0359183	0.023022	0.0264857	0.229711	0.105855	0.152863	0.0230378	0.0496612	0.0417007	0.0469745	0.0259622	0.13482	0.0234046	0.022999	0.215057	0.268322	0.112963	0.654031	0.0534888	0.132952	0.253333	0.0851436	0.0233336	0.0323618	0.0291003	0.0229985	0.0230724	0.0353971	0.0231375	0.302676	0.183157	0.076727	0.369772	0.1117	0.0362256	0.0572644	0.0234515	0.220246	0.0384043	0.350148	0.042431	0.213492	0.656248
SRC	0.413942	0.407311	0.138794	0.189432	0.244427	0.154348	0.439012	0.336659	0.348591	0.117435	0.404358	0.335125	0.286955	0.152003	0.179546	0.261582	0.423985	0.302073	0.176076	0.138065	0.177922	0.376639	0.389916	0.381839	0.27573	0.225053	0.263584	0.121752	0.158285	0.358229	0.116864	0.130703	0.121043	0.239575	0.230975	0.108571	0.197169	0.137037	0.218243	0.985098	0.331851	0.110718	0.2905	0.115737	0.150054	0.985098
ST3GAL3	0.147361	0.12511	0.262017	0.258876	0.366237	0.27325	0.271195	0.279292	0.136647	0.3731	0.158489	0.297706	0.655176	0.472066	0.396581	0.471004	0.503012	0.148339	0.119766	0.108784	0.109424	0.188451	0.117352	0.121149	0.108223	0.120582	0.114056	0.292128	0.589434	0.145626	0.136677	0.108295	0.235867	0.292305	0.123575	0.111015	0.450666	0.262934	0.129542	0.228814	0.215811	0.260156	0.811226	0.775658	0.422153	0.811226
STN1	0.329485	0.00292672	0.257808	0.168233	0.133095	0.181049	0.240641	0.342698	0.0769964	0.00576591	0.178722	0.186709	0.0260779	0.101709	0.169817	0.208419	0.312157	0.00443196	0.128231	0.106087	0.185272	0.209397	0.0310511	0.0538918	0.125663	0.00278165	0.617774	0.66933	0.445298	0.0431136	0.265444	0.839496	0.660124	0.137129	0.010229	0.124742	0.126978	0.0507661	1.7266	0.0643719	0.00436971	0.182743	0.15713	0.0458985	0.0688917	1.7266
SUPT5H	0.476105	0.471433	0.857476	0.99961	0.907683	0.757242	0.355014	0.333888	0.424299	0.00262847	0.620414	0.644343	0.731771	0.574672	0.442634	0.824059	0.0827181	1.24006	1.40443	1.52652	1.8119	1.34099	1.48421	1.09423	1.1055	1.47638	1.32459	1.26869	0.307053	0.140037	0.588115	0.63872	0.587319	0.416529	0.365261	0.855414	0.513954	0.153686	0.20194	0.0201475	0.101482	0.274615	0.0335589	0.590609	0.336871	1.8119
SZRD1	0.544846	0.271689	0.0833298	0.133381	0.174136	0.0872468	0.0841468	0.10504	0.0921375	0.401708	0.198256	0.151881	0.0727173	0.0722764	0.119459	0.0833006	0.0934303	0.349161	0.139555	0.126964	0.19624	0.536935	0.112995	0.077979	0.092907	0.330024	0.153834	0.077384	0.135688	0.128057	0.0791598	0.0724013	0.112781	0.126689	0.148049	0.310299	0.079078	0.43591	0.0830314	0.239163	0.074501	0.268042	0.142783	0.078972	0.625585	0.625585
TAS2R5	0.167349	0.161088	0.289382	0.157849	0.0654462	0.214641	0.000952632	0.00137904	0.133404	0.0026441	0.0267238	0.147088	0.264936	0.00137356	0.079311	0.0465541	0.0244066	0.00231411	0.0277945	0.0743699	0.304584	0.130656	0.284404	0.79975	0.025388	0.00448848	0.0499752	0.0933275	0.0689862	0.00676971	0.224068	0.0483896	0.00155067	0.00250299	0.228399	0.00286644	0.0619876	0.0191982	0.138484	0.0208853	0.0644279	0.0174647	0.20987	0.0118654	0.330148	0.79975
TCEAL3	3.68975e-05	3.68975e-05	0.020373	0.026468	0.00150422	0.0548753	0.00345153	0.00515243	0.034568	0.00121609	0.00124103	0.000164667	0.00992734	0.00433448	0.0438596	3.69426e-05	0.00777661	0.0129727	0.0023011	0.00772421	0.000100692	0.0237957	0.0309742	0.00392184	0.00490605	0.00369244	0.0178788	0.0609645	0.00367942	0.495369	0.184516	0.080452	0.00631811	0.281324	0.00816368	0.0128221	0.0875072	0.0822153	0.907114	0.0987233	0.0749104	0.0124612	0.00969006	0.0184975	0.000105912	0.907114
TERB1	0.425052	0.544542	1.27615	0.411696	1.31187	1.30539	1.51454	0.481947	0.834256	0.44381	0.411696	0.562636	1.27292	0.794577	0.570906	0.661968	0.422508	0.820419	0.411696	0.85826	1.67253	0.791323	0.637915	2.06906	1.14274	1.35281	0.445269	0.498546	1.29351	0.910812	1.43809	0.414554	0.549274	0.905836	0.772764	0.996248	1.29038	0.965366	0.63633	0.426742	1.82648	0.716889	1.21045	0.486095	0.419824	2.06906
TH	0.355981	0.264424	0.563222	0.765277	0.832521	0.472695	0.612616	0.442686	0.784157	0.332758	0.567792	0.632619	0.3269	0.335991	0.566916	0.417603	0.527062	0.112828	0.104157	0.104167	0.135558	0.167832	0.113929	0.342551	0.192079	0.118983	0.217385	0.48419	0.248327	0.180921	0.306976	0.244797	0.196093	0.649964	0.124791	0.0665376	0.041334	0.542271	0.0343569	0.447886	0.112433	0.0699816	0.497208	0.194748	0.194422	0.832521
TJP1	0.1039	0.0966258	0.13324	0.140674	0.122257	0.134495	0.0939134	0.101953	0.127224	0.0947544	0.106736	0.0939291	0.108622	0.106825	0.0956437	0.111271	0.0954316	0.230899	0.095961	0.133811	0.157837	0.92148	0.100603	0.172925	0.146251	0.135618	0.094501	0.132084	0.0969473	0.152317	0.0972034	0.0945816	0.107752	0.235129	0.73454	0.168259	0.12184	0.123686	0.825124	0.22196	0.245154	0.0941025	0.107552	0.0988771	0.143742	0.92148
TMEM109	0.211861	0.185813	0.192386	0.183259	0.17481	0.20065	0.219319	0.177961	0.192906	0.174772	0.175934	0.364633	0.229093	0.204221	0.188663	0.275001	0.176637	0.198325	0.232442	0.207544	0.199937	0.222783	0.278184	0.223441	0.203731	0.212008	0.217882	0.201725	0.176472	0.175304	0.207609	0.17527	0.176311	0.309822	0.181281	0.200957	0.354654	0.175964	0.18099	0.381022	0.181871	0.21307	0.373626	0.178384	0.224688	0.381022
TMEM201	0.098957	0.0840583	0.13888	0.0539242	0.0765646	0.163228	0.0540009	0.27283	0.0123978	0.000126513	0.117378	0.205211	0.0252072	0.0206105	0.167263	0.0188618	0.0863382	0.00065285	0.301658	0.271526	0.00773618	0.0255055	0.257066	0.0331208	0.237158	0.262869	0.345269	0.110506	0.131281	0.340483	0.138534	0.0534881	0.175083	0.0716195	0.286939	0.0238759	0.109272	0.142592	0.377512	0.00053416	0.000128623	0.426998	0.225827	0.0587057	0.0129714	0.426998
TMEM60	0.180245	0.280732	0.279275	0.246239	0.250676	0.353759	0.259455	0.222066	0.288362	0.218465	0.197542	0.238081	0.487271	0.270913	0.398873	0.312091	0.32256	0.197545	0.210095	0.189986	0.176941	0.340108	0.19667	0.345176	0.171254	0.181403	0.226812	0.187987	0.214137	0.193419	0.241594	0.201908	0.218496	0.192608	0.173098	0.175042	0.213254	0.305889	0.201932	0.17021	0.177482	0.177057	0.253858	0.285319	0.33295	0.487271
TNFRSF1B	0.11656	0.0603146	0.171194	0.189925	0.0949672	0.161142	0.186976	0.0709921	0.386838	0.499458	0.125031	0.0426998	0.420029	0.553582	0.586353	0.390089	0.0661119	0.475277	0.223672	0.211667	0.324556	0.31976	0.299216	0.297417	0.217191	0.255623	0.0487724	0.0623688	0.147858	0.611539	0.169126	0.0675545	0.106969	0.271362	0.3275	0.410421	0.341816	0.0354597	0.043689	0.559565	0.276563	0.155883	0.519622	0.0721182	0.187456	0.611539
TP53INP1	0.708114	0.897984	0.973348	1.12343	1.12213	0.875336	0.756072	0.795646	0.884736	0.922986	0.877812	0.781251	0.916446	0.828713	1.08888	0.795104	0.295092	0.699394	0.836828	0.713366	0.901286	0.706041	0.621006	1.04238	0.941296	0.627941	0.942231	0.852987	0.675203	0.489173	0.523232	0.613744	0.440183	0.616625	0.784007	0.917049	0.474889	0.253008	0.273481	0.284393	0.622078	0.917916	1.30137	0.41484	0.361626	1.30137
TREX2	0.133972	0.133972	0.18285	0.136392	0.151832	0.172535	0.134009	0.147847	0.193933	0.603703	0.175928	0.183875	0.291818	0.237782	0.359583	0.260265	1.22768	0.142773	0.135956	0.134287	0.150379	0.234421	0.136765	0.578064	0.136669	0.159425	0.275939	0.29322	0.134506	0.439846	0.145074	0.241544	0.167175	0.378231	0.170673	0.399041	0.494498	0.362243	0.145057	0.139646	0.140647	0.167364	0.17425	0.206173	0.162388	1.22768
TRMT10A	0.768475	1.49929	1.57671	1.34865	1.3777	1.13876	1.36758	0.944153	1.45032	0.825943	1.13259	1.07313	1.22395	1.48712	0.479971	1.50927	0.313846	1.25715	1.03846	1.28474	1.45338	0.0395856	0.728495	0.787029	1.47493	1.54133	0.895839	1.14693	0.629369	1.50313	1.15819	1.10666	0.617968	0.66764	0.325416	0.189318	0.77196	0.0378603	0.0424189	0.515442	0.283577	0.968914	0.787169	1.74105	0.494873	1.74105
TSPAN8	0.32558	0.488089	0.91216	0.791321	0.618567	0.837173	0.70597	0.480108	0.858803	0.49559	0.697968	0.391727	0.835491	0.745387	0.798252	0.762164	0.303542	0.558544	0.687922	0.302841	0.619769	0.461071	0.977926	0.458519	0.902141	0.806233	1.1053	1.07524	0.890075	0.711224	1.19384	1.02794	1.16883	0.106791	0.242961	0.304603	0.592123	0.464144	0.50475	0.449549	0.581657	0.203364	0.574199	0.360525	0.723229	1.19384
TUBA4A	0.314731	0.290962	0.334576	0.166634	0.326557	0.324207	0.530735	0.370906	0.406919	0.44027	0.405568	0.351329	0.395633	0.414026	0.377639	0.435578	0.577472	0.138249	0.13522	0.144853	0.138345	0.279753	0.163304	0.321241	0.151249	0.205655	0.434123	0.438619	0.671501	0.152158	0.136428	0.138222	0.155916	0.652928	0.307898	0.254885	0.402911	0.201496	0.139424	0.240348	0.134829	0.692022	0.245039	0.182257	0.150201	0.692022
UBAP2	0.0144815	0.0425922	0.018622	0.0512797	0.00693544	0.00933054	0.0400493	0.00704085	0.00742453	0.0160642	0.00715875	0.0373515	0.00901191	0.0145842	0.00997219	0.0443116	0.0312063	0.0059147	0.00595226	0.0558359	0.0166782	0.0823673	0.100403	0.0222204	0.0490402	0.0395386	0.0480126	0.00595148	0.0448225	0.0407693	0.029619	0.0733988	0.112305	0.0191314	0.0821052	0.0152312	0.0257695	0.0374425	0.04838	0.170324	0.134061	0.0067401	0.0176801	0.165378	0.0554515	0.170324
UFC1	0.18347	0.148254	0.0606501	0.140517	0.164529	0.137413	0.0286297	0.106609	0.094502	0.16891	0.246101	0.140688	0.200535	0.146804	0.0882663	0.232459	0.367353	0.0203878	0.0265975	0.0197033	0.0226131	0.024556	0.0552239	0.0202297	0.0461421	0.295942	0.22755	0.0197174	0.292675	0.0390334	0.0543534	0.0420796	0.0277228	0.100313	0.1979	0.0313089	0.0323132	0.128535	0.0714443	0.236441	0.115348	0.157645	0.307598	0.28721	0.0628284	0.367353
URB2	0.00560424	0.843159	2.21412	1.67306	1.74228	2.24252	2.26252	1.89419	2.14799	1.43979	1.86069	2.66377	0.817952	1.90036	1.9713	2.25832	1.76357	1.01866	1.21933	0.710357	0.585394	0.0162304	0.723299	0.535254	1.35713	0.0151347	0.114511	0.014058	2.16413	1.32909	1.19711	0.862117	0.351265	0.783744	0.849789	0.361948	0.920246	0.2288	1.15932	0.506684	2.28003	1.22275	5.73935	0.479194	0.159648	5.73935
VANGL2	0.313965	0.287852	0.288305	0.294558	0.28843	0.288042	0.289688	0.289447	0.288	0.305881	0.286306	0.295781	0.284464	0.284285	0.284305	0.287086	0.31279	0.284866	0.284373	0.285869	0.284441	0.289094	0.284701	0.370832	0.28495	0.286143	0.284388	0.284373	0.299805	0.284648	0.298394	0.317265	0.296919	0.285181	0.289979	0.33463	0.636991	0.421817	0.318269	0.458415	0.742382	0.345361	0.525041	0.338704	0.474563	0.742382
VPS51	0.597553	0.793365	0.361665	0.246576	0.111494	0.496449	0.313036	0.478746	0.22305	0.121049	0.221218	0.264864	0.121093	0.145044	0.194282	0.265087	0.0892044	0.116256	0.24544	0.387875	0.221541	0.201549	0.221722	0.154776	0.129229	0.26012	0.764687	0.131706	0.103815	0.144344	0.198264	0.428912	0.327952	0.207188	0.129876	0.799158	0.223069	0.265226	0.329485	0.108342	0.142174	1.85301	0.363014	0.163962	0.0908002	1.85301
WDR45B	0.0579081	0.0619759	0.113609	0.174063	0.214821	0.0689177	0.218018	0.201158	0.0834382	0.225107	0.138135	0.261037	0.146637	0.149085	0.142584	0.211672	0.384061	0.058057	0.119651	0.11035	0.0581985	0.157012	0.0578427	0.123002	0.156798	0.932595	0.965679	0.125658	0.108588	0.115899	0.190605	0.254407	0.0583759	0.104563	0.295281	0.221914	0.102106	0.641878	0.0706646	0.562761	0.0628481	0.52475	0.0672472	0.0762794	0.0623112	0.965679
WRNIP1	0.022189	0.0306868	0.127982	0.0165439	0.106895	0.107085	0.112408	0.0973	0.0116607	0.0465882	0.0670285	0.0572732	0.0155988	0.0595489	0.010223	0.0383674	0.198038	0.0671739	0.0379419	0.00997385	0.0298119	0.0096214	0.0343617	0.0710084	0.0389779	0.0141583	0.042706	0.0708592	0.142052	0.110743	0.0396211	0.00958827	0.0167431	0.07501	0.0318858	0.144895	0.159835	0.0145777	0.15197	0.0111443	0.0279801	0.0169374	0.53732	0.196162	0.0244269	0.53732
YTHDF2	0.0497918	0.0334342	0.12297	0.0357569	0.185942	0.137498	0.119667	0.0329916	0.208178	0.0174876	0.0869548	0.122883	0.137428	0.136425	0.00445775	0.120616	0.0496165	0.181057	0.00415978	0.00966041	0.00383474	0.624876	0.117324	0.37889	0.0160156	0.0852889	0.0279429	0.0354078	0.0397617	0.167699	0.0925637	0.026375	0.0206361	0.044145	0.0740217	0.0464341	0.0698566	0.00781206	0.0191731	0.163388	0.0126377	0.00506503	0.00871522	0.0104349	0.0335671	0.624876
ZCCHC24	0.0593852	0.0681075	0.340511	0.132105	0.184257	0.344742	0.0518356	0.0932042	0.0973351	0.71515	0.0730187	0.176008	0.0722681	0.288115	0.83327	0.170943	0.0557907	0.255023	0.356305	0.346825	0.232774	0.553054	0.292342	0.554629	0.293619	0.65617	0.280052	0.141019	0.880777	0.315597	0.184546	0.251525	0.197417	0.144675	0.196905	0.0518438	0.054306	0.0737349	0.440096	0.524252	0.141941	0.107899	0.0549347	0.0903795	0.085802	0.880777
ZIK1	0.46946	0.430924	0.71059	0.649441	0.929428	0.691831	0.34448	0.356021	0.897292	0.36513	1.03568	0.560074	0.810565	0.354038	0.455351	0.501127	0.378073	1.1443	0.494266	1.36512	1.00416	0.471705	0.455147	0.704144	1.92599	0.34626	0.369403	0.607781	0.548044	0.700884	0.774962	0.699852	0.469573	0.808141	0.819848	0.45905	0.372258	0.405066	0.445605	0.380212	0.551235	0.456434	0.578431	0.361604	0.404299	1.92599
ZNF230	0.189189	0.198115	0.202936	0.207252	0.194536	0.248012	0.187886	0.248218	0.215645	0.240448	0.248127	0.211117	0.221475	0.314349	0.188709	0.275338	0.542362	0.323931	0.188146	0.336378	0.187958	0.497184	0.297926	0.472152	0.196609	0.225491	0.32073	0.18789	0.236683	0.207254	0.188048	0.190228	0.228527	0.202797	0.187977	0.449149	0.416619	0.238641	0.212026	0.665657	0.889005	0.295292	0.448181	0.67861	0.541425	0.889005
ZNF408	0.141351	0.333301	0.138501	0.30694	0.211792	0.140122	0.135674	0.147911	0.195512	0.351211	0.469008	0.254588	0.827474	0.140169	0.165636	0.14315	0.529079	0.138706	0.138163	0.134718	0.188644	0.222098	0.134699	0.134989	0.137237	0.20601	0.168657	0.138458	0.195017	0.274646	0.274397	0.265993	0.135069	0.264122	0.347895	0.283813	0.446908	0.183655	0.462356	0.640392	0.182278	0.139493	0.305022	0.83813	1.28417	1.28417
ZNF557	0.127478	0.0210583	0.236554	0.0534488	0.0470265	0.214165	0.00577101	0.18617	0.01657	0.195252	0.0232893	0.0877389	0.152661	0.106487	0.184658	0.100298	0.185605	0.0146953	0.0206644	0.0180613	0.0107946	0.00988839	0.0642037	0.00602842	0.0171934	0.0900568	0.0295653	0.16716	0.162018	0.00712416	0.0211393	0.0183893	0.066945	0.0259025	0.285876	0.0759092	0.0266796	0.0949101	0.359618	0.112106	0.539832	0.0112402	0.157382	0.0426469	0.121978	0.539832
ZNF680	0.254416	0.174482	0.189887	0.395786	0.260427	0.180547	0.170944	0.248003	0.171522	0.185051	0.238342	0.251726	0.312145	0.189171	0.309849	0.261641	0.234789	0.225201	0.203073	0.271453	0.184756	0.189591	0.244303	0.172572	0.206803	0.200466	0.232861	0.316714	0.273024	0.176522	0.223731	0.269302	0.765223	0.230354	0.203278	0.212026	0.171726	0.196722	0.292898	0.227144	0.269796	0.18697	0.177077	0.400828	0.274322	0.765223
ZNF813	0.31005	0.215835	0.11639	0.119294	0.171662	0.122023	0.115012	0.117534	0.222815	0.126909	0.134854	0.289071	0.266603	0.117417	0.444761	0.11787	0.763106	0.777876	0.253229	0.60907	0.293142	0.123005	0.115486	0.115327	0.115079	0.115619	0.179573	0.120193	0.695796	1.46255	0.304821	0.589251	0.531514	0.184169	0.125496	0.320286	0.371834	1.48724	0.128435	0.669203	0.240605	0.165378	0.164905	0.575182	0.120459	1.48724
ZYX	0.413894	0.438364	0.408958	0.5153	0.454511	0.394774	0.393404	0.544506	0.506114	0.394891	0.448256	0.443926	0.408127	0.392538	0.41914	0.403749	0.464877	0.407824	0.495818	0.392325	0.408289	0.811455	0.434082	0.862964	0.616998	0.420863	0.418393	0.439811	0.444778	0.48718	0.409782	0.510735	0.392866	0.393937	0.457276	0.400777	2.40817	0.986473	0.399577	0.392843	0.445366	0.391083	0.390121	0.491708	0.732699	2.40817
A4GNT	0.314026	0.244167	0.214105	0.212286	0.20956	0.216622	0.208994	0.213296	0.250212	0.211276	0.268765	0.21363	0.216339	0.216529	0.21178	0.2126	0.224037	0.246625	0.266594	0.217357	0.282483	0.309213	0.240882	0.338015	0.315614	0.209075	0.227586	0.216768	0.209007	0.31154	0.220809	0.209497	0.355086	0.258692	0.546362	0.632688	0.470785	1.14123	0.356207	0.213855	0.216315	0.60353	0.298503	1.47246	0.698448	1.47246
ABLIM3	1.06226	1.01979	0.858148	0.943951	0.954079	0.853365	0.935539	1.01262	1.04062	1.17683	0.946167	0.940914	1.05745	1.19269	1.1969	1.14013	1.46716	0.858074	0.857328	0.854945	0.861615	0.870041	0.879328	1.11773	0.860757	0.853016	0.96463	1.05096	0.854454	0.871845	0.856543	0.878174	0.906513	0.868411	1.69267	0.911861	1.09441	0.849713	1.42989	0.94967	0.940137	1.07954	0.91884	0.975874	0.864889	1.69267
ACTC1	1.00195	1.03183	0.716863	0.32126	0.697047	0.84925	0.662987	0.861813	0.817389	0.691531	0.957266	0.685181	0.721549	0.721555	0.726797	0.763836	0.764138	1.60302	1.60302	1.60302	1.60302	0.438038	0.464741	1.60302	1.93126	0.344417	0.428104	0.514024	0.929531	0.505457	0.41284	0.551571	0.509991	0.739743	1.01696	0.605326	0.886618	0.480871	0.49764	0.590302	0.527947	0.663768	0.352691	0.439289	0.34757	1.93126
ADCY3	0.147707	0.175421	0.510879	0.389171	0.381802	0.487628	0.171034	0.167325	0.302866	0.206531	0.249479	0.274582	0.209875	0.30455	0.296118	0.249064	1.36536	0.244019	0.251839	0.156334	0.376765	0.23928	0.196216	0.149436	0.15098	0.148536	0.172592	0.421184	0.282788	0.151996	0.149636	0.217317	0.25664	0.153078	0.252973	0.341431	0.258354	0.59492	0.210669	0.264643	0.22304	0.185141	0.172956	0.28602	0.452395	1.36536
AFMID	0.0685838	0.0680768	0.181221	0.121311	0.116131	0.161274	0.0770937	0.196128	0.0835068	0.0659823	0.201059	0.15773	0.0815227	0.274836	0.0948135	0.204208	0.0738576	0.53615	0.182369	0.240365	0.186788	0.0688842	0.0686571	0.0684029	0.194746	0.0666516	0.0664385	0.275161	0.0707469	0.172871	0.0690055	0.0720225	0.066096	0.186262	0.206629	0.180555	0.0801835	0.0659362	0.0780423	0.10412	0.23264	0.0692158	0.259692	0.0956641	0.0899695	0.53615
AKAP9	0.272912	0.152276	0.0490906	0.0347625	0.0413104	0.0543104	0.157375	0.0592506	0.0459658	0.25778	0.133528	0.100893	0.214755	0.367883	0.133629	0.14508	0.500178	0.194843	0.272323	0.360393	0.116914	0.0365669	0.067822	0.271402	0.105326	0.0906986	0.0909818	0.356291	0.0218467	0.0809643	0.12315	0.111904	0.281287	0.0404036	0.0656	0.0356703	0.0532668	0.16353	0.0614831	0.048954	0.0176027	0.00857277	0.0875261	0.0257507	0.00894412	0.500178
AMBN	0.547706	0.364406	0.306468	0.308135	0.318912	0.309613	0.332256	0.306884	0.332531	0.342828	0.328742	0.310153	0.306121	0.312597	0.335939	0.307989	0.583161	0.312329	0.305876	0.305723	0.333855	0.52746	0.357213	0.364755	0.359011	0.30624	0.353499	0.306321	0.384669	0.416305	0.306497	0.538214	0.716829	0.443666	0.438215	0.331999	1.05474	0.340967	0.543872	0.365379	0.358645	0.348155	0.473838	0.448698	0.356202	1.05474
ANKRD28	0.128855	0.147798	0.0455125	0.0719198	0.0285514	0.0341086	0.0336754	0.0303278	0.0164951	0.518288	0.0351631	0.0298942	0.108763	0.17509	0.102248	0.0188435	0.337963	0.678606	0.681726	0.426033	0.323785	0.194346	0.338218	0.239311	0.587325	0.417884	0.554785	0.376592	0.105394	0.0493099	0.308112	0.414747	0.344779	0.455535	0.502512	0.595919	0.645221	0.563136	0.258534	0.0187428	0.00758884	0.0904282	0.0205459	0.015234	0.589095	0.681726
AP3M1	0.577954	0.456395	0.164243	0.24905	0.393491	0.179049	0.0386274	0.00880829	0.200446	0.0502616	0.324696	0.126334	0.00935968	0.0134912	0.0410242	0.0541679	0.309463	0.148859	0.0595358	0.173285	0.0231846	0.0599177	0.2125	0.143464	0.147905	0.0681381	0.0372159	0.0109411	0.0185352	0.0859608	0.031804	0.0110185	0.0333327	0.0303331	0.0970961	0.168486	0.0120134	0.0105396	0.0939831	0.219878	0.0391635	0.034491	0.00838048	0.058015	0.0279673	0.577954
AREG	0.333378	0.186189	0.0856738	0.0666074	0.0821499	0.0710011	0.0649037	0.126381	0.0658697	0.0648468	0.0648657	0.0709186	0.14285	0.0664705	0.0859606	0.070103	0.0628308	0.0729142	0.0711944	0.0940761	0.0634596	0.343444	0.115254	0.0648507	0.0636851	0.161291	0.0626762	0.0746691	0.158808	0.0624474	0.102779	0.398329	0.0639518	0.0701212	0.0643917	0.0637328	0.191209	0.311267	0.178324	0.141866	0.0664116	0.0705162	0.101808	0.0725099	0.484714	0.484714
ARL11	1.53857	1.4997	1.50715	1.53753	1.52091	1.50104	1.50268	1.49917	1.5442	1.62579	1.57049	1.51809	1.55882	1.5906	1.56395	1.50513	1.49894	1.6428	1.54093	1.56175	1.55093	1.54836	1.50986	1.51049	1.5066	1.50693	1.50464	1.51801	1.59473	1.50324	1.49885	1.49885	1.5584	1.80203	1.66481	1.52302	1.58314	1.57534	1.61286	1.70765	1.49969	1.50587	1.57278	1.50544	1.73298	1.80203
ASB10	0.883284	0.774369	0.459497	0.660639	0.679109	0.471133	0.458533	0.710621	0.495153	0.488878	0.585847	0.739943	0.480424	0.493137	0.540599	0.501432	0.458378	0.490469	0.466976	0.548248	0.601239	0.653581	0.576151	0.538128	0.501876	0.524998	0.560367	0.4611	0.795934	0.6631	0.533997	0.532861	0.464504	0.497245	0.488405	0.729294	0.930894	0.489131	0.602675	0.538542	0.650587	0.565147	0.702029	0.472539	0.583332	0.930894
ATG9B	0.35476	0.656591	0.226204	0.664645	0.0544134	0.295962	0.300744	0.841448	0.794309	0.925759	0.486212	0.382528	0.247633	0.186871	0.289821	0.146383	0.647377	0.148307	1.35767	0.0555611	0.136162	0.185591	0.0756023	0.104751	0.324522	0.0601016	0.0469932	0.121059	0.194622	0.0548872	0.0464439	0.0562819	0.0936587	0.0479454	0.248148	0.968472	0.161041	0.116342	0.0794815	0.0834886	0.141936	0.172584	0.563341	0.272025	0.29631	1.35767
ATP9A	0.0160893	0.0450883	0.211899	0.21054	0.152467	0.163023	0.281528	0.261237	0.49847	0.302602	0.232876	0.25396	0.350373	0.307217	0.162036	0.17673	0.0173649	0.256458	0.535107	0.630961	0.288761	0.105289	0.350506	0.0538677	0.389918	0.232973	0.1592	0.228558	0.196464	0.277551	0.479093	0.192119	0.503906	0.090406	0.0861231	0.20244	0.134551	0.615944	0.013977	0.0130255	0.540465	0.0870499	0.226366	0.637274	0.926632	0.926632
BAHD1	0.199696	0.213105	0.167464	0.268942	0.340642	0.166175	0.477072	0.297778	0.299623	0.407013	0.42527	0.281611	0.477533	0.457067	0.297184	0.31596	0.390988	0.638159	0.497063	0.384812	0.791991	1.06506	0.447244	1.53561	0.472743	0.398206	0.516973	0.548846	0.587195	0.230322	0.41899	0.569647	0.78289	0.426673	0.495596	0.393909	0.622507	0.279817	0.164953	0.177134	0.48588	0.322047	0.203284	0.209257	0.181351	1.53561
BEND6	0.93993	0.936876	0.928356	0.928711	0.962119	0.928431	0.974768	0.968483	0.935572	1.08309	0.931619	0.933647	0.9285	0.928606	1.04398	0.964389	1.15862	0.969775	1.02897	0.989898	1.01824	1.0944	0.967151	0.931227	1.0144	0.967852	0.939265	0.935832	0.930244	0.930148	1.01156	0.945257	0.965109	0.965231	0.931498	0.996592	1.83863	0.952204	0.969443	0.933861	0.929474	0.93428	0.942122	0.945676	0.932028	1.83863
BOP1	0.29512	0.732137	0.251334	0.891947	1.14999	0.251509	1.05342	0.251746	0.419326	0.867374	0.816434	0.847918	0.569709	0.385807	1.17899	0.571751	0.253593	0.985675	0.251295	1.30512	1.10884	0.969305	0.958881	1.59518	0.260886	1.33437	1.04192	1.19059	1.32023	1.31786	1.27575	1.06362	0.25337	0.801142	0.89235	1.11774	0.535039	0.355429	0.251404	0.380791	0.352138	1.50136	0.732665	0.379276	0.549768	1.59518
BTNL8	0.53191	0.685378	0.715619	0.54722	0.785952	0.648323	0.288063	0.290376	0.648813	0.426036	0.618096	0.556757	0.54664	0.405362	0.354299	0.490564	0.437042	0.400818	0.536676	0.484765	0.389392	0.801233	0.32236	0.517494	0.375465	1.28979	1.22595	0.303839	0.293801	0.594019	0.337892	0.289018	0.417641	0.443811	0.427213	0.296586	0.531843	0.302681	0.347126	0.388322	0.581523	0.320684	0.43029	0.52847	1.0828	1.28979
C16orf45	0.417817	0.741752	0.434948	0.759507	0.892921	0.506165	1.07743	0.803487	0.852778	1.70467	0.979606	1.09484	0.729447	0.984076	0.82062	1.2532	0.373811	0.952618	0.635974	0.343077	0.548214	0.499581	0.661178	0.588249	0.808769	0.565765	0.59018	0.910844	0.696319	0.872476	0.737541	0.953117	1.68189	1.2897	1.43298	0.942752	0.393386	0.340256	1.03821	0.614933	0.987201	1.00264	1.05156	0.715498	0.354318	1.70467
C1orf123	0.3124	0.30451	0.190104	0.357317	0.294724	0.190104	0.3142	0.304367	0.190104	0.190104	0.277567	0.299662	0.214409	0.290746	0.207585	0.278571	0.190425	0.310545	0.242097	0.190153	0.190104	0.349755	0.345366	0.346355	0.277413	0.237818	0.263614	0.335239	0.286807	0.272112	0.267021	0.276948	0.225797	0.458115	0.281588	0.343855	0.316002	0.190446	0.381627	0.218325	0.246487	0.390168	0.611511	0.456875	0.275917	0.611511
C3orf30	0.143868	0.145818	0.145663	0.151975	0.157213	0.146616	0.177271	0.163584	0.143841	0.158716	0.143813	0.14782	0.151534	0.144267	0.201683	0.148773	0.150594	0.152601	0.149145	0.233564	0.17387	0.317339	0.221218	0.143886	0.31485	0.273337	0.232663	0.153417	0.155336	0.247871	0.143815	0.17265	0.334822	0.145473	0.158164	0.160115	0.580737	0.143946	0.620741	0.584944	0.169973	0.396491	0.171627	0.148067	0.205165	0.620741
C8orf82	0.203464	0.178095	0.22048	0.174854	0.173555	0.216983	0.191922	0.224604	0.173199	0.17281	0.172811	0.204117	0.178236	0.197892	0.181491	0.174737	0.177516	0.215643	0.177879	1.34821	0.182608	0.25974	0.185993	0.222556	0.203662	0.18047	0.176569	0.182578	0.172816	0.174009	0.182067	0.237057	0.180457	0.263133	0.184757	0.491576	0.178569	0.466744	0.465042	0.456008	0.174262	0.523305	0.544037	0.185432	0.220711	1.34821
CALB1	0.571141	0.167208	0.1129	0.186874	0.03814	0.12313	0.0230747	0.0157284	0.295905	0.168917	0.240136	0.0514319	0.105389	0.114825	0.110511	0.0473118	0.00837697	0.014788	0.109101	0.0137293	0.14441	0.265369	0.0224533	0.197621	0.0459418	0.0594606	0.0213177	0.0085903	0.0369067	0.0766932	0.00693113	0.0267235	0.0417597	0.366806	0.162205	0.00656271	0.336858	0.0573257	0.00652837	0.0139621	0.0842773	0.041563	0.00709288	0.379657	0.123955	0.571141
CARTPT	0.578057	0.353505	0.134293	0.10523	0.132812	0.16444	0.248499	0.151686	0.141902	0.136497	0.111525	0.142441	0.113792	0.128571	0.149503	0.11677	0.12161	0.133485	0.143425	0.129094	0.105138	0.443666	0.124922	0.539933	0.105953	0.121406	0.103548	0.103179	0.269203	0.13328	0.173497	0.147979	0.117404	0.150778	0.356482	0.162719	0.109392	0.150281	0.350632	0.155757	0.145203	0.191455	0.128705	0.275058	0.157195	0.578057
CCDC117	0.114997	0.173075	0.254452	0.0980234	0.0730682	0.156393	0.0694568	0.11536	0.412136	0.293336	0.152505	0.121892	0.429282	0.187842	0.168245	0.126603	0.233497	0.281052	0.586793	0.489142	0.569579	0.0931698	0.36729	0.204998	0.68848	0.632198	0.456992	0.540245	0.289357	0.291133	0.226756	0.330246	0.380061	0.380673	0.159469	0.720192	0.113559	0.303939	0.0682216	0.356777	0.697745	0.371478	0.990059	0.450641	0.398728	0.990059
CCDC70	0.12376	0.148472	0.173785	0.0804459	0.133801	0.185464	0.347184	0.283482	0.244193	0.0791533	0.0862897	0.091267	0.156479	0.0801588	0.12748	0.0926669	0.462249	0.105735	0.0790744	0.158886	0.113335	0.309781	0.128127	0.0928359	0.0908604	0.135344	0.184403	0.0806516	0.164746	0.170836	0.0892663	0.275828	0.273614	0.120129	0.15125	0.0799404	0.465048	0.907686	0.373288	0.287196	0.334627	0.343128	0.399115	0.0916008	0.422255	0.907686
CCR1	0.385025	0.280189	0.145721	0.268586	0.238737	0.209092	0.104709	0.148006	0.22843	0.0974896	0.255191	0.407422	0.0466963	0.162851	0.015095	0.136954	0.0658094	0.0851824	0.0114856	0.0864516	0.0495609	0.0175672	0.131499	0.0220622	0.0147913	0.141553	0.723036	0.155899	0.167999	0.669923	0.126621	0.100707	0.0175117	0.0960378	0.0176176	0.815292	0.0103358	0.00168317	0.41778	0.914485	0.0752729	1.01121	0.0196145	0.0952773	0.06755	1.01121
CD74	0.126311	0.199137	0.273196	0.127403	0.196978	0.288874	0.131402	0.131519	0.225785	0.180318	0.155665	0.23667	0.18217	0.195215	0.160048	0.194101	0.327062	0.137861	0.148626	0.175713	0.154024	0.143458	0.12936	0.128908	0.141034	0.14034	0.135192	0.133452	0.130096	0.132318	0.164908	0.132516	0.222062	0.182734	0.126274	0.192832	0.406638	0.293133	0.279865	0.162937	0.129295	0.144338	0.242492	0.948831	0.44359	0.948831
CDK18	0.0453281	0.0416536	0.173055	0.0402144	0.122419	0.133508	0.15669	0.208428	0.0138075	0.033813	0.103912	0.183813	0.0366844	0.0526983	0.015914	0.0725687	0.68115	0.116006	0.229512	0.18443	0.188233	0.169126	0.491384	0.0423623	0.271735	0.725489	0.670813	0.298505	0.270986	0.20715	0.261912	0.223811	0.0992146	0.0335308	0.247456	0.192976	0.207475	0.121437	0.100957	0.0362228	0.0507539	0.183202	0.319507	0.0262612	0.337261	0.725489
CENPH	0.00180209	0.0140552	0.039473	0.258913	0.0675027	0.0316805	0.108991	0.0353674	0.200972	0.207317	0.132224	0.180505	0.150365	0.239703	0.296023	0.0577549	0.167749	0.0355441	0.0156567	0.0115278	0.0328795	0.00200747	0.00178346	0.223904	0.153059	0.0125637	0.021871	0.021961	0.0566374	0.227646	0.00845261	0.00382773	0.0756737	0.165585	0.262308	0.254943	0.0486232	0.0850943	0.47629	0.192299	0.111131	0.0826761	0.00371372	0.116101	0.0026355	0.47629
CFAP97	0.334124	0.429562	0.48854	0.57985	0.52397	0.543656	0.366358	0.696501	0.185919	0.417185	0.493102	0.41115	0.713925	0.624522	0.808614	0.440565	0.799678	0.283838	0.235776	0.202022	0.237999	0.500495	0.39409	0.255903	0.196439	0.340199	0.278023	0.526203	0.438107	0.451088	0.606864	0.434079	0.265968	0.221439	0.387514	0.317041	0.186292	0.693173	0.683083	0.394084	1.5353	0.746262	0.357113	0.57304	0.187104	1.5353
CHRD	0.191365	0.242786	0.186633	0.168362	0.179411	0.215815	0.287658	0.222496	0.28462	0.189238	0.196228	0.166453	0.2128	0.174092	0.166388	0.157462	0.173233	0.202638	0.216471	0.389916	0.173907	0.162197	0.191546	0.201162	0.372502	0.623609	0.570082	0.395212	0.290912	0.534014	0.840529	0.874388	0.378799	0.296242	0.24499	0.177975	0.301828	0.32995	0.48335	0.179293	0.163692	0.167848	0.402738	0.192734	0.158232	0.874388
CLCN2	0.0430313	0.0850088	0.0218538	0.229653	0.196819	0.0218678	0.0999889	0.124489	0.0647391	0.094119	0.0768353	0.0707101	0.0904379	0.09522	0.176591	0.0893813	0.0612476	0.146898	0.106503	0.141826	0.190797	0.245384	0.25145	0.0394808	0.209344	0.0220672	0.024034	0.045392	0.0968481	0.26863	0.0937213	0.0996743	0.147891	0.0226554	0.145427	0.191896	0.0228401	0.185778	0.0731386	0.843858	0.236159	0.0221067	0.0225956	0.0252318	0.0481015	0.843858
CLPX	0.0180659	0.0143745	0.0157665	0.211244	0.0364142	0.0169216	0.0948754	0.0285663	0.168894	0.004506	0.0440579	0.133847	0.00107388	0.0155222	0.146382	0.0933054	0.0292935	0.109388	0.211805	0.0815106	0.164155	0.13413	0.180298	0.089338	0.130813	0.11581	0.0461234	0.0262761	0.161277	0.285933	0.123288	0.00131749	0.114845	0.0490932	0.0181514	0.0695717	0.477157	0.82709	0.00331503	0.0409407	0.170658	0.0227394	0.00424076	0.0147994	0.570072	0.82709
CNTN5	0.795241	0.792166	0.829483	0.866718	0.819139	0.846996	0.795943	0.792676	0.811961	0.793141	0.852984	0.806873	0.826801	0.796174	0.793222	0.815134	0.834825	0.83266	0.829614	0.82379	0.89532	0.802708	0.833764	0.941728	0.818054	0.838486	0.949269	0.855669	0.798829	0.803321	0.792171	0.799292	0.792166	0.806133	0.860372	0.792606	0.959245	0.800889	1.0492	1.24424	0.792745	0.815269	0.945361	0.887904	0.792526	1.24424
COPG1	0.369026	0.45437	0.701025	0.231883	0.276792	0.741686	0.113667	0.254593	0.496483	0.128659	0.245524	0.174326	0.638474	0.761892	0.832311	0.286845	0.160052	0.302558	0.24414	0.225724	0.241891	0.305682	0.211359	0.581563	0.316487	0.0636503	0.0653056	0.35617	0.258413	0.337824	0.712152	0.720377	0.240188	0.231472	0.598012	0.0655078	0.0654511	0.0758427	0.601605	1.83878	0.369422	0.126804	0.124559	0.230404	0.0640615	1.83878
CPQ	0.0116198	0.0438266	0.0570327	0.0850309	0.384944	0.0343419	0.402698	0.311033	0.183133	0.0792329	0.129686	0.253927	0.0310252	0.0458326	0.0156401	0.0864085	0.436286	0.305216	0.307362	0.383633	0.218712	0.583697	0.605656	0.179716	0.428984	0.456433	0.238093	0.215356	0.351678	0.37667	0.760291	0.750882	0.133708	0.790403	0.439987	0.297443	0.0451336	0.131861	0.0314949	0.631773	0.509308	0.07142	0.968592	0.0175259	0.0113569	0.968592
CRYGC	0.253757	0.222373	0.23298	0.195785	0.18497	0.208901	0.186688	0.208925	0.1851	0.185619	0.238956	0.225416	0.187923	0.187705	0.598663	0.201284	0.266886	0.249709	0.202576	0.307511	0.214566	0.296532	0.209604	0.261448	0.189594	0.520072	0.520023	0.194604	0.208908	0.426597	0.313414	0.251135	0.651991	0.396887	0.557807	0.872827	0.219927	0.581959	0.195511	0.246374	0.23531	0.4354	0.31191	0.232738	0.192395	0.872827
CTDP1	0.136148	0.259277	0.145415	0.0661369	0.0385239	0.130193	0.0834957	0.112818	0.0398099	0.0277154	0.0487727	0.0869985	0.22446	0.0287243	0.220472	0.14296	0.0115887	0.0705585	0.16726	0.121673	0.194249	0.0280457	0.0297421	0.0888557	0.187234	0.0067961	0.0523793	0.214037	0.035499	0.00612817	0.0103069	0.00745672	0.16719	0.393816	0.231122	0.369611	0.0452189	0.014927	0.00955646	0.00609059	0.010071	0.146664	0.481734	0.110298	0.00591026	0.481734
CXorf21	0.0317042	0.0317042	1.22011	0.884849	1.40692	1.26666	0.930088	0.620611	0.943492	0.0317042	0.870369	1.13199	0.860969	0.858908	1.45542	1.24078	0.0598918	0.616585	0.697064	0.137264	0.538226	1.12326	1.11579	0.804717	0.480788	0.973424	0.817462	1.07325	0.978779	0.654233	0.0832917	0.235168	0.483289	0.0733354	0.0711511	0.135651	0.278698	0.536207	0.298269	0.208042	0.0602006	0.859468	0.404316	0.272201	1.03319	1.45542
CYTH3	0.191446	0.212057	0.319926	0.175747	0.177468	0.321523	0.197363	0.19594	0.216877	0.221922	0.212426	0.216601	0.214296	0.265056	0.2341	0.263762	0.546177	0.420217	0.376172	0.385384	0.392447	0.343132	0.428907	0.181454	0.50485	0.362702	0.305464	0.36971	0.207266	0.240519	0.244985	0.346127	0.558572	0.198412	0.28581	0.375974	0.440325	0.270106	0.346779	0.584507	0.188926	0.252954	0.607713	0.370348	0.260269	0.607713
DCTN2	0.192666	0.147027	0.144091	0.0868661	0.0917595	0.11989	0.162072	0.157499	0.113354	0.0867957	0.0877957	0.0871883	0.0937099	0.108505	0.372429	0.0899136	0.2448	0.0867992	0.094661	0.0874416	0.147293	0.347788	0.0922819	0.292976	0.0869839	0.0870269	0.0926047	0.0888716	0.0900188	0.106813	0.0875689	0.0868219	0.104771	0.0875665	0.0883076	0.0870282	0.123615	0.10779	0.0870806	0.681478	0.507929	0.101922	0.0992966	0.278646	0.134583	0.681478
DEFB114	0.194872	0.345511	0.245928	0.555928	0.4645	0.266071	0.224267	0.227219	0.0753151	0.231911	0.666132	0.384925	0.519123	0.0923178	0.174781	0.0901801	0.351763	0.206153	0.0841225	0.202217	0.143817	0.0816406	0.0944041	0.130351	0.181073	0.177839	0.209339	0.248659	0.989072	0.167833	0.0753303	0.505222	0.723666	0.544035	0.194382	0.0960514	0.0887086	0.081827	0.0755295	0.193577	0.0754533	0.192876	0.629579	0.0804927	0.0861617	0.989072
DHRS7C	1.58022	1.50544	1.47883	1.57004	1.49625	1.47847	1.49063	1.51473	1.47647	1.478	1.47611	1.47622	1.48535	1.47633	1.50179	1.47673	1.77889	1.5168	1.53039	1.54791	1.54869	1.70847	1.55672	1.57745	1.50931	1.52307	1.58554	1.48199	1.47582	1.4756	1.47761	1.50632	1.47807	1.98977	1.62372	1.61979	1.55451	1.47561	1.60555	1.63713	1.48508	1.47816	1.61718	1.66133	1.51557	1.98977
DMTN	0.879684	0.871565	0.92723	0.866373	0.869313	0.90707	1.4202	0.867356	0.868951	0.997142	0.863154	0.882123	0.998121	0.972943	0.904355	0.874983	0.9558	0.871437	0.874843	0.871024	0.981076	0.864349	0.866506	0.863245	0.888311	0.864833	0.864199	0.863076	1.04908	1.07408	0.863739	0.864661	0.979704	1.00484	1.13939	0.982188	0.874635	0.863991	0.864009	0.942043	0.926541	0.872865	0.903221	0.891716	0.865433	1.4202
DOCK10	1.07423	0.885874	0.593674	0.516933	0.516783	0.603213	0.650297	0.54055	0.560202	0.707203	0.558734	0.518837	0.765513	0.884692	0.543	0.669423	0.580739	1.03514	1.15418	1.24962	1.0162	0.95635	0.94463	0.755385	1.00562	0.651468	0.736407	0.666408	0.811547	0.655654	0.838008	0.85473	0.896042	0.591672	0.586183	0.562671	0.594495	0.585883	1.05715	0.516328	0.635707	0.682853	0.633223	0.583814	0.521066	1.24962
DSG4	0.353584	0.434114	0.418219	0.795117	0.424825	0.430404	0.50195	0.842398	0.365288	0.28328	0.478491	0.497896	0.325613	0.255254	0.516949	0.29373	0.0431934	0.484683	0.736345	0.786404	0.308274	0.604948	0.727872	0.149123	0.107339	0.369573	0.393415	0.755456	0.62019	0.633526	0.53326	0.682748	0.778336	0.0864849	0.191065	0.327339	0.0939432	0.0605703	0.23463	0.19276	1.30755	0.773918	0.253748	0.0387693	0.0808526	1.30755
EAPP	0.3468	0.347415	0.348523	0.376442	0.346496	0.346958	0.383662	0.3641	0.361013	0.381784	0.356495	0.354558	0.402671	0.354345	0.524499	0.373049	0.612256	0.364344	0.374065	0.346674	0.350754	0.552522	0.351525	0.366246	0.345063	0.355889	0.354977	0.357993	0.369015	0.344532	0.355349	0.368123	0.348902	0.349755	0.344807	0.351983	0.353537	0.499973	0.450344	0.346916	0.426359	0.372178	0.45395	0.358372	0.353989	0.612256
EFR3A	0.0305955	0.136525	0.116665	0.0869677	0.120429	0.125247	0.535498	0.485011	0.192088	0.521277	0.139181	0.289419	0.252688	0.307222	0.259299	0.158616	0.569861	0.0305675	0.0592958	0.0923457	0.170853	0.0394825	0.0285284	0.0418105	0.071612	0.0209358	0.0396303	0.31835	0.477002	0.100381	0.046029	0.0779097	0.139526	0.631872	0.311471	0.192733	0.519278	0.038473	0.021525	0.569513	0.423787	0.49536	0.66568	0.485257	0.0755916	0.66568
ELK1	0.0347856	0.0347856	0.588489	0.276866	0.165278	0.639626	0.203264	0.557778	0.564111	0.36107	0.770032	0.441267	0.192537	0.471956	0.205122	0.4441	0.720423	0.277934	0.103366	0.509073	0.273338	0.0869	0.135306	0.123218	0.315158	0.206661	0.595838	0.437675	0.415107	0.207777	0.184625	0.0798915	0.200649	0.155574	0.0673286	0.0435233	0.065743	0.233421	0.0990258	0.0879453	0.228655	0.204059	0.340838	0.3173	0.294209	0.770032
ENTPD1	0.15529	0.100777	0.241907	0.110939	0.125716	0.359094	0.22325	0.13638	0.208295	0.12214	0.113088	0.377688	0.146971	0.486191	0.226442	0.198292	0.405842	0.145803	0.11247	0.103253	0.106732	0.289678	0.169727	0.177047	0.183196	0.100476	0.353296	0.374912	0.138089	0.100734	0.292342	0.271209	0.122307	0.190085	0.118634	0.100478	0.116938	0.16226	0.149486	0.330629	0.116365	0.145097	0.2844	0.178797	0.117045	0.486191
ERICH3	0.199479	0.195382	0.174564	0.174848	0.218536	0.182354	0.174321	0.175385	0.191487	0.174555	0.212492	0.228621	0.212165	0.179234	0.211501	0.174522	0.186584	0.257682	0.606468	0.20237	0.357035	0.318803	0.292073	0.1771	0.245513	0.317347	0.414842	0.242714	0.246243	0.375411	0.277337	0.389813	0.602589	0.174617	0.187677	0.2986	0.178116	0.50253	0.683944	0.531179	0.270874	0.612428	0.411788	0.390623	0.219615	0.683944
EXOG	0.122513	0.0554668	0.0246544	0.150577	0.0717513	0.0176003	0.0167667	0.0845085	0.0160134	0.0341871	0.0149517	0.0149144	0.0211102	0.0824183	0.0115438	0.0551139	0.0366506	0.318224	0.173044	0.0352214	0.170924	0.0770475	0.0672039	0.0179483	0.124112	0.104055	0.122069	0.0189063	0.0181367	0.101236	0.0409819	0.0141262	0.017602	0.0112544	0.0944855	0.050009	0.601094	0.243431	0.174724	0.0112684	0.0169996	0.0124818	0.0115207	0.0450063	0.0926956	0.601094
FAM129A	0.880214	0.92378	0.799234	0.863397	0.81086	0.789535	0.80661	0.839747	0.945282	1.17584	0.854642	0.783306	2.15981	0.788218	1.01008	0.802544	0.965579	0.795166	0.790786	0.820172	0.796386	1.9497	1.19805	1.02239	0.788082	0.915964	0.960899	0.913855	0.782138	0.784145	0.871948	0.958687	0.991506	1.08123	0.914409	0.820039	1.18601	0.821132	0.951644	1.00422	0.882919	0.888581	0.8688	1.03455	0.799506	2.15981
FAM214A	0.120666	0.12507	0.0430567	0.0720346	0.0513057	0.0464178	0.061623	0.0711046	0.10755	0.0440411	0.0683523	0.0605096	0.0516132	0.0434754	0.0459888	0.0545884	0.0442323	0.181202	0.0429284	0.127531	0.0462698	0.0436638	0.0464021	0.0599227	0.0469021	0.0432648	0.0488252	0.0428382	0.043462	0.0435459	0.0432632	0.0768125	0.08891	0.072598	0.0789434	0.13262	0.160085	0.598418	0.0744841	0.0445511	0.0556778	0.899376	0.646911	0.072953	0.194996	0.899376
FAM96B	0.337197	0.356608	0.306881	0.523694	0.253443	0.358497	0.0832175	0.0544686	0.01184	0.01184	0.173854	0.116999	0.16711	0.14634	0.199181	0.475394	0.359998	0.260801	0.203188	0.334713	0.251396	0.266573	0.201222	0.441727	0.316466	0.145191	0.134093	0.011875	0.0843244	0.0171241	0.0989215	0.0366418	0.0119921	0.0959745	0.0230263	0.527115	0.0722184	0.295454	0.08662	0.877254	0.0728599	1.13698	0.053849	0.473606	0.335555	1.13698
FBXO42	0.220967	0.246867	0.408772	0.443141	0.130144	0.423002	0.39881	0.388117	0.159508	0.413992	0.187908	0.238644	0.147636	0.279709	0.660961	0.259885	0.18939	0.519044	0.660899	0.286902	0.771489	1.23912	0.80977	1.46384	0.65235	0.706069	0.860306	1.15627	0.82208	0.184245	0.451539	0.633391	0.244002	1.16317	0.500647	0.30594	0.542853	0.415903	0.168148	0.129714	0.212429	0.189223	0.244471	0.152023	0.179924	1.46384
FGF20	0.240656	0.284094	0.18311	0.173016	0.145862	0.166864	0.215785	0.248175	0.253414	0.320694	0.220794	0.240213	0.329039	0.592636	0.700312	0.252336	0.185806	0.0377336	0.219447	0.0806094	0.103134	0.748013	0.229817	0.893382	0.0534759	0.0657878	0.0763427	0.110447	0.46355	0.240346	0.163664	0.0686146	0.0923395	0.465964	0.269572	0.163764	0.130301	0.126612	0.240583	0.424695	0.343461	0.196449	0.0246927	0.0256276	0.161865	0.893382
FMO1	0.263861	0.275341	0.255271	0.183795	0.191206	0.215099	0.174346	0.179179	0.266613	0.171022	0.170116	0.280905	0.196856	0.203615	0.300365	0.218996	0.181037	0.173561	0.172532	0.17062	0.187742	0.459181	0.23786	0.59362	0.249264	0.196625	0.192905	0.186582	0.183144	0.215892	0.291107	0.258117	0.211989	0.267819	0.411337	0.189367	0.201225	0.388767	1.21132	0.182444	0.177041	0.182477	0.170807	0.195047	0.344769	1.21132
FRAT1	0.803086	0.284743	0.122902	0.0719465	0.0736786	0.162412	0.0866035	0.113242	0.234836	0.069262	0.0907181	0.1006	0.122824	0.094189	0.180066	0.0692626	0.0695335	0.0704692	0.0695897	0.0700488	0.0695498	0.0692665	0.0916589	0.130847	0.0778269	0.226666	0.111045	0.109364	0.516255	0.859804	0.797888	0.368546	0.184807	0.225322	0.16638	0.14199	0.519711	0.176387	0.737196	0.192225	0.0747124	0.0709195	0.077905	0.327332	0.686409	0.859804
FZD6	0.716184	0.870563	0.818673	0.529019	0.467418	0.746406	0.357692	0.370174	0.734933	0.875061	0.557509	0.761165	0.75875	0.664598	0.310229	0.802145	0.663899	0.505578	0.5466	0.287629	0.522457	0.251242	0.454747	0.259915	0.559898	0.383772	0.404316	0.449633	0.429378	0.634068	0.42732	0.596379	0.573509	0.610623	0.853609	0.735389	1.01495	0.500986	0.407109	0.296844	0.607837	0.727879	0.271649	0.771013	0.5341	1.01495
GAN	0.707276	0.873553	0.687273	0.681541	0.690137	0.688168	0.895931	0.869534	0.68844	0.681541	0.681541	1.06191	1.02474	1.05196	0.752576	0.998232	0.763139	0.93042	0.703643	0.867707	0.898302	0.682515	0.698901	0.770266	0.792959	0.814368	0.795217	1.07845	0.845871	0.905923	0.813835	0.958698	0.9441	0.746334	0.804597	1.26082	0.906618	0.821942	0.750195	0.687174	0.90678	1.25326	0.904978	1.74759	1.02795	1.74759
GDPD2	0.00848194	0.00848194	0.318249	0.677777	0.410924	0.187883	0.226331	0.507366	0.24919	1.07826	0.571423	0.595376	0.595511	1.33993	0.344075	0.445813	0.599039	0.169831	0.203297	0.676542	0.363443	0.00860814	0.148622	0.0208325	0.174605	0.0287513	0.0925121	0.666862	0.425321	0.0321926	0.70696	0.441103	0.367345	0.247636	0.193506	0.241028	0.587979	0.4771	0.0249275	0.0435017	0.00962982	0.169681	0.0778376	0.0323665	0.451554	1.33993
GJD2	0.546485	0.482476	0.430877	0.436512	0.431502	0.438807	0.483003	0.452601	0.430869	0.46838	0.461962	0.456566	0.475807	0.469702	0.48147	0.454713	0.521453	0.503215	0.484043	0.670044	0.505414	0.494981	0.479128	0.44545	0.616385	0.493741	0.437654	0.457997	0.430453	0.453736	0.476247	0.430508	0.434338	0.588454	0.477706	0.523486	0.59213	0.786297	0.587089	0.43075	0.432278	0.44373	0.512636	0.431435	0.453644	0.786297
GNB4	0.0510091	0.0887766	0.130611	0.152079	0.348858	0.108895	0.138516	0.0923001	0.170783	0.110426	0.0732246	0.103618	0.0932998	0.0859918	0.0701925	0.0925437	0.0454759	0.097644	0.203127	0.120456	0.138765	0.0245011	0.103581	0.0411692	0.100133	0.138172	0.450701	0.369806	0.0183773	0.325214	0.203091	0.214822	0.251575	0.120765	0.0319797	0.142041	0.163286	0.11729	0.213324	0.132369	0.125009	0.0233234	0.0553494	0.0325809	0.111207	0.450701
GPC1	0.419371	0.257824	0.0837227	0.128952	0.312799	0.0716814	0.112246	0.156508	0.205057	0.0741887	0.191808	0.159147	0.0799576	0.103437	0.0397289	0.0486134	0.00591313	0.198463	0.0825198	0.204166	0.117595	0.0407957	0.125934	0.20641	0.169897	0.328502	0.519921	0.0144089	0.0684557	0.444388	0.243957	0.308949	0.00561032	0.025345	0.0525232	0.502558	0.186061	0.0819994	0.316551	0.00244661	0.241286	0.580304	0.781827	0.00956269	0.672474	0.781827
GPRASP2	0.0170042	0.0170042	0.433771	0.281981	0.18613	0.43253	0.179936	0.0547693	0.265711	0.0262192	0.0772714	0.382756	0.0355562	0.140311	0.707147	0.260198	0.107406	0.0874676	0.198683	0.122831	0.232195	0.0522147	0.205163	0.554454	0.23897	0.138457	0.155829	0.265324	0.0742101	0.274147	0.0775501	0.344378	0.16324	0.396045	0.077022	0.0285218	0.405479	0.13092	0.0321742	0.0938548	0.111865	0.0179517	0.109464	0.063002	0.0321644	0.707147
GSDMC	0.190143	0.721991	0.934699	0.977096	1.03633	0.930237	0.0765152	0.272465	0.279784	0.648398	0.944169	0.453958	0.715886	0.5522	0.289679	0.648311	0.465976	0.294257	0.507275	0.0781558	0.243378	0.177603	0.0863339	0.213	0.683217	0.0806455	0.0761368	0.0807246	0.621988	0.0782906	0.0852096	0.0814877	0.502149	0.367566	0.577032	0.21995	1.26854	0.106559	0.255636	0.182704	0.201224	0.152294	0.276794	0.278814	0.207526	1.26854
GZMB	0.00412288	0.000257961	0.0123565	0.00328604	0.00456959	0.0315207	0.00144444	0.0377559	0.0177519	0.0138849	0.000491992	0.0242486	0.00812353	0.00777363	0.0155011	0.00791818	0.000215963	0.00313498	0.0178119	0.000235115	0.00387653	0.00166698	0.000229726	0.259767	0.0794996	0.0230847	0.000473236	0.0954576	0.000276919	0.032975	0.0993213	0.220291	0.116715	0.0045335	0.000684838	0.0286628	0.610069	0.0278494	0.0418444	0.0709604	0.0156688	0.120867	0.19248	0.324568	0.163234	0.610069
HDAC4	0.020815	0.00123382	0.0444613	0.0117277	0.0302736	0.0400236	0.180393	0.195104	0.00110869	0.0923347	0.00305885	0.0275649	0.0320586	0.0255193	0.00877153	0.0324134	0.0221955	0.0457193	0.0585092	0.150087	0.0672975	0.055723	0.0775729	0.0950823	0.0851276	0.050491	0.169441	0.06482	0.163798	0.0619897	0.463157	0.454988	0.211347	0.0152923	0.00919908	0.0389073	0.331625	0.00410018	0.00688242	1.18819	0.00116973	0.00760292	0.19741	0.0705663	0.00286561	1.18819
HIGD1C	0.510734	0.451919	0.261419	0.269579	0.216859	0.246974	0.385703	0.2992	0.149703	0.244472	0.245521	0.373799	0.237972	0.229542	0.547249	0.213167	0.150272	0.316581	0.315704	0.276165	0.356234	0.551433	0.34716	1.13816	0.352602	0.348451	0.303773	0.34653	0.33028	0.314943	0.267594	0.274163	0.16227	0.164474	0.176504	0.156155	0.225453	0.186424	0.162482	0.161401	0.278441	0.151046	0.198921	0.183639	0.152662	1.13816
HLA-DQA2	0.0820428	0.163075	0.282399	0.162771	0.13516	0.26009	0.340079	0.43576	0.145749	0.2454	0.224537	0.233356	0.277434	0.361484	0.126711	0.290104	0.773759	0.0819979	0.162771	0.170444	0.106073	0.32105	0.210519	0.144813	0.590767	0.285862	0.433575	0.264718	0.304651	0.247113	0.153049	0.162592	0.466326	0.246641	0.234365	0.557843	0.349747	0.687986	0.0834065	0.113498	0.0990393	0.38514	0.154885	0.496754	0.598358	0.773759
HOXB2	0.273439	0.372933	0.722503	0.518344	0.447312	0.800056	1.00368	0.768678	1.01286	0.490174	0.615998	0.695998	0.617146	0.686725	0.957737	0.974844	0.259925	0.519776	0.695779	0.48623	0.537989	0.801692	0.669233	0.52417	0.29107	0.298347	0.330043	0.831055	1.00423	0.718663	0.393522	0.394516	0.766638	0.609803	0.139286	0.122373	0.148831	0.279041	0.226138	0.123367	0.702006	0.615748	0.797218	0.637003	0.315754	1.01286
HSF5	0.106383	0.180391	0.0368441	0.100929	0.0596733	0.0368441	0.124527	0.311416	0.0368441	0.1327	0.212541	0.14832	0.0844094	0.184197	0.204736	0.347909	0.0893345	0.244316	0.168542	0.22883	0.0368441	0.0811537	0.130109	0.0436006	0.0601891	0.19179	0.264878	0.589316	0.111598	0.503481	0.781698	0.784687	0.0602908	0.226915	0.1283	0.0440362	0.0404826	0.095905	0.281128	0.0489825	0.149637	0.0411908	0.280608	0.0693915	0.0385248	0.784687
ICOSLG	0	0.00341985	0.0531112	0.694966	0.79905	0.0238714	0.0869383	0.861375	0.000712215	0.209293	0.604849	0.225538	0.954988	0.0322044	0.184906	0.627216	0.0811302	0.34311	0.00749235	0.00335248	0.00246001	0.0113336	0.341756	0.104512	0.473576	0.554403	0.301887	1.08782	0.583617	0.394113	0.062959	0.135844	0.780803	0.735447	0.911844	0.729902	1.59416	0.467426	0.0207338	0.233259	0.243398	0.398223	0.00320234	0.589631	0.309795	1.59416
IGFBP2	0.18476	0.140519	0.220075	0.18567	0.229706	0.229004	0.186065	0.138689	0.230741	0.478782	0.362244	0.160416	0.0963644	0.0760755	0.429786	0.077496	0.0856867	0.0760222	0.219417	0.0894194	0.146706	0.075967	0.105276	0.0929713	0.136474	0.211197	0.497189	0.445519	0.123077	0.115964	0.780067	0.852074	0.0975743	0.0867145	0.100852	0.0780175	0.247745	0.448821	0.955304	0.35857	0.208822	0.083447	0.692612	0.0987358	0.079689	0.955304
IL2RG	0.741803	0.741803	0.90136	1.41205	1.11682	0.917682	0.880361	0.781513	1.09143	0.838598	1.02853	1.1726	0.842038	0.811213	0.820936	0.853034	0.99042	0.779802	0.761174	0.757428	0.766028	0.751678	0.757863	0.797069	0.806037	0.805982	1.16422	0.752704	1.1253	0.937039	0.794139	0.758007	0.787555	1.08708	2.65361	0.986426	0.84659	0.749867	0.952026	2.18545	1.46711	0.744093	0.800118	0.780496	0.914555	2.65361
INTS2	0.0313402	0.0706942	0.5125	0.214596	0.105747	0.546638	0.20961	0.143461	0.362363	0.154875	0.109355	0.272637	0.302254	0.467364	0.465549	0.225305	0.681688	0.130655	0.0316594	0.300624	0.215337	0.488126	0.425887	0.223078	0.103494	0.0208297	0.0171016	0.0296751	0.116805	0.0857064	0.0201254	0.204373	0.806263	0.100019	0.0671812	0.116112	1.40258	0.11864	0.563057	0.0970586	0.126203	0.0460229	0.0163281	0.501468	0.166044	1.40258
ITFG1	0.839828	1.25039	1.1578	1.24642	1.20871	1.38419	1.21442	0.922085	0.229981	0.248582	1.41507	0.729253	0.371475	0.940799	0.626327	1.2393	0.289671	0.865629	0.304519	1.2172	0.904847	1.73531	1.37046	1.09425	1.18972	1.02428	1.14089	1.2402	0.838356	1.17878	1.71846	1.0432	0.676861	0.440145	0.335587	0.336797	0.217084	0.369666	0.227867	0.230357	0.410051	0.914847	0.433326	0.360403	0.356795	1.73531
JPT1	0.0737109	0.0535468	0.0570794	0.0456393	0.0939126	0.0606262	0.157932	0.0656685	0.0401742	0.0401742	0.0646727	0.0799379	0.134323	0.0782756	0.0563449	0.0710428	0.441347	0.0437594	0.0642554	0.0949133	0.0405022	0.0554371	0.0513727	0.175518	0.0480183	0.0466743	0.0466421	0.0508381	0.0401902	0.0481386	0.0415653	0.0458333	0.0786734	0.0401791	0.0405387	0.0414352	0.187464	0.323538	0.0406777	0.201821	0.0439654	0.0600753	0.0878839	0.184954	0.0428862	0.441347
KCNJ6	0.0857511	0.076616	0.0852739	0.0711518	0.103171	0.0924811	0.0726995	0.0907553	0.0721288	0.0711518	0.0711518	0.214228	0.0886207	0.0949241	0.0744258	0.0885568	0.566395	0.241588	0.100955	0.129518	0.0997112	0.117926	0.127855	0.0896268	0.0746371	0.116325	0.0812503	0.105831	0.0855989	0.119611	0.0882126	0.129271	0.07294	0.178883	0.0737009	0.105933	0.209292	0.271397	0.0802343	0.166137	0.0711534	0.0844331	0.107125	0.0759321	0.0766417	0.566395
KHSRP	0.162654	0.171557	0.237185	0.36885	0.171075	0.209645	0.177015	0.167794	0.243204	0.157581	0.377802	0.248881	0.163191	0.159618	0.314071	0.165908	0.184696	0.197633	0.282399	0.269628	0.301996	0.205012	0.193461	0.162623	0.173268	0.157444	0.164055	0.159562	0.230115	0.161234	0.170085	0.282546	0.269433	0.343528	0.15995	0.159808	0.780646	0.213506	0.199434	0.29957	0.510109	0.190209	0.424213	0.196312	0.16431	0.780646
KIRREL1	0.432405	0.609895	0.907072	0.653201	0.81828	0.86465	0.785111	0.650636	0.750845	0.607021	0.906079	0.720073	0.955309	0.793125	0.519091	0.607332	0.14665	0.581777	0.808871	0.836811	0.767212	0.429439	0.649369	0.284077	0.711032	0.632665	0.850235	0.938736	0.528218	0.646177	0.574313	0.544219	0.605129	1.33269	0.717766	0.542272	0.164988	0.113029	0.172459	0.114556	0.750429	0.297793	1.5344	0.344319	0.299761	1.5344
KLRC4-KLRK1	0.67514	0.586309	0.0548775	0.808203	0.791517	0.0560828	0.190401	0.319017	0.060407	0.0583793	0.557325	0.547552	0.234099	0.0688167	0.0562476	0.340198	0.158828	0.190868	0.485807	0.170327	0.189305	0.155153	0.0643932	0.706246	0.419554	0.0764204	0.062717	0.217575	0.468268	0.159669	0.156813	0.204772	0.0581453	0.526842	0.437573	0.309321	0.0946223	0.356539	0.600902	0.421603	0.388869	0.147461	0.199752	0.099911	0.330932	0.808203
KRTAP1-4	0.269309	0.341877	0.145553	0.493137	0.332316	0.145553	0.47016	0.145553	0.412595	0.493409	0.397004	0.343892	0.542943	0.432766	0.221073	0.443898	0.194158	0.547664	0.799391	0.517864	0.551015	0.416062	0.824842	0.222015	0.384275	0.444989	0.481961	0.381372	0.841917	0.618084	0.729612	0.170315	0.971213	0.43456	0.680446	0.841556	0.396724	0.531647	0.171072	1.6985	0.650625	0.487578	0.145565	0.214373	0.591155	1.6985
KYAT3	0.338744	0.460969	0.488108	0.554269	0.668572	0.557112	0.603807	0.653313	0.708439	0.580429	0.64415	0.510747	0.598824	0.482354	0.700323	0.679231	0.681248	0.340807	0.425363	0.353007	0.574363	0.348436	0.487809	0.327426	0.566242	0.610084	0.697937	0.661491	0.518684	0.507262	0.495587	0.449212	0.508335	0.5487	0.538533	0.526514	0.38488	0.610957	0.322846	0.361186	0.637319	0.474556	0.591166	0.363222	0.924678	0.924678
LCN15	1.04563	0.645524	0.534181	0.303963	0.382512	0.540092	0.395618	0.295807	0.404051	0.784116	0.309207	0.393056	0.481886	0.682919	0.702822	0.624063	0.421418	0.275046	0.300017	0.311055	0.284462	0.273774	0.296145	0.494414	0.422817	0.280854	0.258402	0.430295	0.419689	0.367263	0.349826	0.349046	0.265957	0.482872	0.261356	0.339682	0.251091	0.25245	0.251761	0.261073	0.453756	0.412978	0.251034	0.250197	0.292743	1.04563
LIG3	0.0295391	0.0127809	0.189469	0.207724	0.044407	0.14963	0.114294	0.116441	0.109493	0.0140682	0.0259506	0.0211155	0.0276723	0.0768827	0.131379	0.0127072	0.111838	0.214404	0.267501	0.602777	0.0291814	0.117135	0.178855	0.214763	0.291341	0.0153749	0.0197541	0.254581	0.109092	0.145634	0.333827	0.0676213	0.0329087	0.368101	0.225699	0.0287252	0.131144	0.417	0.217552	0.0813561	0.0851013	0.0204616	0.275627	0.160055	0.823464	0.823464
LOC100130705	0.202558	0.219916	7.41087e-07	7.41087e-07	7.41087e-07	7.41087e-07	7.41087e-07	7.41087e-07	7.41087e-07	7.41087e-07	7.41087e-07	7.41087e-07	7.41087e-07	7.41087e-07	7.41087e-07	7.41087e-07	7.41087e-07	7.41087e-07	7.41087e-07	0.260103	7.41087e-07	7.41087e-07	7.41087e-07	7.41087e-07	0.024292	0.246162	0.126384	0.210038	0.238094	7.41087e-07	7.41087e-07	7.41087e-07	0.157237	0.0591318	0.253443	0.198396	0.0866567	0.0543682	0.219354	0.0392134	0.104193	0.306881	0.256687	0.162172	0.139173	0.306881
LOC400499	0.0055485	0.0055485	0.0055485	0.0055485	0.224311	0.0055485	0.024721	0.0246743	0.0055485	0.106141	0.0055485	0.0055485	0.0153367	0.00555325	0.0481765	0.00893639	0.0055485	0.289501	0.0055485	0.0055485	0.0055485	0.49879	0.8631	0.189637	0.571027	0.487561	0.410995	0.648024	0.574725	0.305287	0.021306	0.03307	0.95037	0.46046	0.674896	0.578924	0.26356	0.664306	0.42533	0.023972	0.369125	0.206024	0.117587	0.371253	0.436143	0.95037
LRRC32	0.940441	0.231388	0.118434	0.00257881	0.114404	0.0823331	0.352324	0.111718	0.0460142	0.00131434	0.073258	0.0859601	0.108417	0.0121162	0.0236532	0.129154	0.128983	0.0146634	0.0389041	0.242299	0.0065849	0.0303686	0.143946	0.318875	0.0821473	0.43617	0.185199	0.201079	0.220462	0.834656	0.428152	0.327796	0.302672	0.0475104	0.0276154	0.0978473	0.0342452	0.138022	0.0214537	0.296427	0.179869	0.408642	0.0147273	0.0032905	0.0608199	0.940441
LTC4S	0.275801	0.268989	0.319102	0.266432	0.268236	0.280816	0.278653	0.285575	0.275245	0.286756	0.274725	0.271871	0.269978	0.271678	0.334868	0.268963	0.648862	0.490868	0.445034	0.544981	0.542467	0.505186	0.542117	0.413394	0.348042	0.491885	0.441236	0.276999	0.416454	0.319298	0.31694	0.368509	0.271558	0.498571	0.943049	0.415042	0.58196	0.86142	0.272193	1.68202	0.339768	0.274067	0.551306	0.72838	0.684115	1.68202
MAGEA1	0.817099	0.817099	0.817099	0.93686	0.959758	0.817099	0.817099	0.817099	0.817099	0.930556	0.980093	0.903851	0.817099	0.817099	0.817099	0.817099	0.817099	0.817099	0.817099	0.817099	0.943566	0.817099	0.817099	0.817099	1.42704	0.927168	0.817099	0.817099	0.817099	0.817099	0.817099	0.817099	0.817099	0.817099	0.817099	0.817099	0.817099	0.817099	0.973038	1.01926	0.873571	0.915403	0.960096	0.874577	0.817099	1.42704
MAP3K5	1.93427	1.94674	2.12489	1.99413	2.10112	2.16022	1.98156	1.9735	1.96145	1.93847	2.02696	2.00042	2.00765	1.96689	1.94636	1.9801	1.944	2.01783	1.98538	1.96119	2.02721	1.93684	1.96294	1.9871	1.93626	1.98054	1.98372	2.00014	1.93231	1.98053	1.9645	1.95491	1.94636	2.07409	1.9623	1.93131	1.92125	2.06466	1.93622	2.14688	2.92974	1.92532	1.99114	2.00946	2.00656	2.92974
MBD5	0.679064	0.746618	0.347024	0.541273	0.694854	0.334656	1.10875	0.590881	0.776512	0.52734	0.376914	0.715311	0.262727	0.335434	0.681164	0.402248	0.17374	0.49014	1.0414	1.10992	1.01392	0.87216	0.488143	1.12656	0.729192	0.93876	0.950075	0.363427	0.960144	0.868521	0.654936	0.540253	0.476567	0.319686	0.80706	1.03011	0.176223	0.153067	0.287147	0.212933	0.605178	0.458917	0.681799	0.209819	0.182744	1.12656
MED21	0.0251887	0.0370775	0.0427205	0.0276761	0.0333113	0.0447823	0.0271028	0.0692747	0.0499749	0.0231321	0.236023	0.0307029	0.0243632	0.0266576	0.0231414	0.0231718	0.180206	0.0589072	0.0694698	0.168255	0.0988438	0.0234166	0.0930825	0.0232043	0.085007	0.0935371	0.10421	0.0848644	0.0250394	0.0463236	0.0944581	0.0928874	0.0724339	0.11596	0.038405	0.0233476	0.0786309	0.0969095	0.0348225	0.0763606	0.0253001	0.0388112	0.0382869	0.031605	0.0259991	0.236023
MFSD1	0.386696	0.369014	0.493338	0.534513	0.432917	0.423251	0.406933	0.357928	0.373844	0.360716	0.394914	0.434142	0.477447	0.410558	0.386671	0.435244	0.764452	0.615395	0.702635	0.569912	0.761375	0.824878	0.736219	0.532843	0.549451	0.353843	0.347821	0.343052	0.551923	0.443637	0.579604	0.547752	0.39692	0.418591	0.407679	0.373729	0.483465	0.570732	0.404751	0.343315	0.386565	0.369803	0.347104	0.365256	0.444921	0.824878
MKRN2OS	0.384182	0.367547	0.347289	0.326856	0.311519	0.346872	0.374527	0.319897	0.323152	0.322358	0.305482	0.340864	0.336844	0.381329	0.336615	0.320265	0.360699	0.338922	0.305039	0.396699	0.324654	0.305053	0.345382	0.367818	0.481474	0.313214	0.312119	0.351742	0.340351	0.37171	0.314625	0.30911	0.363096	0.315492	0.305042	0.314438	0.316201	0.308494	0.314502	0.305143	0.387011	0.308203	0.321947	0.344323	0.507239	0.507239
MORN3	0.0545605	0.0512093	0.0509559	0.150537	0.0610256	0.0641593	0.0701553	0.0578154	0.0581487	0.285975	0.0618258	0.104018	0.0715156	0.113605	0.0959144	0.0509954	0.574668	0.735402	0.412916	0.0626955	0.446088	0.209008	0.421267	0.123525	0.151553	0.109896	0.296982	0.222506	0.0563057	0.0685968	0.125671	0.217178	0.117604	0.378343	0.430352	0.207362	0.0936425	0.803724	0.263209	0.178459	0.886697	0.142435	0.395253	0.848741	0.59655	0.886697
MRPL30	0.106833	0.0968562	0.0990077	0.113235	0.0544164	0.0889883	0.0600571	0.0782758	0.097099	0.0513517	0.0551989	0.137383	0.0538889	0.0692505	0.0890469	0.0835047	0.0616653	0.226409	0.163666	0.305	0.231941	0.131452	0.177898	0.19461	0.458375	0.0917724	0.0594245	0.0650823	0.0714258	0.186416	0.180291	0.257344	0.0576917	0.483061	0.296292	0.30424	0.0402467	0.0624152	0.039558	0.100443	0.0874059	0.0618191	0.0447841	0.0415107	0.0781074	0.483061
MSR1	1.98476	2.03849	2.01167	2.07009	2.07297	2.00792	1.98351	2.26053	2.05156	2.01259	2.13808	2.06917	1.98073	1.98812	1.98254	1.9939	1.99525	1.99032	2.12197	2.03305	1.98386	2.02526	2.00746	1.99555	2.01284	2.19131	2.13743	2.025	2.23387	2.00926	2.10362	2.02584	2.05446	2.19822	1.98166	2.00211	2.58379	1.97834	2.04468	2.61652	2.11589	2.17666	2.42049	1.9777	2.11861	2.61652
MUC15	0.0741726	0.0741726	0.193296	0.142951	0.085305	0.12416	0.122531	0.318989	0.221737	0.155232	0.101128	0.07439	0.108868	0.0881265	0.0742954	0.136109	0.116135	0.078289	0.154134	0.0840487	0.252249	0.424793	0.0941581	0.0745776	0.325656	0.0946209	0.235977	0.121108	0.164847	0.393504	0.149177	0.136962	0.361145	0.0822495	0.0927644	0.10528	0.112826	0.733243	0.17202	0.213451	0.179061	0.402558	0.732619	0.138746	0.696734	0.733243
MYO19	0.169826	0.329446	0.633625	0.148356	0.589523	0.624624	0.457985	0.528685	0.695701	0.148356	0.148356	0.523581	0.489576	0.500291	0.593447	0.505095	0.719931	0.371506	0.148356	0.203346	0.20094	0.192946	0.246758	0.675111	0.162046	0.297864	0.378289	0.379609	0.27431	0.343959	0.255371	0.210084	0.233161	0.161496	0.261331	0.268213	0.339824	1.06119	0.157153	0.383233	0.223855	0.248192	0.405619	0.52859	0.655537	1.06119
NAP1L4	0.0128828	0.0805991	0.223626	0.147797	0.208383	0.202286	0.117397	0.201886	0.43126	0.0130719	0.195952	0.0808613	0.114188	0.158091	0.140231	0.26704	0.0524657	0.0259313	0.0566807	0.112855	0.127692	0.190329	0.1944	0.063277	0.0108604	0.254153	0.385611	0.215774	0.366915	0.218169	0.413751	0.320109	0.166419	0.0101904	0.0102112	0.0157937	0.145392	0.0112552	0.0102033	0.0341792	0.0610159	0.0968483	0.0141951	0.310205	0.0649527	0.43126
NDRG1	0.248574	0.246377	0.429123	0.292644	0.259486	0.404005	0.238307	0.293772	0.239922	0.353808	0.267459	0.304985	0.248374	0.273238	0.287031	0.298576	0.25578	0.354471	0.378156	0.444376	0.296143	0.260941	0.519047	0.251434	0.338448	0.307702	0.330367	0.342805	0.240262	0.261961	0.28923	0.574052	0.519547	0.246916	0.253979	0.269439	0.34145	0.292857	0.310013	0.713672	0.239155	0.244626	0.259164	0.238178	0.273866	0.713672
NENF	0.0367694	0.0104435	0.0114333	0.0157574	0.111214	0.00614049	0.0342162	0.0128315	0.0069621	0.00629813	0.00434856	0.00526919	0.00776913	0.00667619	0.0528875	0.00482465	0.091614	0.0170391	0.0203168	0.0840252	0.00461976	0.228262	0.049802	0.00698043	0.0298116	0.152569	0.105853	0.0152905	0.0739843	0.0181296	0.0147504	0.101538	0.140075	0.0620796	0.0594288	0.0539057	0.163912	0.00849871	0.0172587	0.89003	0.00494701	0.124199	0.0075185	0.19929	0.319309	0.89003
NISCH	1.68116	1.69152	1.41566	0.891355	0.904087	1.32349	1.03696	0.604751	1.84341	0.192975	1.29224	1.43291	0.244181	0.44809	0.76236	1.16982	0.56407	0.798885	0.723916	0.831409	0.873199	0.530485	0.841712	0.37688	0.880729	0.550757	0.763847	0.78061	0.833527	0.754906	0.569856	0.447774	0.699357	0.654207	0.758393	0.386426	0.202868	0.740251	0.292005	0.197267	0.521942	0.70244	0.585109	1.05851	1.15866	1.84341
NOL4	0.0241912	0.047664	0.256649	0.330976	0.236438	0.268008	0.149031	0.188657	0.313516	0.267896	0.265434	0.332689	0.173646	0.265239	0.297064	0.218208	0.548186	0.207466	0.044587	0.0650656	0.143121	0.0843236	0.122977	0.0528299	0.11163	0.0841396	0.167427	0.276128	0.253612	0.106264	0.132679	0.202916	0.199859	0.0691736	0.0657719	0.484011	0.394007	0.0482916	0.0673133	0.161838	0.446996	0.255914	0.182264	0.145698	0.129963	0.548186
NPVF	0.465602	0.363611	0.238349	0.283233	0.319736	0.238349	0.307096	0.281573	0.238349	0.238592	0.23974	0.245889	0.264951	0.296569	0.249911	0.294264	0.690241	0.730891	0.333125	0.504627	0.238349	0.322553	0.294387	0.299329	0.3155	0.338062	0.258503	0.275888	0.295561	0.24009	0.247073	0.246518	0.300977	0.242563	0.254989	0.334847	0.272581	0.389213	0.359406	0.240063	0.461538	0.499431	0.242388	0.374921	0.261183	0.730891
NT5M	0.213753	0.220528	0.563772	0.77438	0.399142	0.53323	0.373253	0.193179	0.372389	0.325361	0.491311	0.198653	0.298942	0.394098	0.298521	0.369555	0.33341	0.296498	0.453137	0.293185	0.382742	0.193643	0.19582	0.352043	0.271943	0.32697	0.280705	0.190042	0.226034	0.205355	0.199429	0.262677	0.191943	0.224284	0.231548	0.431434	0.813681	0.267723	0.289588	0.279958	0.248122	0.197321	0.192487	0.285188	0.369834	0.813681
NXN	0.092911	0.0401171	0.223425	0.040801	0.294851	0.147678	0.228106	0.145735	0.0936319	0.0729091	0.078294	0.153857	0.0434727	0.037978	0.0437288	0.0849619	0.0379262	0.143331	0.122347	0.22588	0.0474838	0.0401494	0.0480646	0.0931526	0.176336	0.0453878	0.0410482	0.207967	0.181983	0.0587642	0.0737754	0.0722283	0.323375	0.148188	0.133192	0.287189	0.0384357	0.165545	0.0634866	0.0654998	0.0399802	0.481763	0.176651	0.45408	0.519721	0.519721
OPN3	0.663943	0.583062	0.21361	0.367174	0.226984	0.170016	0.0414671	0.0924472	0.30467	0.222664	0.18921	0.004959	0.127157	0.205471	0.073003	0.0324648	0.103688	0.0972972	0.0321962	0.010539	0.180684	0.0364931	0.0663189	0.114714	0.135155	0.0134719	0.00440363	0.138314	0.0602628	0.0340142	0.112847	0.076656	0.00727932	0.357382	0.163426	0.0649358	0.0455785	0.286818	0.181327	0.253975	0.0875244	0.0644999	0.263964	0.11756	0.0831251	0.663943
OR2AE1	0.624161	0.777428	0.775238	1.0028	0.816305	0.777144	0.785333	0.872283	0.959581	0.733215	0.927588	1.09276	0.934619	0.892569	1.25203	0.882809	0.618599	0.796641	0.717891	0.656189	0.981766	1.42619	1.14262	1.0967	0.789466	0.74724	0.743596	0.800039	0.962491	0.912129	0.804867	0.782941	0.897139	0.693642	0.750048	0.712061	0.616945	0.741963	0.638363	0.618011	0.830788	0.71803	1.27994	0.931304	0.838384	1.42619
OR4Q3	0.11752	0.172627	0.541584	0.445631	0.561509	0.498839	0.211891	0.238082	0.265912	0.125816	0.371436	0.255907	0.329499	0.11249	0.2547	0.223759	0.228808	0.307935	0.10514	0.271621	0.616346	0.207425	0.24058	0.316557	0.376291	0.398221	0.383839	0.296444	0.241933	0.138734	0.199802	0.31191	0.151391	0.318061	0.25985	0.107044	0.291355	0.124115	0.170375	0.130211	0.379165	0.134092	0.235695	0.164992	0.117407	0.616346
OR5T3	0.448609	0.957676	1.25102	1.09427	0.798654	1.03611	0.924058	0.430351	0.82398	0.30175	0.812042	1.52203	0.408282	0.315128	0.288805	0.678321	0.441072	1.03875	0.482726	0.540867	1.55237	0.334888	1.02385	0.559749	1.12025	0.963987	1.1404	1.07314	0.636434	0.898298	0.980614	1.19311	0.339248	0.382919	0.565579	0.741961	0.798432	0.331385	0.294822	0.470281	0.926115	0.590136	1.30915	0.510153	0.288009	1.55237
OSBPL9	0.94599	0.944159	1.00874	0.737174	0.73734	1.00115	0.733685	0.73637	0.838198	0.741207	0.755924	0.836057	0.767379	0.819775	0.954758	0.815377	1.03668	0.795351	0.766225	0.760322	0.884783	1.06723	0.80486	1.27863	0.738321	0.739958	0.733539	0.7331	0.741355	0.748426	0.736368	0.763954	0.770079	0.733441	0.770225	0.739865	1.89414	0.733046	1.63332	0.933617	0.770119	0.742702	0.833298	0.829887	0.784525	1.89414
PABPN1L	0.159138	0.130682	0.0626041	0.306183	0.150336	0.0286162	0.0106006	0.157362	0.0205996	0.0668203	0.241932	0.00866003	0.206203	0.0941634	0.0628521	0.109847	0.00738212	0.0463529	0.107866	0.076459	0.091934	0.0525209	0.144309	0.208543	0.0133722	0.0465254	0.04251	0.453839	0.147505	0.31408	0.0126826	0.00833609	1.02065	0.721192	1.28049	0.969702	0.024281	0.0143904	0.252365	0.742976	0.015385	0.428842	0.0952153	0.462553	0.130413	1.28049
PARPBP	0.016578	0.00422119	0.0186101	0.0967421	0.0134215	0.010064	0.00353207	0.324471	0.0297711	0.247796	0.140115	0.0164723	0.0171427	0.0108076	0.0312277	0.00192491	0.150283	0.0887529	0.162165	0.00886618	0.000169984	0.0294356	0.0213329	0.057309	0.0105255	0.0366761	0.00480796	0.0165276	0.0192292	0.0826958	0.247999	0.328394	0.000216245	0.0583466	0.0491998	0.114328	0.167511	0.267914	0.0571021	0.110208	0.072244	0.0117142	0.182386	0.0766754	0.0384142	0.328394
PCK1	1.26365	1.11417	1.39934	1.00063	1.09559	1.20212	1.15839	0.954685	1.0875	0.80375	1.05848	1.38541	0.960857	1.04241	1.32749	1.27567	1.08344	0.821726	0.879867	1.15144	0.80749	1.2132	1.20498	1.01251	0.833745	0.875424	0.805941	0.810368	0.937544	0.818267	0.887155	0.890508	0.806647	0.804062	0.821869	0.801151	0.980536	2.38249	0.836605	0.953834	0.802196	1.12895	0.825978	2.49539	2.05292	2.49539
PDLIM1	0.4885	0.737878	0.668003	0.597892	0.642508	0.698761	1.00879	0.954256	0.668232	0.665284	0.589084	1.43343	0.662702	0.925761	0.787034	1.07749	0.974021	0.213749	0.467193	0.516942	0.14979	0.195109	0.331375	0.618053	0.0763199	0.637883	0.619356	0.839274	0.557584	0.785621	1.1004	0.84571	1.24488	0.367875	0.55396	0.250102	0.0789662	0.311876	0.789732	0.0964825	0.381597	0.738479	0.1455	0.31351	0.53322	1.43343
PGAM5	0.557621	0.655127	0.644055	0.559838	0.531215	0.664223	0.580325	0.86045	0.788384	1.21592	0.597351	0.822365	0.806839	0.839719	1.26043	0.497521	0.507228	0.934877	0.940076	0.964599	0.869134	0.677728	0.702306	0.905612	0.826775	0.497715	0.530479	0.847658	1.03651	0.911925	0.569454	0.794841	0.683237	0.472306	0.476874	0.551865	0.697578	0.529151	0.470701	0.564669	0.477783	0.598628	0.469795	0.609484	0.546765	1.26043
PIANP	0.202599	0.151278	0.330817	0.180571	0.103552	0.312187	0.116944	0.120961	0.107496	0.117723	0.263629	0.104739	0.115167	0.148868	0.111305	0.110967	0.128133	0.153614	0.120218	0.162545	0.231692	0.27545	0.193461	0.372593	0.127795	0.106005	0.108253	0.212194	0.169839	0.234191	0.193068	0.152771	0.108803	0.255342	0.10403	0.174836	0.16916	0.122654	0.116563	0.120844	0.330983	0.103767	0.116889	0.328945	0.151341	0.372593
PKD1L2	0.0459324	0.0459324	0.07851	0.0459324	0.0459324	0.0915743	0.127872	0.073326	0.0459324	0.140585	0.117683	0.0958574	0.177211	0.296147	0.496081	0.116561	0.0637302	0.0711673	0.0497882	0.254515	0.0459324	0.424542	0.220559	0.34272	0.123739	0.206768	0.26411	0.136986	0.0655096	0.0840776	0.0884015	0.0515038	0.344665	0.0767026	0.155093	0.131547	0.131012	0.105279	0.085417	0.142052	0.0589821	0.558741	0.0673334	0.347737	0.41083	0.558741
PLEKHG2	0.0290043	0.00392545	0.00240648	0.00239331	0.101872	0.0206859	0.00264785	0.102457	0.0033431	0.00246237	0.0803917	0.0834723	0.0324656	0.0225798	0.0702255	0.0822209	0.0238781	0.257854	0.0671877	0.282847	1.33881	1.3059	0.246499	1.31208	0.176258	0.168299	0.324923	0.143551	0.011236	0.0106405	0.0188263	0.00595279	0.401775	0.0355452	0.0228944	0.0322284	0.028458	0.055722	0.357038	0.266533	0.19538	0.351525	0.162176	0.20908	0.00293324	1.33881
PNLIPRP3	0.378592	0.25374	0.229152	0.27527	0.283051	0.240206	0.285394	0.216368	0.217769	0.224355	0.251075	0.216879	0.255136	0.269098	0.206029	0.25265	0.226766	0.206807	0.232906	0.201143	0.216843	0.475728	0.245985	0.253493	0.268564	0.473146	0.664674	0.273543	0.201842	0.212917	0.22762	0.502401	0.262577	0.230784	0.296553	0.645514	0.260939	0.506599	0.463149	0.516895	0.306065	0.204327	0.544538	0.239449	0.555933	0.664674
POMP	0.83705	0.431875	0.536457	0.261257	0.253901	0.423868	0.180932	0.185566	0.252384	0.177381	0.267099	0.275669	0.19757	0.182586	0.888579	0.206891	0.383433	0.360261	0.31604	0.318336	0.334086	0.303215	0.293656	0.4373	0.442907	0.297212	0.220378	0.19665	0.184089	0.213073	0.188583	0.188134	0.183228	0.183097	0.182248	0.301581	0.178089	0.179245	0.544556	0.271757	0.220364	0.223022	0.917738	0.199269	0.185217	0.917738
PPM1L	0.0125842	0.0040214	0.0191311	0.00590695	0.00467452	0.00683761	0.234167	0.328119	0.0597193	0.046258	0.0168266	0.203128	0.218222	0.0451768	0.268971	0.198265	0.223889	0.00991335	0.051502	0.012474	0.0303812	0.0467433	0.0247935	0.126124	0.038525	0.0252825	0.0119512	0.0157403	0.160514	0.0593737	0.00537758	0.0423041	0.13723	0.00234967	0.00236036	0.00238886	2.39564	0.670513	0.0045643	0.238925	0.127865	0.0732141	0.036327	0.676677	0.0276688	2.39564
PRAMEF10	0.527553	0.995088	0.144255	0.453994	0.388854	0.167891	0.983328	0.380441	0.326331	0.384811	0.632598	0.655123	0.502884	0.245605	0.0958707	0.565778	0.328887	0.102182	0.00647247	0.469516	0.678465	0.623611	0.659405	0.168612	0.198773	0.525601	0.427403	0.183213	0.292389	0.230318	0.0552381	0.452153	0.0140216	0.0287158	0.173032	0.213973	2.04464	0.513218	0.128963	0.441745	0.245651	0.0333056	0.00970482	0.0920576	0.360753	2.04464
PRKN	0.371341	0.448571	0.566699	0.492832	0.535389	0.59343	0.215994	0.138303	0.0802061	0.362199	0.728187	0.467981	0.367886	0.38661	0.57297	0.412625	0.266701	0.287182	0.528102	0.290187	0.478296	0.514442	0.346456	1.31583	0.523269	0.0984249	0.0984319	0.206318	0.36759	0.31037	0.46858	0.417939	0.165001	0.389565	0.461844	0.0907323	0.209803	0.0860733	0.929529	0.0809351	0.410076	0.133941	0.325668	0.081416	0.131297	1.31583
PRRT3	0.600353	0.369048	0.368948	0.457406	0.363771	0.373898	0.375163	0.394177	0.637163	0.388869	0.372864	0.418986	0.544671	0.363804	0.395837	0.392613	0.455787	0.406352	0.413852	0.373437	0.43114	0.393901	0.393398	0.412602	0.378356	0.403101	0.561583	0.384665	0.495759	0.373657	0.376828	0.412162	0.428448	0.38653	0.397529	0.363706	0.365165	0.40288	0.429185	0.454014	0.373551	0.374615	2.07962	0.612364	0.384798	2.07962
PSMF1	0.081675	0.145318	0.336179	0.178377	0.187977	0.350905	0.245412	0.451697	0.37921	0.235273	0.206835	0.260877	0.204021	0.264922	0.263285	0.160758	0.119412	0.27546	0.350612	0.262277	0.243253	0.236091	0.281314	0.405929	0.430372	0.307577	0.273372	0.353731	0.350056	0.523232	0.293913	0.257755	0.13208	0.291078	0.319514	0.288187	0.42116	0.195548	0.112112	0.0826122	0.255677	0.250155	0.18035	0.181674	0.207986	0.523232
PTPRM	0.717162	0.434959	0.211318	0.203528	0.224447	0.203995	0.189519	0.192156	0.289372	0.194419	0.21339	0.192563	0.234582	0.2238	0.2193	0.19857	0.237172	0.191785	0.220747	0.29257	0.189462	0.217928	0.189692	0.239531	0.197713	0.198721	0.194102	0.220817	0.194061	0.256891	0.18943	0.196586	0.191959	0.190374	0.195366	0.213313	0.652853	0.189425	0.234715	0.196711	0.211519	0.286463	0.192674	0.248649	0.19355	0.717162
RAB15	0.273758	0.188404	0.703063	0.17869	0.155309	0.613531	0.212757	0.287115	0.206259	0.439668	0.16831	0.0988332	0.123413	0.208814	0.224502	0.0929655	0.160188	0.217729	0.431217	0.10275	0.10723	0.11124	0.362352	0.102679	0.196486	0.136045	0.113735	0.310767	0.108627	0.0954969	0.0980492	0.234189	0.146199	0.702902	0.13823	0.619509	0.583794	0.161996	0.0960388	0.369455	0.093095	0.0952527	0.13939	0.353668	0.164865	0.703063
RAD9A	0.108037	0.18887	0.220975	0.0427137	0.0462526	0.264871	0.18512	0.116778	0.115733	0.0558285	0.0960266	0.181859	0.0694407	0.12872	0.0754179	0.345866	0.144595	0.098399	0.0776537	0.0578194	0.0544632	0.0721852	0.0901522	0.0442328	0.110874	0.0858733	0.104808	0.222873	0.212336	0.16918	0.176085	0.166538	0.152207	0.0456863	0.179923	0.0669412	0.0488774	0.0498742	0.0460771	0.148042	0.144096	0.0852986	0.0533501	0.0520046	0.0444587	0.345866
RAX2	0.130481	0.0996993	0.264544	0.0466129	0.0283711	0.241512	0.0361389	0.0727074	0.0603871	0.0546034	0.105534	0.0349408	0.056017	0.0450057	0.0468862	0.100524	0.115387	0.213848	0.0961029	0.045027	0.137086	0.230079	0.181141	0.231638	0.0478554	0.350015	0.156418	0.0439507	0.369518	0.16841	0.24032	0.301922	0.409293	0.0842005	0.0200904	0.0351838	0.052481	0.0455212	0.2697	0.0497093	0.171387	0.251831	0.15955	0.203058	0.0495408	0.409293
RDH10	0.00878371	0.00716268	0.146607	0.397887	0.164346	0.117668	0.028696	0.0205906	0.154118	0.0146669	0.18558	0.00687826	0.0540765	0.0503406	0.0136246	0.042608	0.0168264	0.00695356	0.00701803	0.00761719	0.00698032	0.00754557	0.00687607	0.0295934	0.0100709	0.0130253	0.0339671	0.090608	0.0182662	0.00812446	0.0667735	0.154479	0.109136	0.0655369	0.0901054	0.243646	0.0842731	0.0250783	0.137929	0.301085	0.0157103	0.0550979	0.0191757	0.425571	0.0966129	0.425571
RGPD2	0.436398	0.623875	0.42742	1.21778	1.18198	0.42742	0.42742	1.32258	0.839805	1.00878	0.919577	0.965769	0.992903	1.01836	1.00585	0.894929	0.666633	1.00724	0.42742	0.973377	0.613561	0.493753	0.938424	0.817736	0.688367	0.816717	1.08081	1.0427	0.699113	0.916576	0.474215	0.427543	0.777141	0.869986	0.601345	0.433181	0.427421	1.12046	0.656931	0.434957	0.685585	0.950611	0.856753	0.730396	0.802656	1.32258
RIOK3	0.553268	0.546964	0.496266	0.505497	0.500302	0.508106	0.497957	0.533674	0.498339	0.562214	0.535987	0.562373	0.53847	0.505193	0.554628	0.528968	0.595065	0.841389	0.687516	1.13155	0.665926	1.04631	1.25704	0.52782	0.949738	1.94446	2.0872	0.792587	0.821406	0.694882	0.800132	0.629076	0.692523	0.496937	0.513255	0.764513	0.701324	0.623738	0.995633	0.537662	0.515802	0.636111	0.92405	0.762691	1.14381	2.0872
RNF186	0.772663	0.390931	0.173386	0.183918	0.173138	0.176815	0.17296	0.231959	0.174623	0.181918	0.172944	0.173964	0.173401	0.175197	0.179543	0.174746	0.327226	0.175088	0.17458	0.190456	0.195279	0.577965	0.173659	0.178444	0.176788	0.173325	0.174875	0.198531	0.195011	0.199845	0.189744	0.176774	0.280095	0.331598	0.2535	0.234573	0.206588	0.223389	0.173956	0.180271	0.180556	0.189278	0.228756	0.336193	0.44558	0.772663
RPL19	0.131382	0.0847396	0.166256	0.0547642	0.116292	0.128331	0.197789	0.232625	0.0935072	0.00358778	0.114713	0.0793313	0.0778412	0.136293	0.0711391	0.099903	0.044171	0.424001	0.412507	0.433038	0.425145	0.422718	0.584698	0.448999	0.442544	0.12804	0.534133	0.321318	0.260993	0.200219	0.261404	0.170822	0.234316	0.119702	0.234591	0.0501697	0.213257	0.0234656	0.0437321	0.0301445	0.0793941	0.0989149	0.189161	0.0041666	0.0117656	0.584698
RPUSD1	0.645793	0.742541	0.572192	0.55562	0.443298	0.603541	0.8233	0.674087	0.648244	0.545329	0.584935	0.686953	0.342813	0.502729	0.478919	0.655047	0.397207	0.497056	0.499207	0.36048	0.509808	0.432557	0.662235	0.343456	0.678657	0.548385	0.515937	0.603225	0.576666	0.547688	0.560986	0.56916	0.455515	0.349919	0.334346	0.265003	0.283591	0.206622	0.231875	0.83853	0.473229	0.660841	0.288289	0.257888	0.254316	0.83853
RUNX3	1.03499	0.885724	0.249564	0.367526	0.242318	0.252599	0.289162	0.318562	0.983816	0.264762	0.508753	0.473913	0.253793	0.262165	0.26416	0.257617	0.66288	0.431104	0.421901	0.427279	0.347003	0.301409	0.342846	0.241171	0.273958	0.239356	0.243526	0.264128	0.366192	0.382158	0.543177	0.429635	0.242562	0.25165	0.241427	0.304882	0.244469	0.508147	0.596266	0.278429	0.251981	0.435994	0.531118	0.25856	0.250201	1.03499
SART1	0.0515831	0.175555	0.126147	0.0776796	0.0758619	0.198292	0.220489	0.096452	0.315771	0.15005	0.0957512	0.0910228	1.08303	0.166412	0.0592277	0.154081	0.0727965	0.378059	0.262693	0.138987	0.0849496	0.205111	0.315549	0.0585515	0.163001	0.124055	0.10135	0.0688327	0.125589	0.0532515	0.126724	0.0823026	0.0948061	0.147746	0.407728	0.479073	0.0383764	0.0381007	0.0417264	0.0532755	0.199188	0.263332	0.897478	0.0941235	0.0355397	1.08303
SCRN2	0.781987	0.666819	0.19754	0.238886	0.190436	0.279605	0.0732073	0.105542	0.363832	0.000450122	0.20672	0.613209	0.2951	0.644291	0.465354	0.204826	0.159442	0.048727	0.0539458	0.0193871	0.174992	0.173121	0.0452542	0.112132	0.0414514	0.175988	0.11947	0.00959246	0.137592	0.0060748	0.232099	0.223717	0.110619	0.123376	0.00196904	0.110457	0.0913789	0.000647789	0.630733	0.404669	0.00309376	0.224518	0.55523	0.121939	0.0690088	0.781987
SEMA3G	0.136272	0.0973027	0.131574	0.162568	0.16094	0.151658	0.0527473	0.15753	0.099863	0.050958	0.0920764	0.0941935	0.261881	0.0760358	0.040038	0.159524	0.212914	0.0621535	0.0827873	0.0473813	0.203605	0.974914	0.354215	0.312323	0.114157	0.400078	0.428139	0.106629	0.429711	0.108308	0.719745	0.831723	0.278533	0.0282983	0.0284179	0.0543744	0.150541	0.028347	0.126047	0.0446016	0.0470584	0.306835	0.348734	0.333737	0.239456	0.974914
SETD4	0.253161	0.104053	0.0742046	0.0326605	0.033158	0.0790004	0.0309679	0.100176	0.0493817	0.0774697	0.0405432	0.127782	0.0456899	0.219858	0.121755	0.200412	0.16164	0.0998996	0.138005	0.115057	0.0930976	0.235766	0.231656	0.0785121	0.129821	0.376439	0.324574	0.314979	0.0792854	0.111654	0.622033	0.433388	0.56559	0.032222	0.0313294	0.0839931	0.32968	0.414384	0.0807036	0.385703	0.0346104	0.0345684	0.062886	0.0391843	0.0310579	0.622033
SH3GL3	1.14425	1.00082	0.563658	0.7533	0.628621	0.549954	0.529075	0.260618	0.803737	0.360371	0.54238	0.670748	0.411954	0.411937	0.231121	0.517175	0.400436	0.126501	0.123	0.00387011	0.131933	0.00514472	0.0143006	0.0288715	0.184253	0.0255413	0.112853	0.318332	0.782738	0.0958972	0.0665779	0.0570648	0.253183	1.12624	0.1623	0.160535	0.0077975	0.622376	0.0809468	0.214656	0.723634	0.30573	2.16702	0.246643	0.307944	2.16702
SIRT7	0.46171	0.197115	0.136276	0.0654854	0.219968	0.174176	0.123322	0.0461476	0.334825	0.0541337	0.033836	0.0374807	0.0450205	0.0546224	0.0473652	0.188833	0.66129	0.576381	0.56663	0.358665	0.460236	0.521675	0.446159	0.217714	0.70048	0.113828	0.124166	0.0728086	0.0336555	0.125243	0.0335508	0.0365454	0.226273	0.225332	0.327793	0.164043	0.0957843	0.242502	0.061692	0.0335451	1.90535	0.0598197	0.108247	0.0504548	0.0379639	1.90535
SLC20A2	0.163853	0.315382	0.354063	0.423287	0.28657	0.407467	0.627534	0.394612	0.464654	0.938857	0.282675	0.614824	0.733648	0.637135	0.590768	0.912122	0.155744	0.646889	1.07758	0.674956	0.838313	0.326338	0.902117	0.164221	0.778519	0.510016	0.208876	0.388504	0.658368	0.738149	0.620103	0.751502	0.767543	0.65713	0.671058	1.06666	0.39569	0.280321	0.153537	0.264858	0.208873	0.604124	0.226018	1.79036	0.462977	1.79036
SLC29A3	0.105353	0.134646	0.131415	0.12278	0.103544	0.133858	0.315557	0.204125	0.112183	0.212071	0.173698	0.104249	0.222914	0.232766	0.259114	0.146037	0.301388	0.145057	0.106334	0.108839	0.12346	0.600937	0.192414	0.146697	0.103922	0.115156	0.139312	0.115522	0.297295	0.163623	0.113651	0.110422	0.148011	0.128228	0.112106	0.146589	0.194815	0.340136	0.142704	0.306896	0.202761	0.19072	0.112103	0.606168	0.747562	0.747562
SLC40A1	0.574616	0.300398	0.0470425	0.152433	0.208522	0.0527383	0.0475475	0.0478385	0.148708	0.0483128	0.133088	0.180341	0.0469192	0.0463527	0.0477414	0.0545097	0.923592	0.323078	0.321331	0.974695	0.341086	0.39544	0.314205	0.733455	0.53955	0.0466074	0.0606859	0.0643551	0.109923	0.150195	0.433366	0.298017	0.106905	0.0465722	0.0775227	0.046214	0.059216	0.157041	0.0716686	0.180223	0.835995	0.0761552	0.111063	0.830796	0.275484	0.974695
SLC9B1	0.299259	0.310637	0.312457	0.309963	0.299129	0.310444	0.331417	0.664823	0.318856	0.351064	0.603108	0.432048	0.331726	0.42925	0.507018	0.301057	0.326135	0.449104	0.695801	0.527637	0.477883	0.33939	0.56011	0.307446	0.473652	0.5054	0.472569	0.514317	0.848763	0.304061	0.86655	0.663325	0.668926	0.377104	0.32692	0.309846	0.31403	0.308286	0.313918	0.334459	0.325235	0.50818	0.549403	0.494921	0.51386	0.86655
SMIM19	1.13163	1.9946	2.38847	3.08356	3.20016	2.40386	3.02075	2.9549	3.26654	0.291767	3.03731	3.09523	3.29837	3.1605	2.59475	2.75397	1.82118	0.623472	1.03438	0.981649	1.30127	0.936761	1.13767	1.017	1.48232	1.2652	1.23353	1.68367	1.42805	2.3625	2.12577	2.28579	2.42526	1.27943	1.27327	1.19797	1.73984	0.89617	2.46489	2.61317	3.17862	1.68492	1.20617	1.51155	0.855949	3.29837
SNURF	0.237128	0.15037	0.176486	0.207986	0.475241	0.191741	0.145718	0.14621	0.407619	0.147925	0.686004	0.261828	0.783744	0.328634	0.159686	0.22782	1.46709	0.531716	1.10739	0.29213	0.209007	0.540556	0.383428	0.747992	0.326394	0.323726	0.233707	0.500991	0.165423	0.150447	0.162951	0.220876	0.163545	0.148798	0.213399	0.205369	0.157261	0.396746	0.268043	0.423831	0.145692	0.200435	0.224896	0.209771	0.547899	1.46709
SPACA3	0.0365169	0.153429	0.299185	0.456828	0.501482	0.389599	0.339639	0.379776	0.202421	0.657873	0.304026	0.283951	0.370438	0.400308	0.387714	0.409773	0.299016	0.285157	0.120937	0.362189	0.20408	0.824184	0.301113	0.478215	0.148339	0.249379	0.245518	0.459001	0.415181	0.254116	0.138932	0.119673	0.38895	0.219329	0.350053	0.467088	0.0430357	0.369269	0.159275	0.11182	0.387019	0.228878	0.170388	0.61033	0.116292	0.824184
SPESP1	0.760464	0.834962	1.24116	1.33891	1.53242	1.31113	1.52957	0.72989	1.63854	0.804122	1.76506	1.06767	0.528829	1.27362	1.14552	0.897173	0.616987	0.796178	1.18244	0.982067	0.869978	0.328389	0.465285	1.10517	0.578755	0.464009	0.494792	0.751831	1.43002	1.08681	0.835684	0.728957	0.768116	1.37409	0.988754	1.03925	0.330033	0.333539	0.98535	2.11953	0.994973	0.705749	0.330154	0.419848	0.399555	2.11953
SRCAP	0.447731	0.488446	0.535246	0.594692	0.616377	0.456079	0.321131	0.40385	0.248981	0.269919	0.501968	0.412664	0.249288	0.280146	0.250745	0.291808	0.132666	0.228427	0.14196	0.295981	0.289359	0.848569	0.220503	0.877383	0.277152	0.724094	0.494655	0.788228	0.181774	0.482206	0.34997	0.158023	0.197599	0.13837	0.132069	0.56255	0.146087	0.983156	0.130173	0.142103	0.573795	0.900655	0.194226	0.261794	0.787709	0.983156
ST3GAL4	0.0086337	0.0122178	0.277093	0.0118523	0.00701053	0.186557	0.360548	0.0138056	0.0117019	0.12712	0.0186242	0.00468843	0.287352	0.0328454	0.0351145	0.00311697	0.0211027	0.04781	0.00435639	0.176626	0.0641676	0.382566	0.0126834	0.731213	0.00407852	0.331975	0.416696	0.00868424	0.0289162	0.00298497	0.143592	0.259171	0.146914	0.0518692	0.0220376	0.042882	0.0138062	0.00290774	0.306929	0.0297533	0.0678897	0.0654805	0.0143906	0.0193295	0.423479	0.731213
STOM	0.556863	0.783425	0.8538	0.68825	0.810991	0.784685	0.779121	0.725645	0.930401	0.625213	0.907711	0.9386	0.657556	0.648173	0.65783	0.743233	0.323645	1.05242	1.35661	1.05097	1.80005	1.5336	1.14681	3.12987	1.50906	0.435972	0.479358	1.06007	0.678629	0.702004	1.07708	1.04168	0.698049	0.880506	1.1845	0.67336	0.44917	0.402168	0.446813	0.327762	0.333665	0.412901	1.223	0.321773	0.387569	3.12987
SUPT6H	0.338613	0.446782	0.641679	0.318363	0.312633	0.634169	0.404155	0.440084	0.698599	0.277083	0.604888	0.408702	0.753638	0.659754	0.722983	0.630737	0.253449	0.468369	0.557589	0.389948	0.434626	1.18236	0.659604	1.00079	0.398585	0.322072	0.37528	0.23206	0.443971	0.253562	0.340749	0.380514	0.259103	0.466046	0.52836	0.526937	0.284791	0.256315	0.177485	0.303879	0.22105	0.717021	0.161842	0.868616	0.667365	1.18236
SZT2	0.116642	0.357951	0.224684	0.518662	0.712537	0.289709	0.571456	0.399082	0.334959	0.0829494	0.563452	0.283812	0.3583	0.379152	0.190595	0.431731	0.264581	0.283686	0.547745	0.377428	0.539726	0.222069	0.344747	0.56267	0.491997	0.316387	0.330604	0.383368	0.763812	0.702546	0.677917	0.826776	0.57594	0.25518	0.412702	0.556816	0.14811	0.0876526	0.379002	0.220956	0.727061	0.842033	0.10881	0.357956	0.147039	0.842033
TAS2R50	0.376091	0.335512	0.167073	0.164509	0.156565	0.183866	0.17244	0.16219	0.158518	0.254605	0.194434	0.16044	0.804763	0.164524	0.201316	0.156659	0.351768	0.170149	0.155913	0.177103	0.260144	0.161065	0.322344	0.168674	0.306415	0.567738	0.219713	0.155528	0.156681	0.19367	0.9045	1.04423	0.156317	0.216936	0.166245	0.243521	0.200294	0.215077	0.15561	0.179631	0.208183	0.20771	0.435401	0.1894	0.157615	1.04423
TCEAL4	0.00116885	0.00116885	0.127099	0.126066	0.161572	0.153088	0.088974	0.0204184	0.215894	0.244044	0.00695036	0.0173849	0.00263391	0.132802	0.347527	0.326673	0.101768	0.898377	0.0123477	0.300355	0.0565542	0.175175	0.00238547	0.0394639	1.56055	0.0661567	0.150753	0.244894	0.0509275	0.342476	0.275476	0.480261	0.312851	0.236853	0.106494	0.00140394	0.131339	0.245048	0.00384482	0.231004	0.0452115	0.0626158	0.0160316	0.00241877	0.114626	1.56055
TERB2	0.587927	0.514717	0.487987	0.554827	0.487668	0.489629	0.496895	0.536674	0.487494	0.487617	0.488569	0.492295	0.487511	0.48754	0.52053	0.510251	1.1186	0.487881	0.61519	0.57633	0.559652	0.644454	0.563863	0.558483	0.512216	0.505356	0.495924	0.506907	0.50042	0.535365	0.489436	0.487992	0.616191	0.502815	0.504266	0.743175	0.498336	0.521403	1.35343	0.51247	0.495766	0.520933	0.630763	0.721147	0.732112	1.35343
THADA	0.354846	0.206364	0.310024	0.427033	0.409799	0.306538	0.474566	0.691696	0.845558	0.60219	0.517248	0.278958	0.761	0.64944	0.602829	0.264703	0.266473	0.37538	0.261785	0.25376	0.258973	0.382928	0.496512	0.231703	0.45187	0.71496	0.470383	0.897141	0.460042	0.471977	0.594641	0.790807	0.709642	0.586759	0.503587	0.677798	0.216011	0.220132	1.81857	0.281916	0.470804	0.719018	0.267321	0.222167	0.239995	1.81857
TJP2	0.699616	0.674993	0.794708	0.846791	0.955791	0.806321	0.708536	0.664152	0.693679	0.892565	0.854101	0.66764	0.666575	0.841831	0.868282	0.817083	0.732834	0.67713	0.668385	0.683217	0.669679	0.670196	0.671026	0.743972	0.707714	0.683769	0.665629	0.690545	0.670453	0.666148	0.706983	0.703774	0.743518	0.671083	0.663919	0.666216	0.665006	0.803371	0.758667	0.690863	0.700672	0.671997	0.697919	0.678687	0.83601	0.955791
TMEM11	0.117481	0.0777947	0.152959	0.0829269	0.0897254	0.224739	0.0204315	0.030326	0.0306954	0	0.140801	0.121771	0.0346632	0.0785665	0.0322278	0.0735912	0.0186884	0.0121449	7.73449e-06	0.00383244	0.0317729	0.00745146	0.00480218	0.0130599	0.00512905	0.00822219	0.00766498	0.0104548	0.14716	0.0219132	0.073002	0.0385477	0.0649915	0.0181877	0.0318572	0.0245893	0.279255	0.00146646	0.286609	0.0400518	0.0106755	0.122799	0.0151337	0.182901	0.126049	0.286609
TMEM202	0.0131169	0.0501985	0.0672396	0.103417	0.135982	0.0544189	0.55046	0.872179	0.0281901	0.100533	0.0235175	0.291526	0.0639173	0.0266852	0.0752521	0.0871587	0.0127346	0.0425634	0.0145259	0.0273669	0.00605444	0.715342	0.153008	0.024524	0.0621515	0.0677234	0.227855	0.0221903	0.6286	0.0406044	0.137828	0.047711	0.0761478	0.202284	0.36023	0.25516	0.0102828	0.0716573	0.00759905	0.0757063	0.0980622	0.632893	1.23464	0.0529254	0.00869963	1.23464
TMEM61	0.321081	0.492634	0.366551	0.633478	0.704854	0.329174	0.467802	0.796927	0.5884	0.874787	0.492531	0.362774	0.507817	0.643812	0.415116	0.39075	0.433386	0.301556	0.416514	0.332378	0.340406	0.410172	0.401923	0.331785	0.497249	0.343189	0.362299	0.487959	0.454705	0.376786	0.294709	0.302789	0.453741	0.823567	0.728283	0.541248	0.399944	0.477916	0.306498	0.300955	0.295016	0.310168	0.401516	0.379517	0.474942	0.874787
TNFRSF21	0.0199882	0.0683063	0.0912683	0.323172	0.196961	0.0956896	0.0765471	0.173371	0.0833896	0.132121	0.196072	0.274997	0.156832	0.115314	0.324113	0.201224	0.165162	0.0223692	0.0312841	0.0200902	0.0238955	0.0202218	0.0257656	0.0201162	0.159743	0.0221434	0.109125	0.297667	0.0758242	0.259357	0.396584	0.259244	0.0373247	0.0369485	0.0529419	0.0237106	0.213017	0.198674	0.0325103	0.375664	0.229724	0.0248843	0.0651618	0.0244756	0.11641	0.396584
TP53INP2	0.432233	0.366596	0.207526	0.27628	0.241515	0.181614	0.378886	0.227962	0.13767	0.283586	0.1221	0.389275	0.14611	0.230295	0.0926193	0.242635	0.0882105	0.266228	0.569746	0.521861	0.343694	0.156126	0.351557	0.178563	0.582707	0.400432	0.137765	0.127176	0.206493	0.21864	0.56253	0.569023	0.58875	0.661505	0.259093	0.612767	0.0842771	0.259318	0.171074	0.731617	0.340176	0.439332	0.23185	0.205256	0.165313	0.731617
TRH	1.17516	0.585401	0.359831	0.333163	0.332118	0.401408	0.517927	0.445389	0.285426	0.276837	0.358003	0.340728	0.409793	0.410412	0.227368	0.525803	0.440075	0.206579	0.200442	0.202883	0.138375	0.251998	0.253411	0.156273	0.189702	0.115311	0.128764	0.160525	0.683144	0.227791	0.869901	0.678586	0.116975	0.301023	0.282547	0.20428	0.158928	0.332536	0.766797	0.113897	0.189679	0.300817	0.186262	0.131347	0.334591	1.17516
TRMT10B	0.0732413	0.00336486	0.000611478	0.114381	0.039519	0.000395205	0.0041117	0.0633478	0.00505376	0.0912197	0.0438746	0.0141071	0.0102354	0.0003939	0.00132315	0.00856186	0.0152303	0.0103321	0.0233792	0.000554846	0.0082779	0.000434069	0.000735115	0.0499925	0.0133184	0.000535254	0.0035421	0.0965596	0.00712033	0.00450551	0.00055356	0.00452353	0.038689	0.0329634	0.0336398	0.00161546	0.0511672	0.082431	0.0177424	0.055705	0.000395858	0.00281941	0.101829	0.0764406	0.0277224	0.114381
TSPAN9	0.263368	0.236241	0.22084	0.231518	0.230933	0.219864	0.243347	0.395884	0.219588	0.221587	0.261001	0.236287	0.242778	0.247426	0.226477	0.219964	0.261156	0.235463	0.22608	0.221446	0.278423	0.317025	0.227631	0.345957	0.220861	0.23088	0.221558	0.229253	0.271592	0.283553	0.22407	0.219505	0.317058	0.219709	0.23563	0.225086	0.228422	0.222159	0.396246	0.570183	0.350665	0.306661	0.321025	0.264262	0.246149	0.570183
TUBA4B	0	0.00604695	0.0021015	0	1.21955	0.043279	1.21955	0.870442	0	1.21955	1.21955	0.976923	1.21955	1.21955	1.21955	1.21955	1.21955	0	0	0.011392	0.0105835	0.433813	0.217467	0	0.00579026	0.174799	0.19831	1.06242	0.185502	1.21955	0.444815	0.377456	0.308865	0.0577057	0.07373	0.0306752	0.00245352	1.26255	0.453049	0.482597	0.212015	0.961603	0.613665	1.36297	1.33	1.36297
UBAP2L	0.269975	0.319603	0.389768	0.45049	0.375651	0.411072	0.509036	0.276924	0.315208	0.157117	0.28057	0.422715	0.131729	0.320977	0.357097	0.353804	0.129094	0.0876604	0.206548	0.0959235	0.0877659	0.14689	0.0876625	0.147186	0.0992502	0.0876467	0.092553	0.0894104	0.157835	0.358838	0.0907428	0.0927326	0.103928	0.383709	0.146154	0.191418	0.153475	0.0908913	0.0986878	1.22252	0.397938	0.164022	0.141567	0.152491	0.14597	1.22252
UFD1	0.0776449	0.201884	0.0294998	0.142588	0.278346	0.0200241	0.612363	0.779394	0.468885	0.695077	0.319065	0.41248	0.278718	0.480401	0.324876	0.300567	0.0620457	0.38082	0.455728	0.435494	0.47895	0.147431	0.309466	0.614329	0.629836	0.0388533	0.142464	0.753272	0.344971	0.518763	0.254082	0.103749	0.64691	0.516463	0.180666	0.799367	0.068662	0.436148	0.0313557	0.0195171	0.0175863	0.524474	0.0524155	0.0969602	0.143593	0.799367
URGCP	0.387588	0.418321	0.220193	0.225574	0.213183	0.206151	0.39216	0.326309	0.305923	0.327142	0.226806	0.233906	0.334531	0.336214	0.252819	0.257499	0.262657	0.305782	0.219196	0.360103	0.192891	0.180426	0.203257	0.18467	0.241545	0.180473	0.21546	0.306021	0.472249	0.183572	0.189417	0.18039	0.242255	0.343092	0.210353	0.18237	0.257661	0.310018	0.196066	1.2861	0.186669	0.197655	0.843651	0.35043	0.301433	1.2861
VAPA	0.384406	0.506493	0.888021	1.23057	1.42212	0.842944	0.938019	1.4597	0.93657	1.30021	0.880379	0.819442	1.01262	1.2229	1.54483	0.974066	0.221147	1.41036	0.908408	1.34122	1.03355	0.242624	1.19683	1.7786	1.13273	1.51849	1.63896	0.971179	1.43323	1.14747	1.18065	1.17688	1.40865	1.2601	1.09174	1.08319	0.237374	0.198075	0.361722	0.302607	0.455182	0.961708	0.604988	0.21372	0.197918	1.7786
VPS52	0.115146	0.050851	0.00577734	0.0129988	0.00633899	0.00596214	0.00741142	0.00981808	0.0165111	0.00543387	0.0176072	0.0448731	0.00870477	0.0054577	0.0122019	0.00909921	0.167219	0.0596963	0.105089	0.0444177	0.101131	0.172106	0.0954401	0.053792	0.547821	0.055663	0.234448	0.0203463	0.00747227	0.0197915	0.0156649	0.00701973	0.0108491	0.00946621	0.0206535	0.102873	0.0131247	0.00569071	0.410182	0.0221059	0.0114318	0.0652205	0.0523205	0.0752737	0.00544621	0.547821
WDR46	1.78243	1.67202	1.69694	1.62924	1.63148	1.6736	1.83397	1.88363	1.89179	1.77946	1.6305	1.77004	1.62911	1.63648	1.63694	1.65283	1.64495	1.6641	1.64729	1.75349	1.66849	1.65419	1.6964	1.6291	1.85439	1.64598	1.64802	1.63301	1.76736	1.76372	1.65312	1.63987	1.64653	1.74918	1.63738	1.72985	1.67972	1.71	1.67658	1.88853	2.01015	2.08645	1.92846	1.64651	1.63015	2.08645
WSB1	0.0211655	0.0307438	0.0302869	0.028476	0.0149461	0.0391507	0.0365138	0.0160646	0.0283568	0.0207057	0.056832	0.0192528	0.0586354	0.0272571	0.0803981	0.0143834	0.035327	0.297552	0.0267543	0.0567495	0.0476383	0.0215786	0.0293933	0.0154894	0.0218134	0.0982077	0.0894917	0.032399	0.0189562	0.0148519	0.0291812	0.108378	0.0962811	0.0526237	0.020954	0.0268622	0.150112	0.191624	0.359779	0.251679	0.0169598	0.0688327	0.403578	0.0393971	0.0450762	0.403578
YTHDF3	0.125208	0.224237	0.343192	0.122663	1.4372	0.281618	0.122663	0.122663	0.122663	0.122663	0.122663	0.886282	0.122663	0.122663	0.46328	0.122663	0.122663	0.235464	0.363723	0.25821	0.807574	0.706771	0.798177	0.122663	0.41591	0.750028	0.631907	0.485813	0.447622	0.290029	0.122663	0.122663	0.406536	0.401391	0.336069	0.379043	0.317376	0.400862	0.48739	0.481525	0.676394	0.4851	0.520686	0.437656	0.373188	1.4372
ZCCHC3	0.300878	0.643393	0.610818	0.0528396	0.475197	0.561653	0.283557	0.443134	0.556303	0.0528396	0.0528396	0.802027	0.632741	0.936675	0.930551	0.64713	0.369623	0.228691	0.0528396	0.307287	0.341571	0.189798	0.222813	0.335746	0.450053	0.3073	0.154535	0.14998	0.407656	0.879241	0.768236	0.29103	0.128575	0.324894	0.219662	0.314495	0.933304	0.242258	0.257629	0.0561155	0.258918	0.304083	0.0915197	0.0599246	0.187674	0.936675
ZIM2	0.00380291	0.507925	1.90079	0.751915	1.03932	1.97965	0.388394	0.00379726	1.01276	0.500391	0.810219	0.384431	1.18736	0.457237	0.493507	0.906998	0.0790852	0.772914	0.892983	0.17092	0.899629	0.0496352	0.117393	0.749509	1.0174	0.0500659	0.0767604	1.06321	0.0197552	0.577402	0.575701	0.294027	0.0397787	0.781808	1.02158	0.760055	0.468947	0.756473	0.0571378	0.136778	1.00826	0.359412	0.160432	0.587033	0.255999	1.97965
ZNF232	0.773474	0.773474	0.773474	0.774323	0.795372	0.773474	0.824709	1.28808	0.773474	0.776724	0.874245	0.844693	0.776818	0.782878	0.805956	0.841185	0.785686	1.06495	0.791702	0.789858	0.77555	0.832245	0.895495	0.779807	0.773653	1.17396	1.13974	0.82532	1.02964	1.19358	0.959689	1.02773	0.858069	1.00702	0.971389	0.969989	1.00782	0.993114	0.829554	1.07752	1.02026	0.873844	0.914829	0.812019	0.919384	1.28808
ZNF41	0.0813763	0.0813763	0.128177	0.124736	0.240139	0.15344	0.088353	0.195912	0.769562	0.701561	0.124305	0.152332	0.147432	0.828323	0.114323	0.191087	0.311904	0.0821887	0.129425	0.0977488	0.0813763	0.713702	0.702933	0.333508	0.0822479	0.443226	0.24087	0.0859012	0.192567	0.39194	0.178331	0.10506	0.201912	0.143936	0.309505	0.391944	0.0813763	0.081837	0.58331	0.337493	0.0846913	0.609633	0.0814226	0.11809	0.106296	0.828323
ZNF558	0.531963	0.293615	0.173724	0.167816	0.13749	0.18093	0.213633	0.303387	0.138378	0.179991	0.185869	0.205281	0.13721	0.253806	0.134284	0.175985	0.476345	0.236115	0.459689	0.991149	0.365986	0.262632	0.362868	0.712831	0.277915	0.411769	0.400722	0.289299	0.16093	0.243518	0.759917	0.662847	0.267582	0.181789	0.214667	0.215437	0.188974	0.157779	0.345384	0.164267	0.386577	0.169646	0.578453	0.195207	0.540297	0.991149
ZNF681	0.00522647	0.0545673	0.0406537	0.129873	0.108726	0.0131021	5.89858e-06	7.67131e-05	0.0187664	0.015195	0.0769589	0.2041	0.0294029	0.00821473	0.0015199	0.000171558	0.00167714	0.0725736	3.63622e-05	0.120039	0.0391224	0.000737623	0.00161457	4.02339e-05	0.000123112	0.135395	0.12204	0.0493221	0.143104	0.0386967	0.040278	0.0674868	0.135133	0.0483499	0.0318921	0.0267078	0.0222022	0.014067	0.291893	0.322878	0.0486735	2.11562e-05	0.0805708	0.0128861	0.0504942	0.322878
ZNF814	0.345355	0.33607	0.351807	0.324862	0.329356	0.358164	0.322915	0.485224	0.330067	0.352139	0.344212	0.352797	0.326336	0.334417	0.328419	0.332042	0.346519	0.339411	0.331998	0.371344	0.323618	0.339575	0.46829	0.374633	0.322928	0.673954	0.329565	0.503705	0.364257	0.476791	0.344967	0.530996	0.440432	0.433498	0.329888	0.338358	0.356713	0.387548	0.353701	0.379033	0.945128	0.346656	0.323456	0.360562	0.471665	0.945128
ZZEF1	0.111375	0.378498	1.48465	1.38571	1.43251	1.41755	1.31187	1.40279	1.41615	1.30742	1.73757	1.33007	0.575279	1.28043	0.500516	1.77982	0.254889	0.66449	0.663452	0.148639	1.09014	0.356722	0.962319	0.280414	1.00002	1.37093	1.34127	1.54773	1.33936	1.79695	1.7327	1.35789	0.41077	1.63407	1.56094	1.52597	0.102891	0.0522186	0.396256	0.455519	1.61732	0.833863	0.443983	0.0513206	0.0988958	1.79695
AAAS	0.160387	0.210156	0.176062	0.206993	0.349151	0.174723	0.378189	0.122234	0.288422	0.120978	0.168819	0.240386	0.145859	0.128377	0.123589	0.153742	0.242976	0.121751	0.123518	0.120441	0.120419	0.130087	0.120646	0.14418	0.121493	0.121648	0.121817	0.132989	0.120467	0.126602	0.197844	0.169819	0.166274	0.140159	0.120736	0.14885	0.40661	0.362488	0.482147	0.189769	0.221672	0.124502	0.121434	0.232799	0.257629	0.482147
ABO	0.39023	0.39023	0.39023	0.39023	0.424471	0.39023	0.39023	0.39023	0.39023	0.39023	0.39023	0.66131	0.39023	0.39023	0.39023	0.39023	0.39023	0.40359	0.39023	0.442278	0.413844	0.638564	0.690631	0.39023	0.472057	0.63868	0.469802	0.746843	0.579808	0.39023	0.39023	0.39023	1.00992	0.550308	0.445745	0.701977	0.663918	0.482036	0.729738	0.406557	0.459423	0.5606	0.450504	0.48816	0.410231	1.00992
ACTG1	0.18688	0.158392	0.0390008	2.36532e-05	0.00186706	0.00360434	0.00534488	0.0434491	0.0112895	0.0436289	0.0161987	0.0116167	0.0346552	0.0371946	0.0503514	0.0373012	0.0724345	0.0991395	2.36532e-05	0.101487	0.0989034	0.000121021	0.00287238	0.00529762	0.138057	0.158651	1.1673	0.932677	1.59641	0.046171	0.00690129	0.000642086	0.0158267	1.20305	0.0277017	0.247845	0.0148896	0.0385934	0.000678108	0.23307	0.000298313	0.0199798	0.00633664	0.0885371	0.0214049	1.59641
ADCY4	0.111485	0.094001	0.0685933	0.059741	0.180909	0.0681877	0.512325	0.0939976	0.0593259	0.583506	0.0686093	0.262284	0.16768	0.214152	0.268577	0.204322	0.170047	0.12327	0.0962034	0.0771268	0.114253	0.0726196	0.0702151	0.135995	0.060939	0.097959	0.0574059	0.0938656	0.223249	0.322426	0.122243	0.0689197	0.177997	0.226295	0.0811084	0.186718	0.151731	0.160499	0.3148	0.408522	0.273866	0.0578489	0.060686	0.0995682	0.0896377	0.583506
AFP	0.0397915	0.0858465	0.0700251	0.10626	0.102989	0.0800374	0.174037	0.234078	0.0959648	0.158434	0.0935771	0.239848	0.313963	0.378866	0.291948	0.108773	0.145227	0.225696	0.253881	0.296804	0.0476391	0.443411	0.293842	0.0855326	0.0400089	0.265211	0.145263	0.126241	0.435507	0.0955466	0.0638209	0.0125527	0.0675401	0.142252	0.00759691	0.0462961	0.0156054	1.1526	0.0921467	0.170739	0.220807	0.106106	0.0234258	0.138081	0.422146	1.1526
AKIP1	0.284271	0.606596	0.420791	0.192547	0.369907	0.397124	0.468087	0.412204	0.809732	0.548654	0.711358	0.549383	0.366191	0.395833	0.230938	0.39827	0.349945	0.319653	0.667577	0.279995	0.453812	0.0808279	0.233186	0.172256	0.509135	0.23864	0.405517	0.951453	0.518347	0.505735	0.321289	0.391638	0.236684	1.25938	0.794606	0.303587	0.322804	0.087142	0.202413	0.208603	0.25365	0.389201	0.13657	0.0545646	0.043635	1.25938
AMBP	0.223356	0.23548	0.220927	0.273683	0.239462	0.217459	0.216624	0.218768	0.296372	0.224211	0.215514	0.219882	0.292407	0.215977	0.225606	0.222099	0.309928	0.21991	0.216959	0.29664	0.239154	0.251993	0.251245	0.23974	0.280604	0.231612	0.27963	0.239179	0.227006	0.219699	0.259813	0.215572	0.233324	0.342144	0.220677	0.234915	0.226608	0.407381	0.242889	0.345523	0.358276	0.261896	0.688397	0.297881	0.289593	0.688397
ANKRD29	0.223705	0.0774198	0.0607743	0.0863125	0.05425	0.0567654	0.0573006	0.130076	0.059467	0.0538347	0.0638298	0.0823807	0.0653448	0.0555903	0.0624186	0.0565771	0.134613	0.189842	0.0756708	0.0588133	0.126753	0.248894	0.347787	0.054802	0.0696287	0.322279	0.381301	0.0931032	0.154977	0.209279	0.279293	0.283985	0.220797	0.196686	0.0854696	0.106919	0.102292	0.0908077	0.0854994	0.150163	0.131291	0.0568096	0.153676	0.161593	0.063242	0.381301
AP3M2	0.0249677	0.0275861	0.0961891	0.0391959	0.0326212	0.0872293	0.115719	0.029895	0.109527	0.0405366	0.0646054	0.0504922	0.078306	0.0755168	0.0694171	0.0912589	0.0235114	0.140449	0.162909	0.201163	0.186751	0.0248045	0.0329857	0.0224492	0.271751	0.0362543	0.063342	0.0636443	0.303812	0.0457092	0.0209694	0.0228238	0.0971697	0.0370252	0.0670656	0.109988	0.0265172	0.0992827	0.277708	1.54928	0.101221	0.218455	0.142967	0.0643362	0.129231	1.54928
AREL1	0.809315	0.830225	0.798229	0.805899	0.798964	0.802906	0.798111	0.800479	0.798136	0.798235	0.854146	0.80496	0.807709	0.814026	0.808045	0.797862	0.85765	0.871256	0.821462	0.84011	0.914851	0.802116	0.823284	1.12829	0.893116	0.839439	0.872938	0.802216	0.80416	0.832744	0.837693	0.863551	0.79811	0.893103	0.813052	0.822636	0.962014	0.945679	0.813093	0.859365	0.831564	0.798766	1.01123	0.814461	0.920057	1.12829
ARL13A	0.174151	0.174151	0.174151	0.433569	0.220699	0.174151	0.175848	0.194433	0.193573	0.17551	0.176199	0.174259	0.212285	0.185638	0.22201	0.260837	0.18472	0.199899	0.175582	0.209945	0.174151	0.175829	0.17433	0.28352	0.189274	0.242482	0.184542	0.185352	0.288797	0.738664	0.184187	0.488304	0.689261	0.201444	0.241394	0.174151	0.402171	0.20201	0.337675	0.225784	0.213718	0.191335	0.208488	0.220722	0.252251	0.738664
ASB11	0.159206	0.159206	0.167687	0.159469	0.159336	0.168271	0.163992	0.17669	0.159715	0.16241	0.159664	0.173761	0.159857	0.171817	0.1904	0.169773	0.170256	0.164067	0.183201	0.184982	0.171007	0.183173	0.228094	0.164755	0.178419	0.193454	0.208784	0.163461	0.19909	0.164203	0.93127	0.248951	0.180907	0.674982	0.564232	0.224788	0.164572	0.826772	0.175521	0.159998	0.184839	0.188488	0.230931	0.195537	0.272271	0.93127
ATIC	0.207821	0.262949	0.539461	0.35993	0.348475	0.578557	0.517489	0.534533	0.66288	0.541658	0.805502	0.406619	0.635573	0.485145	0.278055	0.599432	0.0647944	0.45671	0.857189	0.694171	0.712354	0.15847	0.593404	0.101069	0.729926	0.127687	0.145444	0.350739	0.861257	0.575166	1.14857	0.86999	0.547008	1.09645	0.846755	0.437343	0.0666641	0.201448	1.45787	0.105157	0.902706	0.191451	0.661828	0.42214	0.243967	1.45787
ATP9B	0.0929719	0.0478187	0.168274	0.101795	0.228541	0.113273	0.0370203	0.0278809	0.26926	0.0734379	0.167323	0.0205374	0.120936	0.101715	0.114826	0.0730869	0.103617	0.162605	0.219688	0.033581	0.279211	0.0263535	0.0180817	0.00284467	0.0358151	0.195609	0.319546	0.0628804	0.0169418	0.00277214	0.0968356	0.188107	0.0323252	0.224904	0.401371	0.288042	0.138874	0.10826	0.0690179	0.256213	0.00567132	0.465865	0.0715682	0.253415	0.00395928	0.465865
BAIAP2	0.778165	0.834984	0.581785	0.528836	0.720302	0.713622	0.898174	0.564809	0.578084	0.402448	0.409329	0.803521	0.495025	0.500268	0.436312	0.831169	0.42135	0.378772	0.47396	0.428695	0.381216	0.995064	0.598865	0.713736	0.396761	0.532273	0.485169	0.501952	0.59566	0.632464	0.385835	0.393327	0.410554	0.450951	0.391221	0.458431	0.385847	1.00688	0.822152	0.55168	0.378541	0.90858	0.388035	0.680198	1.48887	1.48887
BEND7	0.000208729	0.000208729	0.0314605	0.0679927	0.00678098	0.0177582	0.0329732	0.000282589	0.000208729	0.00603505	0.0210544	0.00662125	0.00976955	0.000752684	0.000456444	0.00727622	0.0409036	0.00676668	0.00419491	0.0419499	0.000208729	0.00219725	0.00359133	0.232401	0.0242763	0.000606474	0.00272029	0.0238495	0.00136651	0.00267592	0.0163141	0.00390836	0.00609729	0.0089612	0.000759368	0.000849742	0.000235131	0.00478026	0.176567	0.00402425	0.000474656	0.00701843	0.0194598	0.00999565	0.0048348	0.232401
BORA	0.119524	0.0790342	0.0816729	0.37293	0.53791	0.0939827	0.158826	0.194888	0.0201235	0.191409	0.206441	0.120888	0.434168	0.278553	0.458363	0.283584	0.103497	0.261	0.307406	0.28474	0.424925	0.237679	0.355825	0.409025	0.268529	0.309924	0.222262	0.194075	0.126639	0.0858081	0.0948725	0.10696	0.281378	0.0883927	0.091631	0.0759039	0.0768732	0.259711	0.161688	0.252463	0.100968	0.216957	0.243487	0.270372	0.238462	0.53791
BTNL9	0.0407187	0.0221126	0.130226	0.307854	0.151531	0.095952	0.0341133	0.125384	0.0329163	0.253737	0.367278	0.114865	0.0913068	0.307329	0.399567	0.10335	0.013723	0.21459	0.179962	0.0960747	0.219394	0.0346538	0.056042	0.140504	0.350984	0.158321	0.10827	0.445931	0.0191467	0.142494	0.221525	0.10337	0.25435	0.451531	0.263104	0.346748	0.0382652	0.179683	0.0116291	0.0258105	0.224413	0.0205319	0.0207362	0.0385471	0.0938762	0.451531
C16orf46	0.290651	0.28989	0.367781	0.306049	0.286047	0.360434	0.437883	0.288883	0.288232	0.28517	0.29517	0.415627	0.314869	0.378891	0.367929	0.47476	0.849417	0.481576	0.425723	0.286424	0.494551	0.305683	0.433198	0.416561	0.452897	0.452398	0.469379	0.340947	0.286922	0.533773	0.428505	0.617126	0.592064	0.29751	0.335435	0.289213	1.01885	0.358368	0.462623	0.285698	0.832943	0.709889	0.285727	0.503655	0.391087	1.01885
C1orf127	0.0345444	0.0345444	0.0345444	0.0351322	0.0841087	0.0345444	0.0421573	0.10273	0.0345444	0.0458304	0.0505551	0.0461507	0.0736185	0.110491	0.0984626	0.0360309	0.0424131	0.157443	0.0466475	0.0461756	0.0345444	0.122111	0.11991	0.171345	0.038351	0.0377986	0.035949	0.0406011	0.0684307	0.0398513	0.093725	0.145118	0.0669361	0.0347914	0.0716592	0.223182	0.0900737	0.0952931	0.157481	0.0371623	0.145729	0.0370235	0.164307	0.042354	0.035074	0.223182
C3orf33	0.224955	0.0959065	0.00170057	0.00638583	0.0312881	0.00282509	0.0041706	0.00383451	0.120242	0.0716975	0.0074897	0.00170904	0.0765396	0.0127434	0.0125754	0.089355	0.00635483	0.0880776	0.0287291	0.214992	0.0834151	0.00519887	0.00260321	0.441433	0.180456	0.0456001	0.0225938	0.0979427	0.130486	0.00254356	0.00437079	0.1372	0.0768427	0.218802	0.0791351	0.00883536	0.0138452	0.102041	1.59736	0.489983	0.122204	0.0315143	0.241316	0.259415	0.0228777	1.59736
C8orf86	1.02357	0.184621	0.105782	0.107578	0.633909	0.0981424	0.0511171	0.162083	0.0954846	0.0511739	0.0685504	0.638426	0.0512483	0.0901261	0.0573833	0.0551279	0.379252	0.132608	0.133384	0.566656	0.0511173	0.600079	0.0524623	0.118427	0.204813	0.0659975	0.115489	0.0722064	0.135131	0.237711	0.252166	0.307851	0.0599603	0.061616	0.0529006	0.0525515	0.132417	0.0953932	0.0664298	0.0516205	0.290784	0.107361	0.242237	0.245007	0.0711815	1.02357
CALB2	0.091572	0.103519	0.0581429	0.0579418	0.097052	0.0566802	0.0692815	0.0909397	0.110902	0.085131	0.103038	0.0554728	0.104841	0.0963291	0.102753	0.0945952	0.056244	0.0966583	0.0960466	0.0817255	0.172806	0.519517	0.210901	0.195613	0.0558028	0.0822851	0.0858663	0.121392	0.0989041	0.0583185	0.119157	0.0978811	0.0755253	0.0992435	0.0566377	0.198527	0.0559903	0.25195	0.0815896	0.306961	0.127471	0.216712	0.0668891	0.0774427	0.0665938	0.519517
CASC1	0.0078977	0.0078977	0.19659	0.454197	0.483817	0.190032	0.264224	0.255972	0.389764	0.438766	0.586423	0.409277	0.475171	0.395194	0.543053	0.986215	0.0516082	0.965197	0.626056	0.545722	0.575043	0.0881272	0.429841	0.465866	0.299248	0.253405	0.134067	0.0878711	0.315017	0.0351582	0.181389	0.244101	0.834879	0.157633	0.122191	0.228464	0.00873795	0.132288	0.0136388	0.00941827	0.422949	0.134329	0.0175163	0.666287	0.199308	0.986215
CCDC12	0.0435132	0.0815255	0.0744716	0.519494	0.500207	0.0695321	0.0469087	0.296831	0.0693555	0.0311344	0.333218	0.254069	0.159711	0.15447	0.328074	0.198052	0.601161	0.0326909	0.0950288	0.0318372	0.0625812	0.0403561	0.112073	0.039899	0.0323422	0.0443246	0.0536571	0.0601395	0.149807	0.11901	0.0903294	0.0634156	0.182547	0.0312857	0.0311417	0.0314769	0.0829021	0.580708	0.0311474	0.338326	0.0896651	0.149685	0.181812	0.463273	0.680547	0.680547
CCDC71	0.0740381	0.0737391	0.169881	0.325061	0.375735	0.138282	0.195102	0.0804335	0.0805244	0.140868	0.610778	0.114729	0.0718016	0.192807	0.159612	0.0156504	0.174619	0.104726	0.0212223	0.0203285	0.0897609	0.0187063	0.023202	0.0162744	0.151821	0.0595027	0.0157289	0.321901	0.013367	0.0598921	0.0331221	0.130348	0.0859461	0.03728	0.0884231	0.0169949	0.0222972	0.0373128	0.384434	0.0179082	0.0970237	0.0119011	0.204006	0.0121517	0.0119417	0.610778
CCR10	0.472932	0.375537	0.445482	0.38417	0.388344	0.499256	0.422757	0.377113	0.408381	0.507018	0.387687	0.455686	0.389104	0.443665	0.559033	0.486064	0.384619	0.413143	0.379047	0.38825	0.389748	0.606211	0.442797	0.678786	0.438441	0.399915	0.38533	0.581915	0.375659	0.762507	0.527396	0.476107	0.414229	0.427336	0.412311	0.4282	0.415614	0.512045	0.39416	0.843207	0.404737	0.387827	0.517348	0.407301	0.492332	0.843207
CD79A	0.257706	0.383216	0.737228	0.70364	0.279228	0.743884	0.636619	0.592847	0.524684	0.469523	0.57166	0.541347	0.562462	0.616822	0.736282	0.589787	0.396579	0.25779	0.54855	0.533057	0.224745	0.323972	0.614167	0.287158	0.501882	0.543266	0.519441	0.791255	0.459874	0.593901	0.980775	0.799854	0.215966	0.251027	0.228431	0.215294	0.371334	0.222877	0.481472	0.508527	0.276728	0.219936	1.01872	0.220176	0.337649	1.01872
CDK19	0.875321	1.14713	1.19446	1.55122	1.32995	1.12944	1.25644	1.61633	0.437249	1.17595	1.27608	1.19992	0.952531	0.883494	1.11732	1.17408	0.940284	0.932075	1.15289	1.45835	1.34594	2.50331	2.18661	1.41909	2.03837	0.320898	0.343394	1.66714	3.03672	0.767005	1.12341	0.403687	2.97242	0.335137	0.277985	0.580988	0.275458	2.17152	0.289447	0.271324	0.43848	1.77758	1.7171	2.06825	1.60808	3.03672
CENPI	0.0168234	0.0168234	0.236402	0.411523	0.534743	0.156766	0.317499	0.369426	0.362437	0.0168234	0.455022	0.391456	0.261865	0.212021	0.0228295	0.364239	0.0177675	0.487964	0.418803	0.424029	0.15298	0.168466	0.50667	0.278047	0.360243	0.558283	0.428299	0.380611	0.396362	0.0285118	0.0635351	0.0221241	0.366726	0.0173183	0.0622047	0.0274222	0.257721	0.0414422	0.430383	0.353599	0.660466	0.64235	0.702377	0.72023	0.486989	0.72023
CFAP97D1	0.318662	0.170977	0.198877	0.15881	0.170095	0.184205	0.215273	0.23445	0.184277	0.146889	0.155893	0.203809	0.158037	0.180524	0.196745	0.184375	0.154193	0.419337	1.17567	1.24576	0.250879	0.306296	0.179708	0.269561	0.186097	0.197029	0.192361	0.145819	0.14582	0.189663	0.154054	0.201189	0.164773	0.295343	0.169066	0.314838	0.342945	0.149005	0.356056	0.184337	0.154257	0.187987	0.359695	0.150817	0.145775	1.24576
CHRDL1	0.0166041	0.0166041	0.0176522	0.0492064	0.0642537	0.0166077	0.0178198	0.0334552	0.0170012	0.0262055	0.0471466	0.0204417	0.021438	0.0320682	0.0197394	0.0463666	0.0536343	0.0167052	0.0792235	0.0954757	0.0318762	0.0927615	0.158763	0.176011	0.0355051	0.0541537	0.0370791	0.0394558	0.0878402	0.0175725	0.0213917	0.0882715	0.0450654	0.119779	0.0399904	0.024752	0.0601214	0.144099	0.0313763	0.0240965	0.162753	0.0839264	0.0304325	0.0311881	0.136806	0.176011
CLCN3	0.562704	0.573119	0.564924	0.569373	0.571035	0.574501	0.56272	0.56277	0.611471	0.565668	0.562565	0.562466	0.567974	0.567353	0.576744	0.563159	0.567635	0.562638	0.574586	0.566546	0.600775	0.579246	0.564648	0.573023	0.565597	0.600185	0.597069	0.570369	0.564369	0.64482	0.730293	0.614174	0.564976	0.59392	0.653802	0.581676	0.79383	0.896303	1.01214	0.798681	0.785393	0.568613	0.609068	0.639342	0.606674	1.01214
CLRN1	6.55138e-05	0.0579187	0.302476	0.285039	0.140045	0.26254	0.0723206	0.0404317	0.396813	0.141491	0.309519	0.14456	0.853105	0.152081	0.2934	0.289628	0.000569656	0.245266	0.294564	0.231433	0.320263	0.192299	0.200083	0.289037	0.314004	0.020823	0.0154867	0.000181315	0.0944865	0.181233	0.0745339	0.0118884	4.56306e-05	0.0402182	0.000378571	0.0281133	1.54236	0.0563976	0.229575	0.0035984	0.0935193	1.14497	0.0440078	0.000148951	0.00286367	1.54236
CNTN6	0.739413	0.483631	0.435983	0.563434	0.513098	0.431396	0.442875	0.417299	0.44495	0.419139	0.487696	0.41732	0.425739	0.454723	0.414939	0.424032	0.615325	0.450229	0.432058	0.422002	0.44801	0.506785	0.50455	0.438494	0.541624	0.44795	0.53827	0.423989	0.506172	0.543997	0.545873	0.480337	0.684854	0.484377	0.463116	0.979943	0.481107	0.435064	0.818034	0.427912	0.44696	0.438164	0.415813	0.459566	0.435434	0.979943
COPG2	0.474545	0.445966	0.517278	0.593641	0.636359	0.549194	0.389513	0.394949	0.0325243	0.237326	0.568322	0.601946	0.476462	0.446617	0.714138	0.656382	0.496037	0.0986945	0.0325243	0.0856225	0.14127	0.42184	0.205369	0.193012	0.128579	0.234769	0.0967198	0.280956	0.1845	0.457766	0.184065	0.0863582	0.0445774	0.129514	0.226202	0.206447	0.137504	1.07845	0.190057	0.388025	0.444229	0.0813291	0.0436712	0.189947	1.19081	1.19081
CPS1	1.50951	1.78168	1.97598	2.2738	1.86177	2.14501	1.56009	1.51244	2.30758	1.45943	2.74107	1.98605	1.66122	1.67465	1.67457	1.78726	1.5081	1.11446	1.15493	1.41838	1.32885	1.74923	1.35234	1.61154	1.24361	1.30448	1.22974	1.97153	1.95975	1.34919	1.74494	1.5914	1.46097	1.1047	1.05546	1.08603	1.12539	1.93487	0.980284	0.986164	0.999292	2.24978	1.36052	1.12797	1.2849	2.74107
CRYGD	0.155203	0.113047	0.11562	0.123308	0.123256	0.115964	0.113837	0.115015	0.122082	0.139183	0.141565	0.124453	0.126219	0.11956	0.114147	0.114645	0.192355	0.210766	0.147145	0.138893	0.178605	0.163893	0.113695	0.158323	0.118569	0.150999	0.172965	0.127097	0.113818	0.114977	0.141171	0.112828	0.161275	0.29483	0.265019	0.143141	0.26058	0.429165	0.354438	0.443449	0.15533	0.503431	0.114739	0.182582	0.152409	0.503431
CTDSP1	0.0608211	0.136288	0.0644809	0.238906	0.255732	0.0636539	0.0662421	0.0695389	0.0603122	0.0644787	0.160988	0.0707159	0.0848506	0.0747482	0.0818153	0.105474	0.0895956	0.098994	0.102092	0.145819	0.105971	0.0597107	0.07667	0.0746402	0.153009	0.0908201	0.0598358	0.0610063	0.182494	0.169731	0.405312	0.317862	0.148333	0.149876	0.163072	0.147575	1.16875	0.223194	0.559973	0.313474	0.159529	0.0777304	0.555748	0.0768765	0.0627202	1.16875
CXorf36	0.0524496	0.0524496	0.0524496	0.0551231	0.0528153	0.0524496	0.160647	0.0546356	0.0524496	0.0541529	0.0869256	0.0524536	0.0608623	0.100371	0.0599823	0.0700321	0.0642214	0.098968	0.0888219	0.517686	0.0524496	0.0580709	0.0705789	0.052911	0.0797792	0.0546026	0.115009	0.0612378	0.100089	0.286206	0.167396	0.574872	0.111194	0.0591076	0.135007	0.109654	0.172466	0.501411	0.111572	0.248426	0.0791075	0.0526165	0.0992159	0.0881297	0.0534398	0.574872
CYTH4	0.317667	0.329961	0.18687	0.138033	0.137051	0.219642	0.0924002	0.0853193	0.144606	0.0815547	0.0947096	0.305385	0.472052	0.51316	0.797191	0.171996	1.04658	0.112546	0.0821915	0.0991244	0.122784	0.251718	0.169776	0.188855	0.268494	0.100219	0.0880992	0.157857	0.0837527	0.0837332	0.108642	0.128453	0.0814244	0.0838607	0.081861	0.0913957	0.105186	0.24005	0.271272	0.120894	0.0967035	0.0821372	0.20845	0.331177	0.223495	1.04658
DCTN3	0.454088	0.236363	0.107486	0.103901	0.104098	0.103245	0.160511	0.274817	0.169335	0.103192	0.114835	0.175143	0.114614	0.104688	0.10479	0.104427	0.133908	0.179362	0.543676	0.304569	0.291134	1.63445	0.894607	0.453261	0.605284	1.77658	1.23347	0.354327	0.115779	0.107906	0.332348	0.287282	0.168036	0.166915	0.270098	0.679804	0.134821	0.303464	0.181129	0.439077	0.39327	0.562968	0.130132	0.132668	0.248075	1.77658
DEFB115	0.289079	0.28722	0.229997	0.203723	0.227654	0.231114	0.133584	0.141672	0.133584	0.238354	0.204846	0.276828	0.265395	0.233486	0.22902	0.328982	0.168182	0.183601	0.266252	0.254043	0.18626	0.1451	0.177786	0.227553	0.41456	0.176823	0.170634	0.135816	0.166278	0.252136	0.229825	0.311575	0.170516	0.177936	0.225182	0.138431	0.143293	0.137749	0.20649	0.376356	0.326093	0.408365	0.136878	0.160517	0.18254	0.41456
DHRS9	1.05918	0.907466	0.623878	0.563338	0.602075	0.694071	0.655542	1.1117	0.683948	0.721134	0.642	0.967155	0.799112	0.872384	1.39966	0.887895	0.659919	0.607076	0.477727	0.837069	0.68061	0.601745	0.672417	0.618073	0.812952	0.692474	0.484772	0.506124	0.824165	0.703749	0.532418	0.490186	0.579167	0.520855	1.07995	0.597145	0.478064	0.81036	0.526237	0.824887	0.491584	0.796898	0.54613	0.52107	0.597152	1.39966
DMWD	0.338486	0.560016	0.599213	1.13107	1.1318	0.694959	0.748045	0.962656	0.900931	0.357771	1.04923	0.655522	0.59713	0.874025	0.448804	0.800588	0.0984036	1.19415	0.766822	0.804486	0.931744	0.842304	1.33411	0.830238	1.10709	0.341318	0.261482	0.696727	0.739546	1.37689	1.43342	1.44769	0.822125	0.673176	1.25912	0.510616	0.0804254	0.13917	0.981467	0.0777593	0.751375	0.729605	1.1884	0.127853	0.0843263	1.44769
DOCK11	0.208722	0.208722	0.228802	0.262597	0.234599	0.245705	0.273443	0.286243	0.208795	0.208731	0.274119	0.211017	0.208868	0.21038	0.277658	0.265062	0.244556	0.214861	0.216176	0.217287	0.317683	0.272773	0.259785	0.208948	0.220639	0.209753	0.220471	0.242562	0.315925	0.219887	0.246103	0.227876	0.325917	0.394725	0.473419	0.208932	0.516547	0.217569	0.253134	0.257206	0.322951	0.245495	0.293625	0.358099	0.21136	0.516547
DSN1	0.954684	0.53849	0.382583	0.313113	0.346426	0.335162	0.363631	0.245451	0.239661	0.237463	0.272799	0.270193	0.269377	0.277677	0.244198	0.269218	0.257182	0.262281	0.257086	0.291653	0.330812	0.496997	0.399473	0.37401	0.301487	0.251433	0.379607	0.365932	0.291427	0.349781	0.356068	0.444821	0.404247	0.260383	0.237909	0.307036	0.249456	0.329675	0.336499	0.237591	0.462616	0.428008	0.267488	0.327976	0.37974	0.954684
EARS2	0.330119	0.0704089	0.103176	0.0698949	0.0658487	0.0667911	0.136264	0.103896	0.0619687	0.077216	0.0784827	0.0978052	0.117362	0.0619752	0.0738022	0.079635	0.200225	0.0684676	0.0619754	0.101467	0.0622418	0.0786862	0.147592	0.278394	0.0659117	0.289765	0.192	0.0657179	0.0954091	0.0657317	0.122876	0.069234	0.222106	0.109399	0.232716	0.076093	0.3447	0.0626457	0.179012	0.260656	0.721175	0.233742	0.0699458	0.469985	0.0621413	0.721175
EFR3B	0.4658	0.372444	0.38511	0.346354	0.353473	0.401435	0.535871	0.387867	0.492885	0.458387	0.372938	0.44856	0.472888	0.487157	0.446254	0.471141	0.418081	0.318766	0.315903	0.554198	0.31596	0.322908	0.433745	0.317084	0.441632	0.32408	0.321418	0.343366	0.401859	0.336493	0.351618	0.321916	0.440408	0.320772	0.334022	0.319367	0.357737	0.396782	0.421095	0.800967	0.389409	0.400135	0.594467	0.441667	0.345205	0.800967
ELK3	0.364586	0.917303	1.91437	1.93629	1.61395	1.70752	1.78724	1.17654	1.31777	0.878152	1.5331	2.04783	1.46648	1.10076	1.67521	1.1157	0.0901324	1.58501	1.73287	1.37886	1.66129	0.460036	1.42783	0.47672	2.00797	1.3861	1.91407	1.86751	0.943576	1.91205	2.11172	2.41735	1.82439	1.37218	0.747952	1.27724	1.85351	0.0729533	0.128408	0.34213	0.085586	1.11798	0.649654	0.156726	0.474174	2.41735
ENTPD2	0.04476	0.0559709	0.0740583	0.083203	0.0460575	0.0975608	0.0183649	0.0865539	0.0247207	0.189711	0.0334437	0.0509526	0.0383468	0.066631	0.0415501	0.0260475	0.113806	0.0150079	0.01258	0.0638822	0.012768	0.0115051	0.0212119	0.127502	0.0146056	0.0848824	0.173788	0.145102	0.058209	0.0282278	0.117009	0.0865325	0.0627803	0.419706	0.27274	0.201008	0.260082	0.0593972	0.0279452	0.666016	0.0136297	0.134831	0.04608	0.0118697	0.463834	0.666016
ERICH4	0.0620468	0.0741526	0.0626819	0.0632931	0.128988	0.0708749	0.070053	0.0622956	0.131622	0.0588771	0.0772904	0.0635486	0.110497	0.270684	0.118394	0.166555	0.279442	0.073569	0.0588771	0.111453	0.163983	0.289555	0.150991	0.312476	0.10973	0.0648879	0.0888414	0.0791329	0.465483	0.112993	0.297339	0.637492	0.111666	0.0815613	0.139647	0.0603318	0.160285	0.0643214	0.084369	0.138903	0.353893	0.213689	0.169051	0.112591	0.118233	0.637492
EXOSC1	0.686558	0.466965	0.297436	0.312486	0.269835	0.245791	0.198191	0.119126	0.262605	0.0537601	0.274432	0.121563	0.187025	0.197584	0.125461	0.232872	0.835535	0.218861	0.101164	0.0723445	0.062999	0.406444	0.143322	0.250157	0.0719633	0.138271	0.0712141	0.171332	0.0538403	0.0562733	0.0615324	0.08201	0.0579454	0.224863	0.104978	0.057252	0.29118	0.0580198	0.360921	1.42189	0.0636743	0.0866051	0.0944862	0.0537665	0.0726069	1.42189
FAM129B	0.0584229	0.0413311	6.61085e-05	0.0176304	0.0395149	0.0125695	0.00143189	0.0243298	0.0248202	0.0480524	0.00235022	0.011185	0.0737679	0.0141509	0.000740804	0.0283582	0.0947769	0.000185286	0.0260803	0.0246606	0.0109071	0.0141336	0.00258433	0.000607398	0.00635664	1.51716e-05	0.00448894	0.0193199	0.00697287	0.000616525	0.0203622	1.721e-05	0.00679672	0.0834328	0.129902	0.00534371	0.10005	0.00941181	0.0480881	0.00544243	0.016681	0.0253267	0.220554	0.0227756	0.176137	0.220554
FAM214B	0.398182	0.199	0.0692748	0.0505197	0.0456028	0.0962965	0.0730417	0.0557752	0.0922376	0.0456028	0.0468419	0.110735	0.0749243	0.087765	0.0647488	0.110633	0.0767103	0.0951274	0.0516606	0.065328	0.0497598	0.068264	0.0483476	0.219782	0.0636351	0.0735645	0.0588837	0.219185	0.0737058	0.0570813	0.0458587	0.0592227	0.0577725	0.247249	0.0826674	0.0790949	0.080574	0.341661	0.0537711	0.0554464	0.303776	0.159258	0.0536986	0.0519987	0.409579	0.409579
FAM98A	0.194496	0.0664471	0.000677281	0.0133191	0.0422911	0.00118856	0.00401812	7.91401e-05	0.00113936	0.00072073	0.00238142	0.00292935	0.000437403	0.000633499	0.00677512	0.00079149	0.0428407	0.000322046	0.00039274	0.000483539	0.0107654	0.00441657	0.00704123	0.0789659	0.019758	0.000686944	6.9764e-05	0.00222417	0.0124721	0.000191887	0.000674948	9.35272e-05	0.00162801	0.000492434	0.000205075	8.03325e-05	0.150713	0.0205248	0.333052	0.0551417	0.00720939	0.000286707	0.0272033	0.00112105	0.0264371	0.333052
FBXO43	0.7504	0.753389	0.80064	1.21807	1.36601	0.762376	0.689706	0.781918	0.804149	0.797797	0.853521	0.806044	0.739791	0.771605	1.37121	1.01318	1.41007	0.679117	0.686287	0.70792	0.709279	0.704855	0.705532	1.12433	0.755493	0.702484	0.700873	1.07213	0.719203	0.679655	0.719201	0.727784	0.819667	0.888719	0.707271	0.676645	0.870155	0.69044	0.800461	0.991675	0.683403	0.736792	0.909675	0.775275	0.675926	1.41007
FGF21	0.197219	0.2237	0.177807	0.41608	0.198341	0.177872	0.221589	0.183319	0.247275	0.30069	0.360051	0.231239	0.23704	0.277049	0.288607	0.230956	0.18388	0.246156	0.251071	0.318665	0.257919	0.185903	0.245225	0.178075	0.237057	0.19771	0.353666	0.294509	0.229057	0.178409	0.181938	0.313194	0.256214	0.195306	0.333235	0.261618	0.424336	0.312956	0.265613	0.554102	0.179091	0.181206	0.258426	0.200092	0.374248	0.554102
FMO2	0.126865	0.247806	0.0107946	0.169886	0.223562	0.0107946	0.176761	0.527508	0.0107946	0.161628	0.315404	0.392623	0.142224	0.209232	0.228331	0.242129	0.25684	0.107766	0.0107946	0.0214622	0.0107946	0.298398	0.231195	0.108586	0.0763574	0.170191	0.202948	0.145756	0.310442	0.338078	0.139118	0.183334	0.348983	0.317051	0.230705	0.0728768	0.808075	0.117635	0.179031	0.448731	0.192143	0.125891	0.0437932	0.0222259	0.0512422	0.808075
FRAT2	0.0416862	0.0561649	0.211905	0.0821514	0.140232	0.158724	0.0661693	0.165287	0.421321	0.038122	0.183303	0.0387382	0.289488	0.20848	0.0396803	0.159082	0.0681138	0.54809	0.43978	0.456878	0.414571	0.253899	0.518146	0.139231	0.330849	0.246494	0.0726022	0.411538	0.230198	0.0381226	0.0610366	0.0859792	0.469289	0.941536	0.0543551	0.0573482	0.0394216	0.0634491	0.038275	0.221728	0.040294	0.163787	0.0404629	0.045143	0.128675	0.941536
FZD7	1.26637	1.27396	1.21859	1.26723	1.23708	1.24852	1.62907	1.66911	1.21472	1.69484	1.23942	1.37496	1.52343	1.59379	1.60395	1.45671	1.25617	1.46044	1.57392	1.44002	1.56636	1.65717	1.78613	1.35951	2.01115	2.23486	1.70595	1.28111	1.69795	1.33687	1.22958	1.21764	1.37296	1.22808	1.56011	1.2232	1.28237	1.4184	1.39075	1.47758	1.47517	1.6645	1.22485	1.29247	1.5468	2.23486
GANAB	0.0693224	0.195104	0.0693428	0.0876189	0.0727784	0.0682416	0.144668	0.142057	0.0709335	0.123952	0.112035	0.117417	0.0985473	0.114359	0.403594	0.0991437	0.115937	0.092141	0.0785987	0.098829	0.0750582	0.0683637	0.0684989	0.109171	0.0700107	0.0794341	0.0688577	0.0688038	0.269201	0.191887	0.0923093	0.0729238	0.22203	0.0686482	0.0683351	0.0685508	0.1163	0.169088	0.707968	0.0921756	0.11902	0.0995281	0.0782545	0.0697001	0.0825775	0.707968
GDPD3	0.10821	0.147702	0.261525	0.203871	0.22817	0.196931	0.276732	0.431458	0.184983	0.413283	0.19742	0.349655	0.23134	0.331114	0.215966	0.299902	0.343242	0.116365	0.173797	0.188609	0.113654	0.511057	0.410757	0.107183	0.136766	0.98413	1.13087	0.445487	0.442331	0.224526	0.178399	0.140514	0.655126	0.477267	0.176056	0.981201	0.708944	0.887644	0.224366	0.280361	0.418835	0.380295	0.606446	0.825901	2.09704	2.09704
GJD3	1.28398	1.15553	1.22835	1.13023	1.1457	1.29901	1.16514	1.13505	1.3162	1.13975	1.13023	1.1377	1.13029	1.13168	1.15303	1.14412	1.18245	1.15202	1.15622	1.13039	1.14713	1.19636	1.15353	1.13472	1.26282	1.19759	1.15159	1.13223	1.1667	1.21807	1.13137	1.13114	1.14302	1.15185	1.13229	1.13044	1.45574	1.15079	1.17927	1.17622	1.16144	1.30335	1.15029	1.1799	1.16619	1.45574
GNB5	0.153174	0.151567	0.151189	0.22446	0.269968	0.156784	0.178628	0.15566	0.150891	0.224904	0.159082	0.178972	0.304984	0.505877	0.243873	0.150924	0.150952	0.245932	0.160508	0.169556	0.206178	0.247983	0.1822	0.165003	0.164952	0.169491	0.22711	0.157675	0.157095	0.173344	0.169597	0.197377	0.668846	0.192384	0.183969	0.151732	0.210025	0.270885	0.155692	0.176791	0.185417	0.331665	0.843572	0.261815	0.299097	0.843572
GPC2	0.0593786	0.023426	0.0131528	0.105411	0.00832367	0.00658745	0.0581037	0.029269	0.0106568	0.00322875	0.00569669	0.0665129	0.0160712	0.00361413	0.00392996	0.0562264	0.0632712	0.00397683	0.124416	0.0798005	0.0171782	0.139832	0.0134442	0.0823608	0.00313955	0.0126993	0.013353	0.0381588	0.025758	0.0372647	0.00313825	0.114979	0.146533	0.23113	0.00436006	0.011411	0.703892	0.0526066	0.00383422	0.0996394	0.00907396	0.0127451	0.139918	0.513254	0.00353804	0.703892
GPRC5A	0.225185	0.406504	0.452028	0.337948	0.181466	0.458876	0.131355	0.108056	0.191559	0.162099	0.175761	0.703265	0.120167	0.129309	0.138788	0.159055	0.125236	0.10032	0.396863	0.308422	0.202024	0.113972	0.208574	0.18938	0.121215	0.262111	0.286184	0.134525	0.115437	0.116791	0.106375	0.184383	0.279978	0.285807	0.367443	0.325274	0.244025	0.180569	0.210282	0.155717	0.672532	0.128665	0.893447	0.121064	0.100577	0.893447
GSDMD	0.344005	0.0344647	0.0587369	0.483503	0.0583764	0.0418267	0.124321	0.0567483	0.0129881	0.161643	0.00733168	0.0338279	0.0605297	0.248046	0.164696	0.0291378	0.00489255	0.00594177	0.00507371	0.033827	0.00619314	0.273573	0.0559586	0.0580979	0.244488	0.323034	0.507735	0.0161131	0.00500679	0.0111684	0.0339495	0.00608559	0.00685434	0.00491017	0.00561186	0.00430136	0.0182676	0.121638	0.0173644	0.0363496	0.0090535	0.0531146	0.272275	0.0174412	0.270964	0.507735
GZMH	1.22212	1.23333	1.10673	1.10732	1.11193	1.10996	1.10673	1.16932	1.11242	1.2265	1.11354	1.13285	1.1645	1.15575	1.11174	1.15667	1.11284	1.10819	1.13947	1.14627	1.21593	1.17702	1.1495	1.10957	1.12558	1.11235	1.10704	1.15323	1.10935	1.11406	1.11417	1.10817	1.10769	1.2549	1.67249	1.13274	1.23196	1.12632	1.35658	1.11593	1.10722	1.19953	1.114	1.31193	1.11152	1.67249
HDAC5	0.00434656	0.00953131	0.017272	0.0107129	0.0121929	0.026644	0.0031833	0.000785768	0.00998423	0.00734518	0.0161205	0.00495148	0.0011559	0.00510254	0.0165512	0.0140652	0.585129	0.00307711	0.0142169	0.0208015	0.00640996	0.00865091	0.00130381	0.00921727	0.0420166	0.00395877	0.0176101	0.0474901	0.0929568	0.00210013	0.0802801	0.0216634	0.0395219	0.00053102	0.0503391	0.000914097	0.358814	0.384729	0.0872409	0.245394	0.205079	0.00248373	0.36061	0.200176	0.362699	0.585129
HIGD2A	0.998197	0.991079	1.10707	1.10341	1.1701	1.10112	1.07136	0.975343	1.23562	0.856418	1.05311	1.13174	1.05593	1.04546	0.969018	1.07448	0.954575	0.903783	0.898326	0.98732	0.969961	0.986007	0.957689	0.952132	1.00427	0.868242	0.858794	0.856492	1.17839	0.980232	0.974451	0.905021	0.949961	0.860696	0.968687	0.898959	0.861145	1.47368	0.93835	0.860739	0.948689	1.10753	1.13943	1.12229	1.01929	1.47368
HLA-DQB1	0.110376	0.110376	0.328271	0.54895	0.341005	0.506657	0.200445	0.25656	0.110376	0.152444	0.288908	0.404224	0.370349	0.229092	0.206607	0.414073	0.139708	0.118681	0.517617	0.427546	0.432692	0.819833	0.69157	0.139984	0.116661	0.161469	0.952262	0.521427	0.124531	0.662762	0.507618	0.642596	0.465384	0.452364	0.14474	0.630273	0.619216	0.368405	0.349463	0.236747	0.226344	0.665377	0.217253	0.1558	0.111039	0.952262
HOXB3	0.721818	0.597989	0.724313	0.469856	0.512741	0.810523	0.434503	0.47994	0.969407	0.513858	0.917835	0.504374	0.652034	0.542589	0.766835	0.52982	0.441572	0.684695	0.91695	0.858234	1.06957	0.492685	0.592651	0.670911	0.685203	0.642258	0.437608	0.453912	0.439971	0.57798	0.449664	0.442111	0.584237	0.440473	0.730938	0.798888	0.432856	0.43059	0.429658	0.4888	0.472914	0.452666	0.660288	0.85839	0.430968	1.06957
HSFX1	0.181577	0.181577	0.181577	0.476841	0.337318	0.181577	0.182797	0.681464	0.181577	0.55408	0.421736	0.20002	0.297827	0.362583	0.693152	0.968631	0.182596	0.503529	0.181577	0.586936	0.503537	0.455643	0.851986	0.503522	0.973778	2.63301	0.772842	0.184043	0.629117	0.187176	0.187133	0.858303	0.493355	0.234366	0.181709	1.36912	0.758845	0.297619	1.06283	0.472743	1.79181	0.433116	0.503507	0.504013	0.536301	2.63301
ID1	0.0110237	0.0160217	0.0750985	0.0933869	0.0362653	0.108109	0.0551259	0.0111701	0.0791964	0.0426378	0.0700437	0.0522092	0.103218	0.0803235	0.0264079	0.107247	0.211544	0.021436	0.0170511	0.0157436	0.0183486	0.0160735	0.0170269	0.0103336	0.0354362	0.0321137	0.0260559	0.0174493	0.0100045	0.0143076	0.0969627	0.0392859	0.0141025	0.0103234	0.118158	0.655814	0.0374549	0.0102155	0.0111709	0.250467	0.130542	0.0374862	0.00982734	0.0182843	0.0121541	0.655814
IGFBP3	1.92361	1.7734	1.1082	1.07023	0.877701	0.957064	0.81715	0.894693	0.887973	0.944088	0.850858	1.09875	1.16754	1.07685	1.02557	1.00127	1.85811	0.436883	0.364952	0.300601	0.355024	0.288697	0.319614	0.297715	0.456564	0.394457	0.623063	0.666135	1.1902	0.746819	0.39536	0.466366	0.432803	0.382385	0.334574	0.328773	1.16813	1.02101	0.441312	0.290429	0.599807	0.468806	0.794158	0.413697	1.52122	1.92361
IL3	0.0957337	0.253652	0.408298	0.387821	0.110696	0.511714	0.385586	0.468781	0.268365	0.310971	0.145067	0.557402	0.319981	0.373338	0.184199	0.398608	0.587092	0.0438813	0.0427348	0.0454871	0.0413868	0.079777	0.0753348	0.0813038	0.0499953	0.203315	0.407201	0.196273	1.03749	0.380158	0.0599447	0.048824	0.3929	0.714774	0.0699461	0.15072	0.449166	0.13787	0.0756369	0.150856	0.0666561	0.0757785	0.380773	1.1351	0.65243	1.1351
INTS3	0.368583	0.368583	0.373598	0.412132	0.470953	0.369239	0.36859	0.383881	0.543351	0.368583	0.468554	0.456784	0.512024	0.381941	0.648618	0.40579	0.490401	0.414181	0.406917	0.38207	0.368583	0.36862	0.374766	0.376274	0.383094	0.369773	0.370463	0.373576	0.526653	0.369322	0.423933	0.401181	0.417127	0.391182	0.384898	0.573505	0.385385	0.39427	0.571974	0.915285	0.369216	0.403801	0.398739	0.373762	0.458072	0.915285
ITFG2	0.3598	0.394434	0.341639	0.20616	0.240753	0.402266	0.350236	0.218256	0.333433	0.879939	0.209936	0.166794	0.571709	0.5799	0.492141	0.369651	0.427502	0.193896	0.22764	0.188565	0.230804	0.177178	0.254157	0.191492	0.167777	0.277729	0.306129	0.355577	0.328119	0.307639	0.316517	0.444643	0.346806	0.540274	0.543156	0.319703	0.34345	0.173674	0.449798	0.348833	0.189264	0.51477	0.369021	0.169065	0.159254	0.879939
JPT2	0.119392	0.116413	0.271959	0.127597	0.13955	0.208828	0.138823	0.120403	0.116244	0.338896	0.138277	0.116561	0.146524	0.268428	0.155284	0.124706	0.170177	0.347503	0.159898	0.834193	0.158616	1.34121	0.135136	1.0659	0.118298	0.136641	0.216219	0.119699	0.368629	0.401451	0.216933	0.204159	0.128606	0.65127	0.504402	0.240774	0.167041	0.11769	0.143376	0.20996	0.155309	0.11892	0.18036	0.284847	0.138283	1.34121
KCNJ8	0.142775	0.139831	0.312985	0.0852827	0.0628387	0.333881	0.136076	0.208353	0.275618	0.106306	0.099988	0.170484	0.140135	0.138612	0.178853	0.188503	0.0827361	0.164386	0.142997	0.183097	0.135862	0.379137	0.193384	0.159585	0.261094	0.106408	0.167576	0.0827411	0.0868833	0.204746	0.15498	0.136107	0.297745	0.0964078	0.13188	0.134978	0.25647	0.114597	0.521727	0.124725	0.0823669	0.124628	0.450473	0.191718	0.0609327	0.521727
KIAA0040	2.14826	1.37998	0.0722032	0.0722032	0.325496	0.0722032	0.0722032	0.342903	0.0722032	0.0722032	0.0722032	0.59759	0.0722032	0.0722032	0.230134	0.0722032	0.0722032	0.166233	0.0722032	0.327401	0.0999438	0.467259	0.299218	0.0722032	0.172254	0.431788	0.414186	0.177424	0.334811	0.443849	0.224132	0.0722032	0.148267	0.102973	0.104767	0.0943546	0.0997472	0.189036	0.297123	0.570617	0.348748	0.313525	0.195665	0.233804	0.374267	2.14826
KIRREL2	0.838721	0.852456	0.905347	0.846757	0.845855	0.851223	0.864553	0.808604	0.80903	1.12661	0.849598	0.855745	0.90422	0.868871	0.87114	0.97992	0.84214	1.12134	1.05153	1.0145	0.858112	0.830178	0.954571	0.80837	0.936371	0.847173	0.842333	0.817961	0.835331	1.05994	0.836372	0.903258	0.819892	0.913272	0.918929	0.981723	0.807238	0.807248	0.810128	0.834415	0.888339	0.823566	0.886114	0.961434	0.809282	1.12661
KLRD1	1.14348	1.01219	0.854794	0.875478	0.873127	0.854174	0.906684	0.859336	0.863059	0.962487	0.851168	0.8616	0.889604	0.851017	0.851077	0.977718	1.18917	1.33391	0.970963	0.929829	0.865313	1.31769	1.19699	1.51309	1.46074	1.24225	1.11476	0.851025	0.854518	0.875999	1.13862	1.05523	0.875963	0.862003	0.895647	0.851554	1.03655	0.907621	0.934049	0.861935	0.922895	0.863163	0.909459	0.916841	0.907362	1.51309
KRTAP1-5	0.0904706	0.109553	0.128169	0.150293	0.0944129	0.121928	0.0903315	0.199612	0.11746	0.154144	0.0948308	0.199092	0.417445	0.242132	0.221773	0.160604	0.347166	0.123922	0.103664	0.120648	0.260208	0.378382	0.172014	0.154569	0.985588	0.372545	0.514288	0.106401	0.201633	0.132465	0.144539	0.191047	0.112065	0.0931976	0.092696	0.0909308	0.317459	0.306007	0.119591	0.0957182	0.871973	0.128233	0.295492	0.0981779	0.52301	0.985588
KYNU	0.219714	0.27731	0.235667	0.132587	0.133697	0.231069	0.132991	0.174323	0.183255	0.142879	0.173691	0.162167	0.150321	0.143857	0.136477	0.148369	0.191552	0.142018	0.133385	0.132899	0.145463	0.142065	0.132731	0.137113	0.161347	0.143925	0.161606	0.156328	0.173348	0.132871	0.142098	0.222521	0.163901	0.13804	0.13327	0.173593	0.212152	0.359063	0.198492	0.133645	0.154197	0.28985	0.165049	2.19348	1.16047	2.19348
LCN2	0.660863	0.557786	0.801562	0.938373	0.793143	0.750256	0.725734	0.847178	0.654697	1.14578	0.727163	1.05264	1.42125	1.08966	1.15903	0.981809	0.557935	1.01201	0.750877	0.909249	0.778906	1.67608	1.16612	0.58846	0.641458	1.91569	2.23767	0.859322	0.724672	0.949698	0.731923	0.775595	0.70813	0.682088	0.754464	0.790743	3.98329	0.634379	0.697467	0.559049	0.615357	0.925614	0.676544	0.560443	0.803827	3.98329
LIG4	0.37428	0.394921	0.299253	0.31716	0.321631	0.301043	0.314147	0.289518	0.278453	0.338974	0.282165	0.280823	0.299079	0.287858	0.312758	0.305462	0.313547	0.320148	0.478344	0.278751	0.373443	0.280387	0.286064	0.483743	0.312066	0.520726	0.285678	0.297029	0.281194	0.281789	0.310481	0.281029	0.288223	0.429124	0.374765	0.356647	0.369605	0.434787	0.421064	0.277747	0.278038	0.334291	0.307661	0.342351	0.514208	0.520726
LOC100130880	0.0259775	0.0259775	0.0259775	0.0259775	0.0259775	0.0259775	0.0259775	0.0259775	0.0259775	0.0259775	0.0259775	0.0259775	0.0259775	0.0259775	0.0259775	0.0259775	0.0259775	0.0259775	0.0259775	0.0259775	0.0259775	0.0259775	0.0259775	0.0259775	0.0259775	0.0259775	0.0259775	0.0259775	0.0259775	0.0259775	0.0259775	0.0259775	0.0259775	0.0259775	0.0259775	0.0259775	0.0259775	0.0259775	0.0259775	0.0259775	0.0259775	0.0259775	0.0259775	0.0259775	0.0259775	0.0259775
LOC400927-CSNK1E	0.623767	0.678241	1.00659	1.14339	1.09297	1.12226	0.704942	0.899525	0.567422	0.434469	0.694831	1.16659	0.893	0.834213	1.11096	1.10807	0.61208	0.562842	0.979989	0.994018	0.633759	1.45987	1.05079	1.06904	0.899587	1.08479	0.530219	0.478535	0.433598	0.564897	1.59195	1.95684	0.434013	0.522546	0.594795	0.443263	0.495548	0.473464	1.18913	0.434354	0.64229	1.28618	0.471484	0.433841	0.473005	1.95684
LRRC34	0.29661	0.302186	0.270699	0.271246	0.453714	0.269648	0.437161	0.317889	0.269594	0.351488	0.33569	0.427225	0.293006	0.305681	0.302054	0.337288	0.535216	0.429412	0.394167	0.428729	0.367974	0.315278	0.311787	0.493337	0.459899	0.324378	0.354438	0.269829	0.386778	0.425311	0.445469	0.572629	0.280583	0.269797	0.274407	0.293587	0.276216	0.269708	0.614408	0.275834	0.271754	0.4883	0.297691	0.277909	0.322977	0.614408
LTF	0.0387505	0.21492	0.110436	0.062352	0.280328	0.229944	0.503361	0.47995	0.292864	1.50612	0.415017	0.0823061	0.433558	0.87357	0.337274	0.282789	0.471426	0.196771	0.0171884	0.064749	0.196363	0.0139273	0.0481636	0.191479	0.0138136	0.134997	0.18332	0.473502	0.348312	0.0814316	0.242543	0.18154	0.053379	0.48356	0.330138	0.0139098	0.0477278	0.0220512	0.147361	0.210308	0.463193	0.0431767	0.145112	0.0725581	0.25787	1.50612
MAGEA10	0.483174	0.483174	0.911013	0.803906	0.744382	0.845362	0.484307	0.607976	0.980957	0.579659	0.920053	0.576796	0.61308	0.84314	0.643276	0.602961	0.539042	0.682661	0.656383	0.541138	0.750439	0.534348	0.794501	0.924675	0.913395	0.923294	0.488883	0.508805	0.51203	0.613566	0.767835	0.649442	0.499729	0.485561	0.586513	0.579158	0.78857	0.519396	0.831833	0.486084	0.855281	0.497757	0.527603	0.536766	0.567181	0.980957
MAP3K6	0.0197854	0.0193605	0.110906	0.0143811	0.0167973	0.11136	0.0114191	0.0311747	0.0114283	0.0337585	0.0205662	0.0987826	0.0302255	0.0405211	0.0844748	0.121484	0.268944	0.0148141	0.172455	0.0269718	0.0220708	0.155012	0.0813299	0.0974868	0.0821649	0.110337	0.214626	0.0134355	0.124753	0.194046	0.0549749	0.367939	0.0188447	0.0119475	0.0155189	0.0295406	0.0814994	0.143782	0.0669863	0.0220987	0.0120552	0.160764	0.0117844	0.0705348	0.0749729	0.367939
MBD6	0.667144	0.598719	0.873372	0.412371	0.377307	0.811392	1.14063	0.82218	0.0812868	0.963842	0.577438	0.436011	0.480601	0.64142	0.892151	0.92115	0.0620883	1.06778	0.610251	0.604892	0.64529	0.831653	0.721309	0.636786	0.473619	0.636564	0.804287	0.930814	0.422948	0.235845	0.456337	0.639278	0.85482	1.02166	0.521506	0.533442	0.672892	0.0654999	0.0713807	0.0605737	0.513019	0.606317	0.599238	0.967611	0.252635	1.14063
MED22	0.0811287	0.0516708	0.029669	0.0057257	0.00544868	0.00723753	0.0310969	0.0960093	0.00433326	0.00280372	0.00386031	0.00737978	0.403839	0.422167	0.0323236	0.00407501	0.0420552	0.055601	0.00280372	0.0556786	0.00719225	0.0258045	0.0424928	0.0315444	0.0363849	0.152096	0.23585	0.0726182	0.0336809	0.0387291	0.00307794	0.0611504	0.0232572	0.0028267	0.0213844	0.00486095	0.514057	0.00591923	1.16078	0.040111	0.00479393	0.00296667	0.333477	0.507432	0.436888	1.16078
MFSD10	0.0631742	0.0343108	0.165222	1.1545	0.754431	0.140282	0.259472	0.536845	0.0576073	0.990554	0.387411	0.355736	0.533469	0.643023	0.615524	0.354318	0.0500889	0.806843	0.0442057	0.128276	0.552654	0.116044	0.616569	0.0843127	0.525424	0.577448	0.404151	0.617753	0.232593	0.370103	0.173631	0.384033	0.677134	1.13354	0.832685	0.99415	0.143743	0.0381792	0.0315316	0.349872	1.0411	0.404424	0.0344868	0.0453715	0.137085	1.1545
MKRN3	0.715307	0.659699	0.733952	0.734649	0.867767	0.688988	0.665623	0.658859	0.74178	0.65435	0.82412	0.653564	0.647272	0.662054	0.677509	0.67314	0.751528	0.649324	0.662762	0.909827	0.648998	0.96583	0.817894	0.676194	0.806126	0.656333	0.693539	0.793926	0.651788	0.665203	0.730469	0.782287	0.647158	0.753913	0.701273	0.723623	0.658936	0.970018	0.657921	0.999741	0.692282	0.798006	0.647263	0.703285	1.07727	1.07727
MORN4	0.4764	0.567806	0.340454	0.383324	0.447342	0.368152	0.176033	0.603256	0.444711	0.529396	0.487309	0.547156	0.234871	0.309573	0.402772	0.506468	0.227863	0.276925	0.311943	0.290031	0.3613	0.570493	0.516334	0.239887	0.339002	0.569761	0.453742	0.392956	0.54608	0.901642	0.488451	0.335261	0.215249	0.295359	0.118969	0.534916	0.141279	0.367275	0.165761	1.15109	0.601791	0.380773	0.938944	0.133969	0.809387	1.15109
MRPL32	0.286175	0.149507	0.0533812	0.0742227	0.0493335	0.0548617	0.153878	0.081289	0.0619394	0.04933	0.0631991	0.0510238	0.0498244	0.0529862	0.0513322	0.0523378	0.0727426	0.0512068	0.0494796	0.148038	0.0637664	0.059248	0.063852	0.0503874	0.0651514	0.0538578	0.171534	0.071657	0.067934	0.192083	0.103826	0.0494871	0.0845449	0.051613	0.0721975	0.124308	1.53215	0.350207	0.171388	0.156784	0.370235	0.0937198	0.0502595	0.0512815	0.186489	1.53215
MSRA	0.0130112	0.126462	0.111585	0.293197	0.273023	0.121185	0.11527	0.185175	0.324749	0.0015272	0.270596	0.212601	0.162638	0.206333	0.0409624	0.204221	0.091022	0.617126	0.112909	0.312793	0.472852	0.404743	0.256675	0.553418	0.183658	0.159784	0.174427	0.343435	0.0412998	0.287392	0.211453	0.501811	0.474147	0.13042	0.36118	0.157893	0.252764	0.170596	0.0428062	0.15521	0.219252	0.02137	0.0474303	0.0195505	0.182903	0.617126
MUC16	0.362353	0.561785	0.0841048	0.592124	0.690272	0.0841048	0.084519	0.751561	0.29161	0.454157	0.634998	0.641472	0.646613	0.380167	0.126648	0.669663	0.279313	0.241974	0.0841048	0.36632	0.0841048	0.0844383	0.657026	0.0889633	0.21573	0.479696	0.826741	0.570991	0.817313	0.190912	0.503841	0.457278	0.367766	0.495633	0.605175	0.471947	0.786867	0.102336	0.82186	0.0843984	0.496486	0.188063	0.331583	0.0974881	0.0868026	0.826741
MYO1A	0.309197	0.359087	0.277969	0.227598	0.219193	0.274178	0.177284	0.303198	0.198541	0.119237	0.283721	0.188024	0.120082	0.124166	0.196395	0.120538	0.117195	0.195466	0.315249	0.442569	0.146233	0.411835	0.203185	0.495463	0.178556	0.336943	0.217003	0.161294	0.532378	0.145399	0.788488	0.386641	0.131616	0.146586	0.133474	0.17037	0.118197	0.306073	0.162975	0.118904	0.457927	0.143311	0.145725	0.130209	0.664174	0.788488
NAP1L5	0.644566	0.301837	0.363146	0.534043	0.516643	0.336994	0.301518	0.376986	0.361384	0.637894	0.636082	0.441931	0.459854	0.415918	0.332754	0.338057	0.670323	0.456902	0.301934	0.493818	0.421546	0.316791	0.338595	0.72903	0.358805	0.514492	0.323217	0.595603	0.301784	0.535752	0.388173	0.40714	0.445007	0.594525	0.301844	0.445315	0.508812	0.371284	0.691969	0.32377	0.369388	0.305155	0.430885	0.335728	0.38174	0.72903
NDRG2	0.608436	0.673972	0.796385	1.19613	0.886127	0.852068	0.730896	0.760163	0.304427	0.560036	0.399821	0.760847	0.750402	0.777455	0.789761	0.949532	1.58413	0.132941	0.239521	0.135563	0.0847205	0.0780439	0.0811545	0.0769134	0.0920647	0.108979	0.110933	0.165599	0.684096	0.379513	0.193538	0.223416	0.478225	1.03172	0.157998	0.214442	0.156281	1.59073	1.20553	0.34873	0.166563	0.30965	0.326716	0.228406	0.659873	1.59073
NEO1	0.0379239	0.248325	0.0813777	0.23267	0.233141	0.106418	0.119905	0.226826	0.311995	0.635012	0.139913	0.22447	0.42079	0.537356	1.19261	0.124613	0.981822	0.0595481	0.0268753	0.051415	0.0115678	0.112744	0.0332267	0.244875	0.06895	0.0357803	0.082316	0.389767	0.295877	0.12807	0.154938	0.0475153	0.427458	0.267321	0.177179	0.153663	0.12976	0.202195	0.108606	0.0127836	0.0148101	0.200168	0.40831	0.0388118	0.0240001	1.19261
NIT1	0.0184922	0.0541266	0.0990065	0.0989017	0.168182	0.0632786	0.0731892	0.0762286	0.116251	0.485882	0.0862719	0.23402	0.280972	0.35006	0.237218	0.199036	0.0117868	0.422615	0.0132528	0.242292	0.367375	0.224386	0.294146	0.264349	0.623401	0.0443996	0.0395001	0.387322	0.177875	0.149015	0.183876	0.278277	0.299468	0.344328	0.395707	0.121122	0.0826481	0.0530375	0.0128522	0.38466	0.153207	0.0722215	0.0433193	0.275256	0.0148733	0.623401
NOL4L	0.105159	0.105159	0.123117	0.112221	0.105235	0.106983	0.106557	0.11048	0.105159	0.682447	0.116012	0.116066	0.259261	0.166811	0.215757	0.105376	0.392749	0.111298	0.239356	0.105353	0.160023	0.232925	0.357442	0.147864	0.176267	0.213163	0.282841	0.165432	0.117884	0.289686	0.211404	0.217297	0.169525	0.107794	0.136591	0.335012	0.181974	0.105341	0.147461	0.116267	0.10517	0.155892	0.187559	0.166778	0.120865	0.682447
NPW	0.930899	0.700069	0.128658	0.225211	0.569937	0.143999	0.380761	0.788997	0.571322	0.275291	1.37709	0.091362	0.678269	0.18883	0.893394	0.508085	0.253387	0.365115	0.091362	0.623601	0.300828	0.636531	0.382064	0.148965	0.420436	0.607215	0.219915	0.30744	1.17355	0.88869	0.198699	0.886873	1.08336	1.14459	1.47275	0.986337	0.104376	0.26288	0.104558	0.106596	0.134071	0.11008	0.465725	0.181919	0.559975	1.47275
NTAN1	0.152331	0.166074	0.188685	0.177586	0.127443	0.176381	0.130739	0.140744	0.192325	0.1677	0.190042	0.175429	0.189379	0.199532	0.152627	0.165112	0.119673	0.167864	0.121688	0.190011	0.135818	0.15471	0.120188	0.245749	0.163647	0.140585	0.137073	0.150981	0.196307	0.173537	0.141599	0.124649	0.136909	0.231672	0.222811	0.133027	0.42156	0.121124	0.397262	0.338162	0.21687	0.151581	0.300706	0.137975	0.122824	0.42156
NXNL1	0.224357	0.272565	0.187076	0.187199	0.167808	0.197834	0.226588	0.221075	0.169607	0.213871	0.168123	0.256319	0.170012	0.176816	0.18747	0.274646	0.459127	0.313003	0.392084	0.60993	0.354462	0.697264	0.671877	0.513999	0.59738	0.377433	0.255883	0.194791	0.297247	0.472701	0.417716	0.280207	0.172945	0.228064	0.393604	0.166647	0.767422	0.296716	0.741024	0.184394	0.189714	0.198289	0.199028	0.210835	0.189637	0.767422
OPN4	0.177909	0.347452	0.295465	0.521144	0.535417	0.249704	0.198567	0.777376	0.334486	0.329288	0.350037	0.860885	0.359273	0.404817	0.403394	0.399126	0.0268177	0.450176	0.646929	0.804525	0.598399	1.00876	1.08926	0.523789	0.621493	1.36359	0.639941	1.34758	1.07976	0.70597	1.27936	0.847063	0.317901	0.0187875	0.470436	0.499355	0.292426	0.0162148	0.051039	0.527017	0.285708	1.1805	0.137904	0.0944641	0.024325	1.36359
OR2AG1	0.485197	0.252148	0.139294	0.092121	0.00685962	0.127196	0.0962035	0.302771	0.0678134	0.300337	0.0720373	0.256419	0.0168812	0.0569581	0.431343	0.121957	0.017232	0.00712409	0.344524	0.395405	0.158114	0.412219	0.412341	0.468796	0.301548	0.372555	0.270587	0.21678	0.231607	0.324925	0.298555	0.137753	0.0283872	0.154496	0.0271157	0.0361197	0.124917	0.0219617	0.479292	0.0331324	0.106796	0.181664	0.272595	0.0182286	0.0128836	0.485197
OR4S1	0.870465	0.640562	0.693746	0.540903	0.636693	0.733199	0.353737	0.499856	0.673696	0.415641	0.503108	0.766588	0.554978	0.501387	0.57612	0.555619	1.38475	0.397714	0.353737	0.364718	0.458632	0.365896	0.36345	0.393098	0.400476	0.360876	0.362524	0.371112	0.35445	0.383842	0.46997	0.499601	0.359052	0.41756	0.409735	0.357783	0.421042	0.678956	0.357705	0.878475	0.355188	0.538404	0.373118	0.57565	0.597532	1.38475
OR5V1	0.287276	0.212353	0.546456	0.70932	0.183902	0.562645	0.566895	0.768049	0.672078	0.405964	0.536593	0.200665	0.191279	0.288564	0.205597	0.36645	0.680476	0.876862	1.00741	0.321229	0.572803	0.67118	0.628597	1.44808	0.191634	0.614567	0.747819	0.438061	0.412249	0.487687	0.693585	0.816557	0.279982	0.220084	0.580678	0.372876	0.227211	0.378342	0.388477	0.447795	0.357955	0.313033	0.334957	0.220292	0.386257	1.44808
OSCAR	0.662362	0.656499	0.358884	0.520728	0.417839	0.295097	0.369265	0.320247	0.00210358	0.382621	0.233798	0.515705	0.555001	0.445097	0.398746	0.681032	0.144907	0.0675795	0.0980589	0.0698089	0.0740668	0.00544626	0.328341	0.0143144	0.124092	0.264973	0.148749	0.331161	0.501911	0.061897	0.172688	0.0989086	0.875431	0.465141	0.977321	0.42383	0.00226289	0.086564	0.383639	0.499293	0.686419	0.57681	0.323382	0.499428	0.160674	0.977321
PACRG	0.450528	0.437939	0.444517	0.458781	0.49388	0.440823	0.590261	0.5969	0.477566	0.543874	0.526505	0.501601	0.438796	0.456441	0.448138	0.510991	0.554812	0.477765	0.442461	0.465486	0.475163	0.438373	0.465354	0.454286	0.47333	0.441716	0.442263	0.439601	0.575587	0.64283	0.679381	0.759809	0.624345	0.645289	0.648363	0.49952	0.569402	0.446625	0.673856	0.514073	0.874163	0.474155	0.45586	0.472575	0.448166	0.874163
PARS2	0.0881408	0.049761	0.0267316	0.0474156	0.00730446	0.0263381	0.167242	0.193405	0.0589775	0.040445	0.023221	0.149014	0.0681977	0.0489871	0.0397111	0.0667053	0.0468481	0.00206661	0.00291792	0.0215035	0.00702887	0.0334645	0.021619	0.0149534	0.055934	0.0833884	0.0834196	0.0767996	0.119735	0.056508	0.0961965	0.0609979	0.0287036	0.0213243	0.021822	0.212509	0.00606202	0.0981158	0.00242012	0.22216	0.0819236	0.491932	0.00972327	0.245274	0.286622	0.491932
PCK2	1.23856	1.24596	1.23171	1.25698	1.25715	1.23375	1.275	1.23596	1.24178	1.4175	1.23183	1.26107	1.25502	1.24327	1.3913	1.25394	1.49701	1.25711	1.27524	1.23312	1.25948	1.24013	1.23848	1.23637	1.63367	1.24405	1.23597	1.27443	1.24717	1.26674	1.23237	1.23326	1.24691	1.24521	1.23952	1.23577	1.31192	1.23452	1.67174	1.33829	1.25579	1.24572	1.48064	2.18058	1.39823	2.18058
PDLIM2	0.0306195	0.0306195	0.700548	0.239773	0.482293	0.936304	0.176049	0.0824558	0.400666	0.280294	0.173941	0.74334	0.620495	0.893869	0.28526	0.679889	0.568657	0.226837	0.262572	0.0767068	0.134994	0.0389448	0.0536975	0.172054	0.161179	0.0451719	0.259173	0.609205	0.382575	0.0315352	0.208116	0.209719	0.447079	0.149391	0.652165	0.154821	0.211073	0.299417	0.28987	0.035827	0.061942	0.0919283	0.619551	0.76417	0.852201	0.936304
PGAP1	0.438116	0.240042	0.0638747	0.177498	0.00245241	0.144489	0.337003	0.100268	0.00606836	0.117585	0.0364849	0.0623349	0.0988901	0.0618017	0.109825	0.073481	0.00464653	0.0349823	0.103089	0.0548055	0.101997	0.284627	0.0978635	0.214578	0.037194	0.10089	0.113802	0.017802	0.0701633	0.00145933	0.0121486	0.00213904	0.00793742	0.178058	0.0195202	0.16449	0.0635783	0.528728	0.089568	0.0188155	0.00170942	0.00441216	0.325459	0.0866646	0.396336	0.528728
PIAS1	0.0846767	0.0757145	0.0652332	0.0662438	0.0539709	0.087707	0.127267	0.117572	0.0756115	0.117154	0.0946697	0.0586878	0.053776	0.122314	0.0958209	0.0943793	0.0785297	0.496875	0.501562	0.456608	0.471699	0.0698062	0.339119	0.230063	0.094617	0.526862	0.0773199	0.169073	0.125049	0.319422	0.319366	0.0883921	0.377782	0.586997	0.25441	0.401989	0.522962	0.0546606	0.139229	0.13906	0.290978	0.120865	0.168929	0.263815	0.0527269	0.586997
PKD1L3	0.381791	0.435913	0.390291	0.370928	0.48683	0.398383	0.370928	0.370928	0.434233	0.370928	0.370928	0.454189	0.370928	0.370928	0.370928	0.370928	0.370928	0.395536	0.370928	0.486643	0.401701	0.482265	0.553289	0.370928	0.433439	0.480808	0.492141	0.610545	0.724447	0.370928	0.370928	0.370928	0.689931	0.495418	0.371263	0.492274	0.443523	0.721315	0.721235	0.601105	0.514806	0.625805	0.564006	0.479645	1.20727	1.20727
PLEKHG3	0.393307	0.43092	0.135268	0.087416	0.00457676	0.139323	0.377596	0.0408176	0.0256248	0.00490211	0.0465826	0.0457989	0.0970961	0.0410167	0.0403233	0.0177811	0.316065	0.015301	0.0253479	0.113236	0.0376875	0.0213419	0.00474249	0.201806	0.00797364	0.029119	0.00703376	0.00706625	0.0627409	0.208706	0.0450093	0.0392277	0.00591866	0.129455	0.0737808	0.00830463	0.00431301	1.214	0.0808772	0.0426588	0.142468	0.00452073	0.41035	0.0754432	0.46562	1.214
PNMA1	0.14156	0.156479	0.227379	0.271524	0.155284	0.29533	0.452506	0.499796	0.632534	0.307676	0.141298	0.156197	0.0717614	0.487627	0.845603	0.214213	0.191498	0.194436	0.0776406	0.132118	0.153061	0.538271	0.323821	0.374483	0.257036	0.266392	0.167489	0.347822	0.334728	0.381457	0.36376	0.234857	0.258453	0.130894	0.475458	0.264141	0.124355	0.386481	0.391821	0.599358	0.45716	0.232806	0.133102	0.631573	0.436577	0.845603
POMT1	0.696206	0.559397	0.652417	0.543434	0.481793	0.614072	0.531125	0.474664	0.56039	0.499354	0.482574	0.596997	0.482638	0.477749	0.480072	0.49611	0.594292	0.816803	0.615199	0.56295	0.810355	0.50845	0.689232	0.481819	0.586124	0.709341	0.70773	0.48383	0.538909	0.866025	0.664165	0.59317	0.962629	0.885384	0.85241	0.79793	0.670513	0.663863	0.595374	1.91369	0.494604	0.496087	1.27175	0.488419	0.651285	1.91369
PPM1M	0.103351	0.103351	0.12755	0.151229	0.104169	0.1403	0.116026	0.180498	0.157598	0.116207	0.21443	0.108516	0.103751	0.198714	0.18446	0.112511	0.376409	0.267778	0.248566	0.314861	0.327402	0.597508	0.604018	0.483624	0.162246	0.495018	0.41021	0.104524	0.222645	0.58887	0.600887	0.639533	0.133627	0.146562	0.115176	0.104041	0.144925	0.174177	0.394006	0.198096	0.34111	0.290777	0.1178	0.598946	0.114298	0.639533
PRAMEF11	0.14677	0.098982	0.000268231	0.000268231	0.0188663	0.000268231	0.0575684	0.0171441	0.000268231	0.000268231	0.000268231	0.0368913	0.235303	0.194712	0.00934287	0.0667376	0.0480029	0.0332208	0.0250446	0.0237296	0.2768	0.00278998	0.0131018	0.335379	0.105255	0.169337	0.0497016	0.00470232	0.0235282	0.0637696	0.00760418	0.00189914	0.0319292	0.152069	0.118021	0.142672	0.13183	0.149787	0.0450943	0.0137107	0.0447992	0.0410716	0.0125387	0.000357047	0.172706	0.335379
PRKRA	5.03897	5.02594	4.85423	4.81343	4.91421	4.84854	4.8182	4.97149	4.82858	4.89435	4.83991	4.89419	4.81809	4.824	4.80951	4.83607	4.8124	4.81277	4.94797	5.00409	4.99526	5.66302	5.51989	4.85604	4.94995	5.50096	5.56051	4.94157	5.05865	4.84473	5.67379	5.35247	4.8083	5.03506	5.06286	5.01312	4.86386	4.93447	4.94795	4.9607	5.27294	5.35567	5.23385	4.86611	5.33063	5.67379
PRRT4	0.206408	0.201238	0.13836	0.200696	0.264379	0.138247	0.136323	0.269558	0.136659	0.136323	0.204325	0.136791	0.136613	0.166799	0.176179	0.29905	0.162283	0.561281	0.136323	0.229523	0.321551	0.491194	0.553561	0.185221	0.152704	0.292387	0.350877	0.323794	0.34544	0.312579	0.268018	0.353156	0.262801	0.13633	0.163282	0.243222	0.221848	0.243124	0.293535	0.150172	0.235123	0.674555	0.297705	0.616532	0.200167	0.674555
PSMG1	0.054969	0.129502	0.0498268	0.136124	0.143099	0.0635696	0.374419	0.611773	0.143698	0.0969532	0.135741	0.127793	0.138652	0.0741311	0.330825	0.1964	0.325375	0.00159245	0.0446853	0.0959949	0.0721237	0.0142968	0.0950271	0.187753	0.0756736	0.0462447	0.00528595	0.0654806	0.291465	0.0955192	0.0961335	0.0538362	0.0899207	0.323105	0.254559	0.24844	0.0077862	0.454178	0.387164	0.00392094	0.298039	0.0473882	1.32499	0.0237189	0.24009	1.32499
PTPRN	0.0106532	0.0303086	0.281775	0.484965	0.316257	0.405564	0.00160424	0.025353	0.050828	0.0279135	0.00291416	0.183938	0.00184941	0.0178911	0.00173421	0.0142377	0.045898	0.0773346	0.102838	0.100785	0.0230289	0.207011	0.156011	0.177532	0.0772789	0.466254	0.511637	0.148191	0.0109197	0.0850006	0.0686213	0.112665	0.030368	0.0812237	0.0743881	0.000543742	0.352452	0.0024491	0.0922809	0.474017	0.233633	0.0164204	0.0414914	0.0343473	0.0918174	0.511637
RAB17	0.328461	0.517402	0.236679	0.34044	0.473109	0.26216	0.179063	0.127064	0.39594	0.324943	0.0278276	0.287241	0.19738	0.241765	0.71099	0.38239	0.0243869	0.312125	0.906967	0.607612	0.639837	0.37066	0.499575	0.490782	0.415898	0.0579633	0.166948	0.379666	0.18599	0.131043	0.0451673	0.0354727	0.0316656	0.0537717	0.0523024	0.131656	0.0337922	0.0175098	0.107982	0.0302255	0.165289	0.0262157	1.26653	0.0964946	0.05277	1.26653
RAD9B	0.09435	0.09435	0.125264	0.200099	0.125056	0.127014	0.185631	0.165744	0.09435	0.316371	0.157779	0.144625	0.352225	0.143009	0.0960795	0.131844	0.155459	0.192131	0.0956923	0.105515	0.129771	0.111531	0.199267	0.271323	0.127303	0.250188	0.196699	0.151125	0.17153	0.0962236	0.116181	0.12885	0.183507	0.194639	0.168263	0.201898	0.520057	0.146174	0.260292	0.176139	0.346421	0.132118	0.128558	0.246224	0.167588	0.520057
RB1	0.416915	0.39402	0.469434	0.456618	0.696327	0.485744	0.46754	0.547816	0.437901	0.654398	0.474896	0.540814	0.664201	0.639481	0.748224	0.576581	0.642502	0.490683	0.575579	0.466663	0.476839	0.463647	0.451136	0.410313	0.440382	0.438035	0.496814	0.571711	0.398938	0.575873	0.559979	0.572969	0.716025	0.537377	0.578076	0.582211	0.620184	0.4462	0.819465	0.387252	1.22625	0.736829	0.388483	0.388062	0.449241	1.22625
RDH11	0.241852	0.212945	0.471664	0.447416	0.475191	0.445669	0.443121	0.320206	0.292725	0.371032	0.379785	0.290732	0.425897	0.437642	0.334722	0.387386	0.256601	0.580063	0.536035	0.512528	0.531877	0.824128	0.775221	0.865742	0.685468	0.96188	0.540097	0.542127	0.487254	0.36805	0.43075	0.518704	0.405272	0.905605	1.12405	0.690928	0.215203	0.366313	0.328934	0.225588	0.295327	0.419778	0.218832	0.273216	0.222729	1.12405
RGPD3	0.152917	0.16508	0.0103222	0.178919	0.0834684	0.0121295	0.00628464	0.0165988	0.0174478	0.01138	0.0229719	0.00823359	0.00764388	0.0137999	0.00631065	0.00633722	0.282973	0.0106983	0.00628464	0.0806634	0.0117187	0.0225802	0.0152946	0.00638933	0.0192514	0.00701448	0.0112819	0.0336985	0.0254646	0.00632338	0.00650232	0.00833956	0.138234	0.00631711	0.117285	0.082673	0.0225134	0.160768	0.295728	0.0216949	0.345901	0.143637	0.240342	0.174699	0.0397887	0.345901
RIOX1	0.158012	0.213851	0.193098	0.437538	0.216704	0.258024	0.462468	0.428199	0.436009	0.50381	0.496039	0.209382	0.487352	0.485564	0.477672	0.340343	0.35091	0.152655	0.271723	0.357738	0.142857	0.171165	0.368554	0.277869	0.36216	0.23471	0.32386	0.207103	0.513034	0.275243	0.148835	0.16295	0.435578	0.144955	0.16704	0.163652	0.141862	0.148095	0.297012	0.29133	0.160532	0.290734	0.291643	0.268256	0.387478	0.513034
RNF187	1.31891	1.42937	0.709838	0.476995	0.891686	0.698621	0.967967	0.343191	0.38209	0.259092	0.44529	1.91345	1.40868	1.92376	0.626482	1.44288	0.688377	0.303172	0.248052	0.323407	0.660411	0.388465	0.305038	0.640199	0.667998	0.250841	0.249939	0.248081	0.582121	1.04668	1.12153	0.512783	0.32456	0.432388	0.25168	0.375348	0.252833	0.666861	0.869984	0.391537	1.91421	0.489049	0.996533	0.443334	0.336611	1.92376
RPL21	0.513767	0.290807	0.00305359	0.0845963	0.0796587	0.0798938	0.0296896	0.0563565	0.0253534	0.0320798	0.0990451	0.0130879	0.0833962	0.0564784	0.0170856	0.0645168	0.148801	0.0695646	0.0595038	0.132318	0.171969	0.22958	0.0482605	0.341559	0.0215371	0.13979	0.110978	0.153395	0.352465	0.00399964	0.199728	0.13123	0.113908	0.0120694	0.163367	0.219977	0.18603	0.112375	0.144019	0.323621	0.0180431	0.184323	0.0317206	0.00817127	0.184667	0.513767
RPUSD2	0.617893	0.520264	0.282854	0.209119	0.22969	0.307729	0.238053	0.169471	0.293928	0.160551	0.50356	0.267442	0.244599	0.295123	0.227683	0.384597	0.456639	0.298305	0.355611	0.333971	0.643754	0.483038	0.623635	0.251375	0.274166	0.44947	0.492117	0.267801	0.205776	0.334186	0.375673	0.875936	0.516933	0.197005	0.183267	0.190062	0.27213	0.277385	0.234951	0.206595	0.279609	0.223856	0.523956	0.183682	0.149094	0.875936
RUSC1	0.101392	0.15359	0.131006	0.0948903	0.106801	0.146046	0.259109	0.0940892	0.396504	0.097012	0.101827	0.130704	0.378119	0.161523	0.116092	0.228679	0.131462	0.0950323	0.0988517	0.144626	0.172273	0.174599	0.152925	0.102427	0.203662	0.139471	0.0978588	0.119453	0.129838	0.316189	0.14113	0.0941188	0.11296	0.101319	0.554178	0.103898	0.105042	0.327296	0.127991	0.306478	0.103527	0.242714	0.186577	0.138613	0.101457	0.554178
SART3	0.420437	0.449617	0.415141	0.460749	0.356568	0.449292	0.376284	0.326753	0.494277	0.343949	0.390834	0.382939	0.611277	0.431583	0.35789	0.411936	0.324265	0.37878	0.529544	0.414679	0.372161	0.433321	0.391244	0.561648	0.552332	0.48914	0.477576	0.417366	0.411274	0.340469	0.630572	0.558763	0.50236	0.401728	0.333602	0.327095	0.326897	0.512381	0.334844	0.692367	0.444225	0.323711	1.17905	0.333859	0.52389	1.17905
SCRN3	0.642929	0.612562	0.370033	0.682897	0.385318	0.368416	0.834829	0.629171	0.662044	0.681579	0.578501	0.786912	0.655246	0.499165	0.352959	0.567422	0.0324835	0.961122	0.799085	0.87336	0.915025	0.528477	0.902934	0.737998	0.898231	1.24576	1.26326	0.729424	1.19012	1.00852	0.941958	0.942323	0.560356	0.908165	1.01023	1.67125	0.25018	0.0335855	0.195841	0.421489	0.803335	0.921684	0.115124	0.0341404	0.35835	1.67125
SEMA4A	0.67024	0.40678	0.077996	0.111328	0.00977173	0.033773	0.0624877	0.00938924	0.0945698	0.0312721	0.00947535	0.0476186	0.0168302	0.00934743	0.00939826	0.0106293	0.0682373	0.20738	0.0901093	0.150067	0.0763262	0.122516	0.173425	0.160653	0.00918496	0.166652	0.0856404	0.031515	0.0707227	0.0529956	0.0185152	0.00916897	0.141684	0.0282141	0.0119875	0.230536	0.140081	0.0270808	0.23376	0.0373965	0.0326504	0.1702	0.0233486	0.00916863	0.012353	0.67024
SETD5	2.96227	3.96144	2.72775	1.82046	1.86703	2.70022	3.30011	2.27737	1.34152	1.94185	1.94886	2.8852	1.76299	1.75504	2.11643	2.58846	1.93144	1.38729	2.24198	2.28054	1.69156	2.11076	1.4695	2.19343	1.41237	1.40142	1.45258	2.0242	1.75453	1.77976	1.60084	1.97486	1.70863	2.13879	1.91859	1.00555	0.606763	0.382328	0.68987	0.597341	1.70031	1.30405	1.85791	1.21428	0.602698	3.96144
SH3GLB1	0.595316	0.477973	0.258139	0.412612	0.41001	0.239033	0.22949	0.243219	0.230757	0.232818	0.23974	0.244132	0.231173	0.233779	0.237746	0.261045	0.437843	0.586738	0.233661	0.42468	0.236089	0.233497	0.386314	0.245844	0.383976	0.241922	0.246925	0.229296	0.303144	0.232614	0.232446	0.229868	0.275366	0.247953	0.24809	0.232735	0.325756	0.23081	0.269758	0.303822	0.303215	0.243317	0.299614	0.248466	0.583477	0.595316
SIT1	0.474697	0.71082	0.412731	0.547205	0.802625	0.438628	0.894664	0.832342	0.440218	0.261692	0.540335	0.896632	0.629104	0.586288	0.260673	0.548762	1.1165	1.24269	1.36999	1.08028	1.46534	1.29203	1.34701	1.19708	0.960254	1.48015	1.43935	0.900545	0.29183	0.5698	1.11616	1.15194	0.880408	0.769935	0.303361	0.803924	1.09055	0.584453	0.40209	0.429798	1.17174	1.07688	0.706526	0.521144	0.37948	1.48015
SLC22A1	0.437979	0.423618	0.557906	0.286853	0.332878	0.540052	0.45654	0.433628	0.4471	0.284577	0.318116	0.288717	0.415909	0.44919	0.50138	0.348492	0.672019	0.241877	0.285186	0.364263	0.235497	0.316438	0.22872	0.351095	0.343107	0.240258	0.246283	0.464803	0.381247	0.215459	0.31795	0.395519	0.281247	0.376444	0.487564	0.231582	0.410818	0.815401	0.988537	0.247468	0.281787	0.763389	0.251084	0.457329	0.22878	0.988537
SLC29A4	0.175552	0.0895722	0.00519292	0.00306846	0.0290175	0.00333432	0.0201848	0.0163858	0.0169504	0.00163669	0.0926527	0.0162186	0.0018845	0.00164374	0.0361969	0.00461305	0.372148	0.206811	0.00218957	0.078042	0.00344554	0.0349664	0.215018	0.34503	0.100929	0.108294	0.135286	0.00284987	0.118643	0.0938946	0.0622961	0.049022	0.0242111	0.0530631	0.019869	0.0417102	0.0231337	0.0062714	0.441573	0.00880859	0.013867	0.0525264	0.141885	0.00169814	0.0114585	0.441573
SLC41A1	0.173101	0.218021	0.883591	0.385417	0.287311	0.763471	0.489323	0.477295	0.545836	0.249152	0.484691	0.505097	0.423975	0.485626	0.220912	0.313965	0.189694	0.23612	0.289215	0.427565	0.365945	0.217565	0.525991	0.265463	0.386217	0.486634	0.482194	0.828677	0.195407	0.59951	0.579037	0.692507	0.568139	0.479381	0.571058	0.295937	0.294535	0.148439	0.500145	0.280696	0.349015	0.414597	0.49175	0.240948	0.232655	0.883591
SLC9B2	0.272381	0.374134	0.351714	0.390733	0.40485	0.413428	0.280679	0.607103	0.372722	0.560349	0.751482	0.406202	0.324182	0.327897	0.378895	0.485213	0.269283	0.409651	0.25182	0.343974	0.508642	0.254283	0.277948	0.439788	0.379556	0.253047	0.371162	0.329788	0.32778	0.430961	0.260202	0.472334	0.532593	0.270622	0.27279	0.264841	0.988463	0.443412	0.415047	0.760929	0.867966	0.251885	0.497115	1.17569	0.811681	1.17569
SMIM2	0.604908	0.70781	0.598947	0.598947	0.80531	0.598947	0.598947	0.598947	0.598947	0.598947	0.896904	0.598959	0.838468	0.855192	0.750432	1.37058	0.60201	0.660791	0.598947	0.708317	0.86932	0.693332	0.997914	1.14149	0.761432	0.646789	0.695049	1.0781	0.600126	0.712285	1.064	0.816554	0.680945	0.643673	0.771254	0.765404	0.732119	0.632113	0.841639	0.643681	0.971818	0.651049	0.605069	0.975225	0.629551	1.37058
SNW1	0.330695	0.242148	0.43394	0.180776	0.181625	0.365569	0.184235	0.19246	0.309907	0.312776	0.237561	0.240651	0.180962	0.182526	0.367472	0.272089	0.738573	0.475229	0.4791	0.40587	0.279028	0.342943	0.308627	0.274325	0.346321	0.389022	0.366696	0.258803	0.245061	0.317343	0.298516	0.30269	0.247672	0.367392	0.65091	0.433307	0.185005	0.545571	0.183167	0.240513	0.180767	0.220091	0.191229	0.258341	0.181608	0.738573
SPACA4	0.0273788	0.0447731	0.105299	0.0158671	0.014782	0.110324	0.0798554	0.221091	0.0556463	0.0666864	0.0419348	0.0641297	0.117685	0.0864535	0.0850299	0.162402	0.0834514	0.10089	0.000101377	6.79725e-05	0.00586981	0.0249165	0.0195061	0.00570786	0.00893233	0.003043	0.00015757	0.0405887	0.194291	0.0494506	0.0852884	0.0703385	0.0406846	0.00030449	0.0384281	0.00869278	0.0190978	0.101477	0.0695506	0.148048	0.0366798	0.105015	0.00205818	0.0919392	0.00933762	0.221091
SPG11	1.91534	2.02039	1.82532	1.73271	1.8572	1.8939	1.86421	1.97437	1.80355	1.9904	1.71013	2.07118	1.87511	1.96367	2.08759	1.79143	1.81959	1.76195	1.98965	1.95759	1.69372	1.71343	1.79687	1.69253	1.71298	1.72228	1.88033	1.85959	1.90864	1.78062	1.80574	2.19655	2.20614	1.70184	1.7091	1.71232	2.28733	1.77956	1.69633	1.8871	2.02197	1.90546	1.69931	2.08135	2.32847	2.32847
SRCIN1	0.156983	0.116739	0.0913049	0.0913049	0.212413	0.0913049	0.091518	0.284073	0.0913049	0.0913049	0.0913049	0.215012	0.401784	0.277117	0.220308	0.169754	0.126842	0.127959	0.0913049	0.127952	0.233702	0.110031	0.151695	0.0968588	0.237491	0.206773	0.240745	0.168909	0.216263	0.103985	0.20012	0.200367	0.096994	0.194122	0.146	0.199643	0.140977	0.102388	0.231984	0.0928436	0.225809	0.178204	0.227828	0.0914618	0.110407	0.401784
ST3GAL5	0.284918	0.306605	0.379625	0.460095	0.454264	0.330332	0.781182	0.657888	0.278125	0.306921	0.361036	0.330369	0.334318	0.285319	0.509852	0.296448	1.00189	0.273097	0.368332	1.11855	0.720255	0.300153	0.27928	0.313216	0.32282	0.271816	0.301642	0.374069	0.316622	0.330406	0.271678	0.33045	0.293364	0.38246	0.279803	0.281658	0.283018	0.862655	0.442599	0.41961	0.3489	0.387264	0.57397	0.329679	0.755951	1.11855
STOML1	0.104175	0.129568	0.214089	0.302895	0.221614	0.219898	0.093477	0.391056	0.0917934	0.309093	0.116167	0.300841	0.27086	0.274218	0.25334	0.173637	0.535403	0.113257	0.298553	0.0818729	0.182191	0.0942861	0.0817332	0.356781	0.0849943	0.141284	0.166677	0.139474	0.151403	0.170322	0.159822	0.220904	0.205462	0.628252	0.275042	0.419437	0.125316	0.120567	0.330098	0.388219	0.862772	0.639993	1.06412	0.515322	0.126401	1.06412
SUPT7L	0.0917935	0.0123515	0.00765096	0.0131942	0.044182	3.60811e-05	0.0708853	0.117994	0.0148741	0.0497754	0.0370993	0.00600738	0.00775689	0.0079664	0.0366538	0.00905327	0.00095873	0.00788004	0.0242008	0.232654	0.0203348	0.000288572	0.0338163	0.313994	0.0214829	0.00186462	0.0121219	0.000289002	0.0236318	0.0380336	0.00414144	0.0139125	0.000317243	0.073181	0.122203	0.000218684	0.298702	0.0460199	0.113706	0.176145	0.0818408	0.02118	0.0894103	0.049459	0.0143833	0.313994
TAAR1	0.203519	0.169384	0.264621	0.249236	0.207694	0.343623	0.176292	0.484309	0.16692	0.16654	0.173216	0.280855	0.18401	0.177414	0.489978	0.283102	0.180384	0.165078	0.171199	0.316949	0.168485	0.724757	0.290079	0.409624	0.170877	0.373564	0.297241	0.202713	0.4066	0.41154	0.21415	0.16656	0.174009	0.182069	0.274509	0.1856	0.273625	0.882695	0.2317	0.179197	0.392138	0.293997	0.458667	0.188605	1.3682	1.3682
TAS2R60	0.0737548	0.10293	0.0022178	0.114858	0.00353939	0.000450745	0.117232	0.0806885	0.0374962	0.00785241	0.0149295	0.00474031	0.000734903	0.157095	0.0190114	0.00778466	0.286101	0.0136286	0.0555317	0.00688729	0.0571787	0.320091	0.0676856	0.00512154	0.108648	0.285497	0.0478825	0.0882139	0.0371041	0.152113	0.0128334	0.047437	0.0354075	0.00155327	0.000454374	0.00393822	0.212745	0.0207137	0.17494	0.134511	0.0153106	0.0526226	0.00589054	0.467478	0.009249	0.467478
TCEAL5	0.116632	0.116632	0.203252	0.20245	0.173841	0.202718	0.213899	0.356694	0.219513	0.17982	0.203103	0.133128	0.210264	0.204253	0.128166	0.176359	0.24501	0.181692	0.243312	0.211842	0.149402	0.148738	0.139732	0.334586	0.257287	0.205545	0.210927	0.249288	0.12241	0.277951	0.122537	0.24622	0.202686	0.506379	0.137869	0.166485	0.11863	0.303945	0.132709	0.276818	0.116688	0.261941	0.333919	0.32037	0.136359	0.506379
TERF1	0.289991	0.792212	0.142	0.0249485	0.0431378	0.224004	0.191363	0.111939	0.155029	0.162685	0.0226531	0.0496169	0.201095	0.213539	0.212773	0.171435	0.240693	0.0391367	0.0471693	0.054573	0.0303083	0.0871317	0.0256655	0.0251546	0.0233291	0.0232233	0.0298712	0.0492814	0.0458528	0.542928	0.0637236	0.0338597	0.158438	0.0302376	0.112079	0.0360104	0.0430052	0.315135	0.0746848	0.173059	0.0382766	0.376326	0.0459498	0.392184	0.45186	0.792212
THAP1	1.46526	1.48792	1.34318	1.36963	1.40384	1.36301	1.42361	1.58366	1.53212	1.46213	1.48365	1.56799	1.46817	1.46696	1.45896	1.50093	1.31158	1.75466	1.73839	1.8774	1.75538	2.00144	1.90216	1.85486	1.74631	1.81679	1.90333	1.90311	1.70382	1.5866	1.73359	1.76176	1.56564	1.98642	1.71459	1.76586	1.46028	1.53084	1.34716	1.43565	1.45931	1.64929	1.49362	1.30191	1.31307	2.00144
TJP3	0.428183	0.673527	0.523437	0.595663	0.404604	0.617896	0.377469	0.452827	0.371521	0.193172	0.539366	0.553801	0.143343	0.216547	0.289778	0.467843	0.186328	0.147228	0.433463	0.430626	0.39973	0.526206	0.644967	0.206463	0.604516	0.454998	0.453471	0.354699	0.298887	0.295021	0.372044	0.319867	0.20226	0.2909	0.199707	0.164773	0.17624	0.255375	0.205368	0.195563	0.148218	0.207505	0.145076	0.179327	0.150007	0.673527
TMEM110-MUSTN1	0.187926	0.0908859	0.0775088	0.0803107	0.0962411	0.0746777	0.017912	0.199511	0.00646893	0.00646893	0.114339	0.0521699	0.08196	0.0651821	0.00647221	0.0404514	0.218161	0.215393	0.86438	0.300811	0.29641	0.370301	0.474052	0.139786	0.385103	0.476131	0.474944	0.273718	0.446604	0.141907	0.227858	0.136276	0.284935	0.3379	0.22223	0.960448	0.226342	0.144517	0.241816	0.23243	0.190892	0.476669	0.466883	0.00706009	0.0065337	0.960448
TMEM203	0.172866	0.129686	0.087284	0.124213	0.0932155	0.0834873	0.0830664	0.0794869	0.104251	0.119195	0.162599	0.118469	0.0675818	0.0564166	0.0693904	0.0827569	0.0782932	0.242754	0.138336	0.150277	0.183024	0.27378	0.153209	0.238563	0.121912	0.164942	0.0783936	0.0949363	0.143364	0.104579	0.193488	0.202304	0.289458	0.162298	0.171203	0.128526	0.0794057	0.209431	0.16745	0.0591859	0.0679119	0.0811627	0.345998	0.0983602	0.056614	0.345998
TMEM62	0.479289	0.639325	0.814167	0.486297	0.425756	0.834643	0.648186	0.489104	0.573422	0.827743	0.414628	0.718997	0.637511	0.517114	0.771605	0.733408	0.216139	0.205642	0.388367	0.670686	0.135875	0.22422	0.267476	0.395107	0.22157	0.34489	0.505018	0.303769	0.483104	0.767446	0.752643	0.690202	0.235948	0.35268	0.21556	0.733192	0.153931	0.253649	0.122855	0.46429	0.50936	0.710692	0.555475	0.203042	0.140639	0.834643
TNFRSF25	0.0630895	0.0648507	0.32959	0.247836	0.366862	0.293601	0.113098	0.50682	0.43497	0.216545	0.180838	0.423048	0.195707	0.207747	0.144471	0.33305	0.315012	0.136831	0.3485	0.158896	0.329938	0.386262	0.116122	0.451607	0.34166	0.34009	0.107725	0.273045	0.469074	0.366389	0.415685	0.5879	0.505325	0.264718	0.116571	0.236446	0.0741319	1.26338	0.697542	0.0973312	0.173431	0.15059	0.169601	0.0728615	0.294182	1.26338
TP53RK	1.17343	2.12393	2.05962	1.34248	1.65361	2.25835	1.47523	1.85887	1.42783	1.74336	1.43068	1.67542	1.92013	1.62441	0.608054	2.11033	0.47995	1.88162	2.34777	1.22594	2.24558	1.64783	1.7666	1.52532	2.23283	0.885576	0.591062	1.3652	2.19519	1.83955	2.41111	2.53498	2.49005	2.1085	1.87667	2.52157	0.980852	1.07087	0.244166	0.310505	2.65912	2.03485	0.64327	0.672878	1.30298	2.65912
TRHDE	0.0133848	0.00791977	0.00312127	0.0709772	0.00323463	0.00985843	0.014978	0.00714993	0.0498295	0.00498406	0.00275676	0.0030172	0.0032318	0.134379	0.173183	0.00360151	0.256757	0.173086	0.177536	0.0354798	0.182413	0.220164	0.10695	0.196856	0.0600516	0.0258843	0.39276	0.353427	0.0424431	0.114862	0.0249752	0.136297	0.082753	0.247381	0.0163381	0.00494609	0.804291	0.133702	0.11523	0.60369	0.20539	0.0132808	0.0235817	0.0994034	0.163907	0.804291
TRMT10C	0.66112	0.41339	0.403224	0.380016	0.43847	0.428148	0.387674	0.402264	0.366291	0.481816	0.372663	0.391173	0.576038	0.36994	0.374383	0.366414	0.391954	0.396617	0.380068	0.368984	0.406378	0.630867	0.451744	0.572056	0.370918	0.449829	0.456692	0.371244	0.4174	0.374666	0.782514	0.368265	0.468988	0.428856	0.477662	0.504442	3.30307	0.521216	0.374446	0.550243	0.366323	0.414379	0.805117	1.15307	0.557781	3.30307
TSPEAR	0.253604	0.211133	0.396866	0.530829	0.724503	0.330644	0.320434	1.39757	0.403064	0.204003	0.597912	0.657668	0.471925	0.259935	0.16163	0.828566	0.149215	1.31674	0.293834	0.249754	0.762123	1.63778	2.00944	0.629593	0.448849	2.0908	2.27527	1.0491	0.776498	0.736504	1.26317	0.706367	0.692265	0.47004	1.14433	0.911076	0.154375	0.274324	0.348096	0.166297	0.909063	0.721995	0.503597	0.319325	1.62866	2.27527
TUBA8	0.210081	0.175182	0.175891	0.186177	0.180119	0.175118	0.18027	0.310848	0.213966	0.231915	0.183326	0.187394	0.20621	0.221893	0.31103	0.201325	1.33438	0.508001	0.6922	0.511176	0.563867	0.518778	0.469661	0.574693	0.408395	0.281276	0.19849	0.245849	0.20776	0.175137	0.263044	0.206947	0.182011	0.189909	0.21387	0.310251	0.503943	0.543494	0.345152	0.712075	0.184477	0.195809	0.212206	0.595102	0.775219	1.33438
UBASH3A	0.355124	0.327505	0.296705	0.270532	0.287768	0.317584	0.374826	0.346804	0.299716	0.273928	0.269908	0.279927	0.32741	0.269926	0.270184	0.339773	0.271972	0.325542	0.322097	0.327917	0.294503	0.294177	0.296475	0.270338	0.270155	0.584042	0.682771	0.269843	0.308457	0.385952	0.269891	0.314575	0.329024	0.345088	0.368012	0.271816	0.908002	0.275819	0.406504	0.322722	0.27964	0.274263	0.276679	0.35236	0.611989	0.908002
UFL1	0.494353	0.764723	0.650589	0.953156	1.16356	0.673847	1.2325	1.69355	1.10013	1.57771	0.844091	1.35705	0.618146	0.820271	0.728692	0.767774	1.47906	0.702129	0.296559	0.278324	0.485045	0.1884	0.346563	0.212787	0.544142	0.364176	0.616716	0.829379	0.923732	0.660036	0.504066	0.583215	1.73489	2.45925	0.993435	0.59239	0.205869	0.179447	0.87184	0.306851	0.916016	1.25337	2.70595	0.333056	0.280682	2.70595
URGCP-MRPS24	0.19489	0.195241	0.259157	0.217845	0.389607	0.237335	0.512629	0.681527	0.346933	0.29347	0.316965	0.399665	0.324011	0.312262	0.446327	0.294064	0.210089	0.724912	0.4476	0.22339	0.305692	0.528824	0.719907	0.197612	0.345153	0.576205	0.778789	0.587152	0.811717	0.317766	0.30997	0.303508	0.322049	0.286669	0.300146	0.225063	0.199748	0.257421	0.326361	1.16594	0.202904	0.209543	0.982175	0.380373	0.382476	1.16594
VAPB	0.572713	0.768459	0.343424	0.330096	0.0612596	0.41786	0.408146	0.338352	0.532817	0.299506	0.418936	0.522775	0.428087	0.355161	0.523363	0.433903	0.0879963	0.464206	0.131974	0.235378	0.157125	0.154907	0.23646	0.319184	0.257145	0.421608	0.359	0.299592	0.424831	0.520937	0.42851	0.279418	0.625901	0.266449	0.308629	0.953722	0.0263256	0.297156	0.0401932	0.514596	0.0430733	1.69428	0.196098	1.38301	0.652153	1.69428
VPS53	0.570887	0.470038	0.373062	0.373695	0.404233	0.359954	0.322426	0.309581	0.308809	0.329814	0.399233	0.394218	0.37172	0.310217	0.370941	0.43117	0.655605	0.316615	0.30947	0.330529	0.338728	0.315204	0.30868	0.31202	0.83922	0.346612	0.418388	0.333836	0.30873	0.444531	0.3088	0.310715	0.413383	0.489486	0.316604	0.324254	0.342958	0.412743	0.424523	0.329002	0.590033	0.354955	0.623706	0.317383	0.364272	0.83922
WDR47	0.426624	0.559674	0.380458	0.444234	0.379892	0.380844	0.448092	0.428539	0.379388	0.476004	0.443547	0.416755	0.393597	0.390365	0.384411	0.422298	0.380846	0.596391	0.653634	0.645867	0.503032	0.514765	0.606879	0.418143	0.582407	0.403081	0.822452	0.768314	0.849143	0.379235	0.401995	0.42123	0.433572	0.423596	0.513993	0.628872	0.872732	0.625176	0.436294	0.387662	0.379806	0.899303	0.626037	0.385228	0.414566	0.899303
WSB2	0.0965569	0.0279064	0.185936	0.0464506	0.0301711	0.166732	0.590166	0.0367324	0.0475886	0.132447	0.262858	0.302032	0.0936827	0.218996	0.146114	0.0826866	0.39619	0.088035	0.0383096	0.0853381	0.0339183	0.0267672	0.037423	0.283153	0.236558	0.0423394	0.0332548	0.105481	0.0261415	0.244526	0.0377383	0.0355754	0.0241104	0.279538	0.195772	0.100378	0.10825	0.349724	0.219531	1.20176	0.0524835	0.0253447	0.024295	0.272596	0.219122	1.20176
YWHAB	0.274022	0.139767	0.109444	0.169279	0.110666	0.107567	0.248556	0.234704	0.162756	0.241112	0.212786	0.234531	0.10754	0.134044	0.201532	0.134102	0.197634	0.366186	0.354342	0.388549	0.341825	0.12299	0.308622	0.130025	0.366599	0.261044	0.160336	0.121991	0.347088	0.362966	0.280556	0.201361	0.320632	0.331843	0.232666	0.247838	0.818701	0.194425	0.129995	0.24819	0.189757	0.19599	0.403264	0.136084	0.159685	0.818701
ZCCHC4	0.342745	0.15755	0.0687092	0.0238903	0.0235314	0.0652387	0.0266991	0.0596952	0.0328413	0.0331918	0.0239192	0.0675559	0.0347388	0.0314861	0.0442182	0.031604	0.024104	0.0901661	0.06751	0.0526149	0.0908505	0.0264543	0.0274859	0.0234415	0.0875411	0.0234693	0.0239745	0.0345783	0.0283107	0.0466947	0.0393502	0.0237738	0.0266045	0.121409	0.0771124	0.0235344	0.197275	0.0646482	0.0597631	0.140803	0.0240997	0.0390213	0.0308693	0.0262158	0.116741	0.342745
ZIM3	0.0646169	0.0498558	0.0418785	0.0487707	0.0340511	0.0378816	0.0334932	0.0340532	0.0360904	0.0342847	0.0351704	0.0347494	0.0411438	0.0397042	0.129085	0.0462584	0.0751531	0.0398061	0.0713891	0.0425111	0.0538973	0.0339149	0.0421762	0.0481506	0.14918	0.0334963	0.0362787	0.036139	0.0335086	0.0905102	0.0335426	0.033827	0.034415	0.169308	0.047361	0.0539432	0.243076	0.0354691	0.121944	0.0485344	0.037241	0.0336003	0.0385147	0.1009	0.0394487	0.243076
ZNF233	0.232266	0.148767	0.0702808	0.0907335	0.105937	0.0827415	0.0117836	0.0793618	0.164945	0.144837	0.083542	0.114916	0.0744561	0.106724	0.156198	0.15434	0.31363	0.0422239	0.052457	0.0575523	0.0118398	0.134739	0.0715203	0.0586931	0.256856	0.0558483	0.164681	0.119547	0.0580811	0.0196281	0.038502	0.0400807	0.285104	0.137946	0.0659432	0.116837	0.400322	0.103007	0.56269	0.231574	0.11219	0.0965681	0.256024	0.337128	0.0401419	0.56269
ZNF410	1.07518	0.882876	0.47775	0.257064	0.254625	0.491447	0.401972	0.686663	0.743074	0.211879	0.413046	0.42869	0.303306	0.285803	0.640452	0.327546	0.404961	0.399016	0.397749	0.398489	0.361718	0.843148	1.39384	0.702	0.426098	1.49794	0.874314	0.68081	1.33177	2.34637	2.41401	1.79929	1.15063	1.12339	1.15067	0.59028	0.208777	0.258213	1.25861	0.37037	0.574842	0.385582	0.582867	0.213992	0.204752	2.41401
ZNF559	0.38706	0.390749	0.485651	0.535625	0.5971	0.498174	0.379261	0.431148	0.584618	0.44976	0.667377	0.584132	0.752951	0.431411	0.468034	0.425635	0.549532	0.393234	0.379341	0.451534	0.380974	0.502211	0.488841	0.555665	0.421166	0.541268	0.416587	0.383064	0.605158	0.385529	0.386497	0.644394	0.536425	0.886119	0.688877	0.56813	0.414647	0.426164	0.43499	0.535324	0.486519	0.595315	1.35393	0.381445	0.399839	1.35393
ZNF682	0.536583	0.584134	0.511621	0.280045	0.332714	0.478517	0.214962	0.674473	0.643271	0.358899	0.394438	0.386546	0.38881	0.422933	0.320059	0.423599	0.215597	0.513466	1.40828	0.443593	0.420101	0.249174	0.598356	0.655734	0.297063	0.275254	0.255949	0.383225	0.239726	0.65862	0.345565	0.229157	0.860973	0.74974	0.549024	0.454751	0.240152	0.218094	0.231613	0.221442	0.293442	0.36201	0.214962	0.263331	0.267717	1.40828
ZNF816	0.543713	0.499447	0.699362	0.819522	0.64884	0.702333	0.498539	0.757571	0.615926	0.578793	0.616129	0.506911	0.521193	0.600173	0.699717	0.600472	0.604449	0.498928	0.498811	0.499341	0.50628	0.522518	0.516149	0.520694	0.50182	0.581912	0.68537	0.666391	0.955262	0.686391	0.568613	0.861642	0.535442	0.528744	0.593591	0.687573	0.515945	0.531841	0.573278	0.979275	0.502241	0.498599	0.547475	0.499138	0.520924	0.979275
ZZZ3	0.450024	0.445287	0.367401	0.395904	0.46338	0.367401	0.474009	0.368586	0.367401	0.439688	0.406558	0.417665	0.42648	0.388083	0.407983	0.37695	0.430699	0.467815	0.407501	0.428418	0.367401	0.550793	0.398881	0.73122	0.419034	0.51991	0.397166	0.499941	0.466604	0.422726	0.394325	0.371014	0.426205	0.367688	0.413893	0.38543	0.6643	0.485593	0.383099	0.42717	0.475638	0.517622	0.367895	1.28862	1.13127	1.28862
AACS	0.898054	0.80469	0.738999	0.697885	0.608149	0.63775	0.380435	0.370407	0.219693	0.18752	0.764657	0.361242	0.649614	0.902246	0.551806	0.602676	0.389199	0.293071	0.142532	0.239284	0.0934368	0.201561	0.216371	0.0865921	0.117541	0.052795	0.0531596	0.136784	0.238546	0.319821	0.245899	0.126523	0.0335711	0.326658	0.342734	0.148041	0.539179	0.274747	0.210826	0.104802	0.237375	0.649303	1.89352	0.409843	0.121894	1.89352
ABR	0.180133	0.157558	0.150159	0.142231	0.17268	0.185015	0.171256	0.135764	0.179902	0.248819	0.21938	0.148069	0.366583	0.246965	0.165809	0.158323	0.328805	0.171077	0.155404	0.134892	0.135017	0.38396	0.134625	0.143681	0.210008	0.132998	0.148712	0.229388	0.399201	0.159095	0.163503	0.141122	0.613541	0.142396	0.132051	0.154512	0.13419	0.138844	0.303447	0.418278	0.4032	0.195071	0.265504	0.659743	0.292692	0.659743
ACTG2	0.188194	0.186625	0.217362	0.147836	0.481242	0.183431	0.226313	0.173823	0.170705	0.300251	0.152061	0.151659	0.288143	0.294861	0.29617	0.200253	0.237164	0.421547	0.167591	0.188187	0.176116	0.15849	0.394485	0.148763	0.150008	0.156336	0.288858	0.265231	0.166104	0.19181	0.181501	0.150846	0.166085	0.181224	0.604373	0.279908	0.218056	0.248376	0.283326	0.221696	0.212818	0.215684	0.362767	0.154387	0.396871	0.604373
ADCY5	0.632348	0.64079	0.314377	0.295204	0.414682	0.308325	0.656358	0.42821	0.48787	0.551676	0.295163	0.361433	0.73319	0.635852	0.596034	0.675879	0.413351	0.548031	0.301677	0.358344	0.370431	1.46309	0.582975	0.586208	0.592101	0.289634	0.507456	0.283846	0.284194	0.468795	0.306757	0.396586	0.52223	0.280178	0.311002	0.464076	0.357931	0.291729	0.414194	3.11722	0.724182	1.03711	0.990202	0.279916	0.313022	3.11722
AFTPH	0.17669	0.204494	0.684936	0.38651	0.689568	0.530783	0.347579	0.533778	0.690751	0.52221	0.458124	0.423864	0.615857	0.599227	0.367978	0.183396	0.149149	0.322075	0.45163	0.214595	1.30915	0.235243	0.365902	1.17607	0.514266	0.642399	0.683281	0.810521	0.614694	0.68466	0.779345	0.732855	0.415268	0.296745	0.550689	0.38244	0.251377	0.264617	0.151572	0.215062	0.254131	0.224286	0.244537	0.329571	0.330425	1.30915
AKIRIN1	0.336016	0.318718	0.55988	0.565324	0.386966	0.605932	0.431749	0.34733	0.396384	0.374063	0.319113	0.319735	0.3828	0.36455	0.6351	0.363823	0.631446	0.628723	0.367274	0.537336	0.377671	1.79873	0.496364	0.9266	0.338861	0.42566	0.389373	0.345029	0.321795	0.412881	0.320885	0.349993	0.323122	0.3604	0.334123	0.324648	0.393277	0.483692	0.39425	0.318863	0.363934	0.394968	0.392592	0.442993	0.513244	1.79873
AMBRA1	0.360753	0.385789	1.04857	1.30643	0.911698	1.01056	1.00902	1.22561	0.943192	0.823893	1.01977	1.57749	0.791744	0.935769	0.914987	0.932145	0.368402	0.634183	0.789779	1.16369	0.753788	0.764912	0.880728	0.75687	0.939164	0.923677	0.955658	1.08849	0.835407	1.01494	0.894591	0.911598	1.06464	0.722947	0.804919	0.527642	0.633702	0.494335	0.46559	0.51002	2.08572	0.712964	1.33154	0.995644	0.560229	2.08572
ANKRD30A	0.046575	0.046575	0.171541	0.186154	0.333719	0.246591	0.046575	0.293598	0.0531019	0.114417	0.103137	0.0472551	0.224197	0.168021	0.084914	0.0465853	0.26727	0.245142	0.173628	0.503745	0.0982644	0.064948	0.117377	0.682684	0.0691822	0.216595	0.111455	0.151976	0.0591663	0.122646	0.0568646	0.0482987	0.0495032	0.42248	0.673442	0.389125	0.131348	0.155098	0.0507084	0.231165	0.0490003	0.0688749	0.0531891	0.68719	0.177641	0.68719
AP3S1	0.420495	0.39908	0.270455	0.207362	0.231831	0.287557	0.310612	0.215386	0.265662	0.357554	0.296519	0.231201	0.500534	0.304138	0.236953	0.379659	0.44304	0.561453	0.673709	0.561201	0.753013	0.451203	0.438652	0.198129	0.684565	0.223653	0.212808	0.209803	0.198717	0.486296	0.220895	0.229896	0.33035	0.189476	0.203844	0.235149	0.189679	0.531991	0.898933	0.20691	0.230468	0.314639	0.191482	0.208572	0.77677	0.898933
ARF1	0.0977698	0.0952755	0.17012	0.410711	0.0566856	0.308103	0.132918	0.0637243	0.189698	0.0929554	0.230913	0.104664	0.219211	0.14928	0.18413	0.0967984	0.586845	0.0942582	0.0942582	0.0973212	0.0942582	0.112401	0.0967663	0.132093	0.0942582	0.112943	0.0491449	0.0714983	0.0888959	0.0418513	0.0864018	0.0393939	0.0920135	0.0550921	0.104726	0.112289	0.0794771	0.296086	1.13988	0.0507508	0.0338577	0.0360874	0.0577542	0.323653	0.203047	1.13988
ARL13B	0.686542	0.688779	0.700407	0.738234	0.730827	0.699402	0.732623	0.764007	0.74208	0.760613	0.864623	0.676847	0.677678	0.742763	0.728772	0.749511	0.841536	0.696311	0.672734	0.7513	0.714736	1.01489	0.722446	0.712428	0.675392	0.66921	0.700547	0.718526	0.669182	0.699428	0.681795	0.66922	0.739103	0.669215	0.670171	0.888896	1.39339	0.669175	0.919727	1.33371	0.669177	1.58386	0.870047	1.20197	0.669657	1.58386
ASB12	0.912034	0.912034	0.912034	0.913539	0.919515	0.912034	0.912163	0.913499	0.912034	0.964776	0.921613	0.93069	0.924856	0.92396	0.9132	0.924325	0.912034	0.92023	0.921828	0.912034	0.912034	0.96704	0.927153	0.923328	0.912057	0.917946	0.91255	0.913215	0.912092	0.912034	0.912034	0.912034	0.937627	0.912034	0.912034	0.912034	0.912034	0.915882	0.91246	0.944507	0.912089	0.912339	0.924468	0.915205	0.935019	0.96704
ATL1	0.58832	0.604126	0.685914	0.871871	0.891993	0.634318	0.786765	0.861491	1.43638	0.699415	1.00464	0.754909	0.603277	0.68015	0.597048	0.636256	0.637023	1.03009	1.05065	0.716345	1.23595	0.604434	0.779436	0.754001	1.06849	1.11193	0.900228	0.938023	0.7422	0.751861	0.638967	0.675181	0.685305	0.772128	1.0681	1.29214	0.79649	0.590181	0.586895	0.659772	0.905383	1.42284	0.668385	0.727405	0.630543	1.43638
ATPAF1	0.00992876	0.00992876	0.0157533	0.0971521	0.131708	0.01355	0.0522832	0.0323712	0.0506424	0.0712299	0.11348	0.0418727	0.0793514	0.0613939	0.0156243	0.0387323	0.14824	0.0652848	0.106785	0.043445	0.134313	0.0998834	0.0103531	0.0343807	0.0505217	0.0525239	0.105239	0.0422242	0.0362341	0.088716	0.0102166	0.0502028	0.0513676	0.0502912	0.110744	0.133853	0.639457	0.227998	0.051397	0.0130404	0.220109	0.13173	0.0492117	0.409904	0.0628752	0.639457
BAIAP2L1	0.691255	0.796531	0.904195	0.969842	1.29377	0.844049	0.675587	0.667037	0.674988	0.502146	0.897365	0.891426	0.648428	0.864199	1.02499	0.563779	0.962396	1.63071	1.54942	0.925055	1.6794	0.6459	0.938294	1.55466	1.35182	1.61238	1.04884	1.1882	0.805499	0.944659	0.916307	0.950162	0.822952	0.671219	0.662382	0.585193	0.433743	0.526991	0.623081	0.766327	0.43383	0.634681	0.598104	0.459005	0.570184	1.6794
BEST1	0.0358938	0.00445969	0.268082	0.248363	0.166487	0.191699	0.195387	0.197047	0.195556	0.324484	0.334618	0.0638935	0.312458	0.36229	0.241499	0.342045	0.0170832	0.478859	0.533713	0.494178	0.418635	0.346784	0.434273	0.449884	0.317566	0.527878	0.246502	0.350882	0.426313	0.147236	0.186068	0.158081	0.285689	0.299031	0.215388	0.129725	0.148859	0.112404	0.00833431	0.00445938	0.116535	0.0304826	0.0835667	0.160641	0.0764369	0.533713
BORCS5	0.69891	0.802823	1.05415	0.654984	0.861458	1.04617	0.654821	0.626331	0.607217	0.716157	0.850618	1.04679	0.920184	0.858114	1.19675	0.84436	1.40477	0.616284	0.607541	0.642637	0.609893	0.608147	0.625364	0.642077	0.636991	0.617927	0.6955	0.66412	0.679379	0.608346	0.659731	0.650606	0.613656	0.607675	0.610788	0.607686	0.842056	0.731267	0.642072	0.640878	1.10276	0.658271	0.715875	0.619306	0.693374	1.40477
BTRC	0.466763	0.464493	0.428055	0.439668	0.473596	0.419773	0.461518	0.416142	0.540452	0.418926	0.425543	0.416261	0.435115	0.425158	0.420392	0.455438	0.697677	0.469293	0.452668	0.486387	0.44678	0.523284	0.440377	0.513038	0.47815	0.430037	0.418474	0.486656	0.416048	0.474302	0.428262	0.441231	0.451745	0.568739	0.416169	0.470698	0.430948	0.478271	0.618114	0.418627	0.450772	0.417557	0.62327	0.785821	0.472717	0.785821
C16orf47	0.0287389	0.0287389	0.0287389	0.0287389	0.0287389	0.0287389	0.0287389	0.0287389	0.0287389	0.0287389	0.0287389	0.0287389	0.0287389	0.0287389	0.0287389	0.0287389	0.0287389	0.0287389	0.0287389	0.0287389	0.0287389	0.0287389	0.0287389	0.0287389	0.0287389	0.0287389	0.0287389	0.0287389	0.0287389	0.0287389	0.0287389	0.0287389	0.0287389	0.0287389	0.0287389	0.0287389	0.0287389	0.0287389	0.0287389	0.0287389	0.0287389	0.0287389	0.0287389	0.0287389	0.0287389	0.0287389
C1orf131	0.479866	0.298163	0.0587342	0.096981	0.12148	0.0628291	0.205982	0.243667	0.0458125	0.0451097	0.0501127	0.196204	0.127541	0.0812154	0.0449559	0.132585	0.0585599	0.066607	0.0720574	0.0637933	0.0484117	0.0572911	0.0886345	0.0800786	0.0750866	0.227021	0.213986	0.114224	0.231801	0.092402	0.148431	0.196201	0.0452395	0.0574779	0.0457097	0.0549526	0.248274	0.328314	0.0681723	0.0496684	0.044812	0.0450302	0.0450321	0.0460763	0.705411	0.705411
C3orf35	0.124841	0.124841	0.124841	0.124841	0.124841	0.124841	0.124841	0.124841	0.124841	0.124841	0.124841	0.124841	0.124841	0.124841	0.124841	0.124841	0.124841	0.124841	0.124841	0.124841	0.124841	0.124841	0.124841	0.124841	0.124841	0.124841	0.124841	0.124841	0.124841	0.124841	0.124841	0.124841	0.124841	0.124841	0.124841	0.124841	0.124841	0.124841	0.124841	0.124841	0.124841	0.124841	0.124841	0.124841	0.124841	0.124841
C8orf87	0.380855	0.380855	0.380855	0.380855	0.380855	0.380855	0.380855	0.380855	0.380855	0.380855	0.380855	0.380855	0.380855	0.380855	0.380855	0.380855	0.380855	0.380855	0.380855	0.380855	0.380855	0.380855	0.380855	0.380855	0.380855	0.380855	0.380855	0.380855	0.380855	0.380855	0.380855	0.380855	0.380855	0.380855	0.380855	0.380855	0.380855	0.380855	0.380855	0.380855	0.380855	0.380855	0.380855	0.380855	0.380855	0.380855
CALCA	0.307991	0.339871	0.335536	0.300362	0.305743	0.364043	0.344454	0.578774	0.299256	0.311723	0.326133	0.4807	0.454475	0.372389	0.299249	0.367958	0.759643	0.318334	0.29927	0.36843	0.360342	0.961221	0.356769	0.409124	0.326294	0.384911	0.316718	0.314306	0.327528	0.318487	0.51707	0.299545	0.350821	0.38328	0.362312	0.344941	0.425051	0.956431	0.379876	0.886283	0.557207	0.369724	0.307869	0.300704	0.484393	0.961221
CASC10	0.0610807	0.0610807	0.34783	0.197625	0.374492	0.352669	0.0610807	0.259423	0.416995	0.419835	0.432319	0.269278	0.343118	0.412401	0.455395	0.242866	0.925905	0.0981646	0.121726	1.03349	0.119283	0.102597	0.0763106	0.115012	0.126385	0.0611464	0.0688479	0.29266	0.420483	0.0689596	0.065258	0.151013	0.100783	0.860492	0.963264	0.135288	0.232004	0.113632	0.367773	0.0664561	0.118993	0.174925	0.210938	0.26388	0.218096	1.03349
CCDC120	0.409684	0.409684	0.590672	0.435238	0.549725	0.602732	0.452594	0.841586	0.420716	0.409684	0.669474	0.610417	0.871087	0.560649	0.521821	0.449658	0.462389	0.899803	0.409684	0.500777	0.840646	1.5598	0.805128	1.20403	0.648242	0.941554	0.668923	0.491869	0.486493	0.776252	0.469513	0.433836	1.06809	0.681786	0.824113	1.27748	0.485407	1.06301	0.48882	1.06239	0.571374	0.804859	1.23566	0.769276	0.676748	1.5598
CCDC71L	0.373792	0.326341	0.377684	0.126597	0.167462	0.330707	0.13086	0.422612	0.412968	0.877072	0.149151	0.59606	0.308638	0.3832	0.243646	0.175398	0.80642	0.154345	0.135836	0.135454	0.129572	0.126831	0.148461	0.132455	0.522083	0.135672	0.229241	0.618782	0.369076	0.384201	0.57773	0.293828	0.154492	0.133569	0.314976	0.352287	0.133325	0.138522	0.626076	0.126542	0.272244	0.242676	0.377505	0.441018	0.250517	0.877072
CCR2	0.175284	0.194224	0.278957	0.273178	0.229216	0.301725	0.184163	0.337026	0.281824	0.423321	0.261303	0.315199	0.407885	0.440968	0.400852	0.261933	0.60421	0.207781	0.177113	0.273443	0.226069	0.190203	0.186184	0.179197	0.183188	0.185164	0.172215	1.10118	0.233335	0.174405	0.175454	0.184725	0.27283	0.300204	0.948706	0.228856	0.175448	0.700352	0.462194	0.178068	0.180488	0.398962	0.214951	0.632499	0.53673	1.10118
CD79B	0.0416749	0.102375	0.196331	0.0516769	0.0885967	0.174539	0.167926	0.148002	0.14772	0.205158	0.144285	0.463121	0.108309	0.275383	0.100411	0.100324	0.0424732	0.426984	0.261313	0.140983	0.324594	0.0612757	0.123013	0.197378	0.149706	0.0539545	0.0489691	0.0749065	0.19876	0.070234	0.0486668	0.111921	0.264373	0.397375	0.428559	0.408251	0.13858	0.208224	0.580918	0.476848	0.407445	0.116668	0.166588	0.048419	0.0975952	0.580918
CDK2	1.24047	0.761092	0.523873	0.322999	0.214703	0.439214	0.159252	0.185633	0.134544	0.148039	0.654081	0.169113	0.140724	0.252034	0.428515	0.165635	0.657285	0.101686	0.0999794	0.157056	0.12426	0.752292	0.396008	0.436705	0.142229	0.131964	0.114665	0.112931	0.210986	0.102488	0.178237	0.307403	0.123288	0.135614	0.143527	0.630675	0.51009	0.419535	0.166758	0.100526	0.0980261	0.29276	0.105458	0.0982716	0.271826	1.24047
CENPJ	0.387314	0.301725	0.201556	0.189925	0.158513	0.210025	0.156791	0.166221	0.155746	0.15607	0.197416	0.219834	0.15769	0.177718	0.156797	0.178611	0.18374	0.183462	0.187629	0.155672	0.189611	0.18708	0.162492	0.156077	0.159777	0.179707	0.160468	0.188258	0.161377	0.166195	0.162472	0.155781	0.155753	0.155925	0.158041	0.155815	0.225269	0.156922	0.219213	0.157945	0.169431	0.855678	0.156024	0.354143	0.173579	0.855678
CFAP99	0.017408	0.017408	0.017408	0.0823649	0.0206039	0.017408	0.017408	0.017408	0.017408	0.017408	0.239409	0.0319113	0.0411885	0.0777957	0.410413	0.323595	0.017408	0.0220618	0.017408	0.0222806	0.017408	1.33385	0.523723	0.930947	0.0272945	0.14284	0.505674	0.134382	0.140004	0.0607905	0.54841	0.490337	0.227477	0.0595684	0.304665	0.0374366	0.340229	0.307865	0.21984	0.187482	0.11387	0.193111	0.0344316	0.0175971	0.043495	1.33385
CHRDL2	0.0509342	0.0310396	0.131151	0.0873124	0.0394339	0.0671579	0.00474206	0.0948488	0.00542289	0.124735	0.0201494	0.0987958	0.0330587	0.0942501	0.0753517	0.0690703	0.0805723	0.00692258	0.0908	0.0572841	0.00495364	0.0237473	0.0346594	0.00490681	0.0892288	0.107052	0.0713755	0.2896	0.0548711	0.0102004	0.113461	0.0576212	0.410368	0.151291	0.15177	0.00928166	0.115637	0.0899742	0.060484	0.00485728	0.148583	0.20614	0.00585482	0.253656	0.238795	0.410368
CLCN4	0.0845844	0.0845844	0.0971142	0.159615	0.0882558	0.147456	0.141646	0.129524	0.121925	0.178161	0.146152	0.291718	0.164085	0.163224	0.178403	0.166605	0.750675	0.0869132	0.0893687	0.0892625	0.0859517	0.0934224	0.0848245	0.0963426	0.0845868	0.0914705	0.0852624	0.121529	0.0876992	0.116987	0.0847206	0.174701	0.0913831	0.296024	0.16003	0.125643	2.71166	0.145256	0.161708	0.091591	0.0857649	0.0860643	0.0949869	0.0891754	0.0848213	2.71166
CLRN2	0.471328	0.487456	0.510549	0.471874	0.471333	0.49665	0.471212	0.473106	0.491152	0.504195	0.473127	0.478555	0.505638	0.50814	0.483066	0.511651	0.531521	0.474751	0.471196	0.482403	0.480397	0.475145	0.477632	0.471808	0.477231	0.473334	0.471349	0.587365	0.471125	0.548168	0.520532	0.479036	0.485025	0.476245	0.598216	0.471109	0.611499	0.564156	0.948836	0.502455	0.56404	0.471118	0.474412	0.51236	0.594107	0.948836
CNTNAP1	0.594292	0.148903	0.137412	0.0723391	0.141333	0.0963618	0.396839	0.365097	0.118847	0.254287	0.0753628	0.154814	0.164617	0.132702	0.099029	0.195928	0.444542	0.0824989	0.0740924	0.262925	0.098996	0.143531	0.0991254	0.86632	0.0779629	0.112477	0.119908	0.470968	0.556918	0.130345	0.0907609	0.0716085	0.0922711	0.157747	0.122342	0.0968653	0.168247	0.149509	0.0784856	0.383787	0.74784	0.0776838	0.126733	0.0989939	0.235465	0.86632
COPRS	0.171429	0.066256	0.635571	0.330574	0.27047	0.432065	0.224333	0.0236342	0.853933	0.499605	0.788165	0.124385	0.054498	0.293414	0.357201	0.0952609	0.462465	0.00275007	0.0184499	0.00364241	0.0179513	0.650665	0.235316	0.00433736	0.266912	0.97186	0.741615	0.0648307	0.0208539	0.364862	0.103858	0.0326143	0.00286328	0.265469	0.514425	0.0921853	0.930813	0.0239491	1.37375	0.249376	0.343415	0.0130059	0.0167827	0.0126014	0.470237	1.37375
CPSF1	0.0750592	0.139762	0.345633	0.0744206	0.342505	0.321646	0.456583	0.397938	0.431501	0.0744206	0.0744206	0.286482	0.214966	0.538031	0.0981036	0.347147	0.32991	0.302238	0.0744206	0.222429	0.177773	0.753984	0.0815621	0.0799953	0.0919664	0.0771693	0.127232	0.166849	0.620692	0.477369	0.173581	0.294203	0.213918	0.415238	0.298762	0.549133	0.472517	0.101279	0.249593	0.18997	0.163314	0.0991554	0.567297	0.0835719	0.0930701	0.753984
CRYGN	1.12071	1.21106	1.18413	1.11668	1.20047	1.19536	1.52749	1.03873	1.15891	1.14967	1.23165	1.23053	1.17193	1.10663	1.21837	1.15969	1.03419	1.28801	1.19768	1.47038	1.31992	1.4461	1.40762	1.3915	1.05148	1.68658	1.75852	1.24909	1.15664	1.35191	1.66859	1.68812	1.10274	1.14731	1.05977	1.36865	1.46087	1.06079	1.03522	1.04019	1.1578	1.04893	1.05545	1.03299	1.23136	1.75852
CTDSP2	0.522218	0.527012	0.513451	0.56381	0.665638	0.520835	0.515199	0.512751	0.71679	0.527806	0.525075	0.650643	0.553359	0.515561	0.571194	0.513961	0.748727	0.764925	0.676754	0.52539	0.5623	0.905476	0.663514	0.90706	0.904428	0.551037	0.517952	0.533707	0.515393	0.514022	0.52308	0.53179	0.517816	0.51661	0.543009	0.546283	0.746659	0.557714	0.699722	0.512618	0.671309	0.534361	0.635019	0.552736	0.515815	0.90706
CXorf38	0.321301	0.321301	1.15048	1.32042	1.07765	1.05059	1.20447	0.380413	0.87793	1.04019	1.11973	0.694225	1.2428	1.23022	1.28102	1.17302	0.382025	0.324107	0.848974	0.360412	1.14089	0.520017	1.0144	1.06667	1.32562	1.05245	0.95739	1.40549	0.968512	0.417422	0.349074	0.331919	0.807794	0.321302	0.333405	0.343244	0.321305	0.528793	0.344554	0.430863	0.897011	0.871269	0.895562	0.825393	1.20711	1.40549
CYTIP	0.232786	0.272568	0.480674	0.756546	0.591702	0.341316	0.660839	0.727409	0.46245	0.595733	0.607243	0.215673	0.791942	0.624379	0.519166	0.278587	0.377992	0.534168	0.354732	0.316655	0.28809	0.598429	0.642499	0.301763	0.527864	0.894055	0.760174	0.802075	0.644053	0.51652	0.831565	0.603766	0.330601	0.372481	0.344986	0.266412	0.280413	0.521035	0.347391	0.383738	0.264088	0.75841	0.354588	0.563406	0.577906	0.894055
DCTN4	0.334663	0.409262	0.466242	0.370043	0.537695	0.551457	0.566648	0.485987	0.522002	0.415182	0.429888	0.593206	0.649945	0.658457	0.470012	0.492623	0.113542	0.793592	0.659428	0.585989	0.595148	0.53788	0.535821	1.11095	0.437082	0.564975	0.475353	0.353643	0.323559	0.358439	0.283704	0.277116	0.495084	0.180875	0.322631	0.334508	0.00997913	0.27256	0.085127	0.251795	0.056997	0.742772	0.0596856	0.358955	0.402403	1.11095
DEFB116	0.137816	0.192975	0.126731	0.167858	0.204421	0.147919	0.0337918	0.0339536	0.320181	0.176833	0.18684	0.204014	0.137154	0.174497	0.166479	0.118513	0.401451	0.123237	0.129798	0.101882	0.0449411	0.0560714	0.0575928	0.072829	0.207045	0.315598	0.0339192	0.0479096	0.0357779	0.314307	0.0358305	0.160848	0.0387394	0.0422173	0.0479677	0.0389829	0.242628	0.12439	0.457176	0.151673	0.0756918	0.349526	0.386211	0.295205	0.322514	0.457176
DHRSX	0.000262419	0.000262419	0.0103389	0.0197511	0.025542	0.0131356	0.00558147	0.0447782	0.0104011	0.000445604	0.00509882	0.00061496	0.00771203	0.013267	0.237783	0.0131611	0.000881422	0.00276285	0.00917629	0.101417	0.00349214	0.0217372	0.000337329	0.189006	0.0147991	0.0252765	0.0155853	0.0098904	0.182306	0.400207	0.0156234	0.0913763	0.000596652	0.051871	0.154308	0.706796	0.266993	0.056812	0.0820144	0.0846824	0.018433	0.0076902	0.000868028	0.0138612	0.0371472	0.706796
DMXL1	0.340185	0.392228	0.183144	0.138715	0.188922	0.263967	0.254812	0.328076	0.141691	0.103301	0.18447	0.261532	0.104177	0.112363	0.156534	0.260242	0.240835	0.16655	0.300548	0.497836	0.278128	0.116703	0.167749	0.201578	0.268427	0.610034	0.415677	0.234272	0.273805	0.33528	0.51209	0.381045	0.325408	0.261002	0.332841	0.418796	0.319262	0.102906	0.254672	0.171932	0.186929	0.323903	0.205525	0.108175	0.344156	0.610034
DOCK2	0.279339	0.278019	0.450766	0.325225	0.487601	0.455049	0.284607	0.288507	0.27755	0.384158	0.31397	0.274994	0.280123	0.279847	0.460029	0.448686	0.280427	0.45832	0.377775	0.275579	0.328758	0.275038	0.344078	0.290289	0.333475	0.297863	0.309255	0.439073	0.383649	0.453495	0.378284	0.348676	0.320377	0.633343	0.388233	0.757234	0.287713	0.400771	0.35571	0.274249	0.465244	0.584988	0.501692	0.355759	0.498931	0.757234
DSP	0.186501	0.0591592	0.00479612	0.019967	0.0107915	0.0140279	0.000923926	0.0185299	0.0838091	0.0533699	0.00515516	0.00286568	0.00170984	0.0282347	0.0351336	0.0118787	0.00228334	0.00756693	0.0122791	0.0015445	0.0129702	0.00403395	0.00360732	0.00635903	0.00190769	0.000999663	0.00205573	0.00973978	0.0235068	0.0129018	0.00265011	0.00282025	0.00171685	0.0206417	0.0537254	0.0010662	0.0923585	0.0160082	0.0149426	0.126628	0.178231	0.0971802	0.422397	0.468842	0.150394	0.468842
EBAG9	0.500189	0.360459	0.125072	0.0757785	0.065559	0.126436	0.0665835	0.0800835	0.126461	0.065558	0.0778843	0.32334	0.0689517	0.0690841	0.256043	0.0674084	0.0670588	0.0765363	0.0961984	0.143644	0.0666411	0.750027	0.230481	0.188935	0.0679714	0.156441	0.188774	0.0687189	0.159726	0.0924117	0.127244	0.0657462	0.363903	0.0659257	0.0660166	0.0675641	1.2457	0.57303	0.0664227	0.0761354	0.0994874	0.277495	0.126309	0.261192	0.639384	1.2457
EFS	0.024264	0.0538698	0.0952689	0.432417	0.0943329	0.100223	0.219597	0.0213793	0.0425001	0.320543	0.0793126	0.0265965	0.193117	0.17167	0.457222	0.161567	0.0415475	0.142762	0.0724158	0.050281	0.0389041	0.69863	0.289338	0.0805994	0.138657	0.191898	0.0976494	0.155361	0.146238	0.149243	0.0815004	0.0576565	0.0251978	0.242817	0.342599	0.0478152	0.039694	0.0247353	0.525511	0.231772	0.453404	0.0782553	0.16179	0.176011	0.0209873	0.69863
ELK4	0.0722455	0.0952667	0.130994	0.0536056	0.0547548	0.141547	0.100508	0.0697583	0.0590032	0.0757069	0.166601	0.0482908	0.125792	0.09026	0.0515062	0.292904	0.1763	0.156704	0.136762	0.3231	0.111177	0.240825	0.195477	0.265505	0.104658	0.265252	0.389705	0.245113	0.0610166	0.0547813	0.0482509	0.104626	0.0885286	0.137113	0.1173	0.0755601	0.360226	0.0858423	0.46968	0.0575293	2.47491	0.0498426	0.137884	0.223771	0.257799	2.47491
ENTPD3	0.877059	0.553866	0.124784	0.300003	0.178384	0.165232	0.305619	0.397393	0.0949364	0.201901	0.236243	0.337097	0.41485	0.375861	0.2406	0.27851	0.0907596	0.200865	0.215691	0.408369	0.321514	0.126039	0.302783	0.322349	0.15574	0.198807	0.156467	0.10589	0.410114	0.374362	0.323457	0.241771	0.255676	0.124362	0.0861241	0.102366	0.151427	0.0727831	0.0773342	0.0876185	0.0967824	0.107032	0.301169	0.108418	0.149979	0.877059
ERICH5	0.0469234	0.0350716	0.0341504	0.0369004	0.0321502	0.0347957	0.039259	0.0323075	0.0341969	0.0452915	0.0397371	0.0315427	0.0348524	0.0378141	0.0799437	0.0556648	0.151876	0.182183	0.404806	0.176554	0.0504261	0.0750488	0.115845	0.128712	0.0313292	0.0766802	0.181834	0.0485083	0.0490226	0.123	0.105659	0.0930446	0.106415	0.200321	0.142921	0.130896	0.191148	0.551512	0.935178	0.192509	0.0311436	0.0533216	0.110758	0.289366	0.162539	0.935178
EXOSC10	0.645641	0.525191	0.767455	0.224738	0.313158	0.801198	0.222684	0.166286	0.187219	0.154709	0.184504	0.195488	0.288047	0.17118	0.0962073	0.248949	0.0478136	0.328076	0.682665	0.405592	0.332605	0.431206	0.644869	0.608599	0.436387	0.321794	0.750352	0.356081	0.319556	0.0724514	0.192474	0.247908	0.0771529	0.189363	0.250367	0.224394	0.0251311	0.0301166	0.0308279	0.158948	0.31893	0.0627342	0.0731035	0.483858	0.238954	0.801198
FAM129C	0.264729	0.045856	0.0117108	0.0598006	0.00877317	0.00857712	0.0142615	0.158779	0.0265859	0.247022	0.0284554	0.0250477	0.353964	0.156733	0.261049	0.384297	0.135172	0.0414567	0.147998	0.0119487	0.0326339	0.175713	0.0084117	0.0850273	0.0107254	0.0116892	0.00867829	0.00922301	0.0223092	0.0113268	0.0831158	0.179381	0.00831749	0.0550425	0.0362504	0.282087	0.101044	0.127	0.0117366	0.0392391	0.00875906	0.150815	0.0566348	0.0103902	0.047447	0.384297
FAM216A	0.1315	0.109661	0.021324	0.333528	0.063858	0.0121674	0.225511	0.0126191	0.141102	0.124275	0.0747234	0.309328	0.226233	0.130129	0.214427	0.0216138	0.097319	0.0272725	0.256681	0.118135	0.0101444	0.0711511	0.0276447	0.426179	0.121716	0.00910297	0.00937989	0.00894854	0.105659	0.0439274	0.0855845	0.0648864	0.040169	0.0469298	0.0415753	0.0752165	0.421803	0.0191696	0.0841729	0.229618	0.985446	0.03729	0.186107	0.140979	0.026703	0.985446
FAM98B	0.151484	0.167072	0.0914229	0.0200857	0.0213688	0.103237	0.200909	0.024034	0.0362055	0.0411755	0.041247	0.0141939	0.169758	0.0189448	0.108991	0.0304129	0.149119	0.250659	0.208993	0.126904	0.0679854	0.0379607	0.0808703	0.0505704	0.0670208	0.202169	0.0161414	0.0924735	0.0315025	0.0141205	0.0716983	0.0263356	0.148538	0.0444124	0.148835	0.225474	0.862706	0.125135	0.0205934	0.0173828	0.059983	0.283586	0.0148057	0.140733	0.0830484	0.862706
FBXO44	0.116887	0.146709	0.0703084	0.0528461	0.0926922	0.0703288	0.47278	0.0532946	0.059266	0.13115	0.0619738	0.0863083	0.191119	0.159733	0.132021	0.0700939	0.360362	0.0520647	0.0769517	0.0749597	0.0741425	0.0635219	0.0520035	0.0563673	0.05292	0.0588425	0.0538776	0.0944297	0.0521062	0.0612829	0.0562393	0.066406	0.0520789	0.0765978	0.0539138	0.126917	0.0878005	0.262071	0.0524398	0.688659	0.0520488	0.0659782	0.0525272	0.0890393	0.0999264	0.688659
FGF22	0.133025	0.249108	0.238909	0.0286082	0.0697619	0.200729	0.0345447	0.153663	0.1799	0.0652385	0.143284	0.244775	0.0944661	0.0860567	0.04738	0.0943467	0.0841563	0.00340305	0.193746	0.0671023	0.0459994	0.0315709	0.00894712	0.00699794	0.249822	0.0494491	0.0113401	0.0489312	0.0716154	0.0112931	0.00701313	0.0791619	0.187394	0.248372	0.481904	0.112972	0.00264562	0.415326	0.765178	0.34789	0.0749496	0.00542749	0.0151714	0.00153912	0.828699	0.828699
FMO3	0.187364	0.159467	0.165125	0.157621	0.170441	0.176481	0.24659	0.287534	0.152336	0.154855	0.174665	0.187384	0.162728	0.16305	0.150921	0.171362	0.567984	0.358187	0.318466	0.389555	0.344403	0.437178	0.497549	0.362932	0.544053	0.7132	0.634473	0.330833	0.334465	0.345729	0.234124	0.165035	0.151022	0.170254	0.333264	0.424612	0.404545	0.215281	0.232803	0.151565	0.164993	0.159007	0.218573	0.226973	0.345647	0.7132
FREM1	0.522062	0.51639	0.519761	0.515593	0.513786	0.512722	0.514276	0.512526	0.514553	0.51378	0.521271	0.512495	0.511965	0.512631	0.521376	0.523132	0.587116	0.628209	0.842147	0.558539	0.679163	0.559529	0.564508	0.53473	0.562962	0.599422	0.611027	0.514974	0.549505	0.513754	0.529433	0.570203	0.519866	0.511746	0.511684	0.596825	0.513719	0.647773	0.531291	0.561483	0.78793	0.546239	0.523732	0.585899	0.581359	0.842147
FZD8	0.114773	0.152932	0.203339	0.316249	0.204211	0.260025	0.143777	0.170991	0.0133598	0.197439	0.102903	0.060941	0.220022	0.214674	0.215062	0.202729	0.0895595	0.239453	0.00526094	0.146968	0.168972	0.215289	0.189781	0.417126	0.821671	0.474871	0.517786	0.216938	0.899392	1.2357	0.085331	0.0153336	0.00888794	0.866346	0.239693	0.0377149	0.339664	0.091023	0.00580029	0.0217117	0.0056909	0.0283193	0.00720645	0.801778	0.0229143	1.2357
GANC	0.00351953	0.135486	0.269671	0.203531	0.277151	0.286524	0.261502	0.377071	0.12215	0.115201	0.222073	0.188589	0.144864	0.0891905	0.262176	0.13708	0.546162	0.0383728	0.0228991	0.0698254	0.0931631	0.000906436	0.00687103	0.177965	0.0812862	0.0116745	0.117506	0.0279954	0.135242	0.198809	0.0310475	0.0884174	0.15731	0.262207	0.0877499	0.51782	0.238945	0.203114	0.178594	0.138845	0.691493	0.384865	0.476266	0.321748	0.45249	0.691493
GDPD4	0.262611	0.271448	0.454986	0.244189	0.321663	0.413341	0.289019	0.24636	0.66506	0.248313	0.261278	0.257413	0.245686	0.269262	0.663253	0.281476	0.277199	0.316404	0.318929	0.377896	0.296102	0.257554	0.256536	1.21203	0.350178	0.538104	0.466697	0.551434	0.309185	0.453474	0.245974	0.278475	0.264071	0.337821	0.24657	0.245771	0.282854	0.341292	0.262343	0.688346	0.247198	0.537318	0.324941	0.453655	0.398585	1.21203
GJD4	0.0195286	0.164512	1.01049	0.51656	0.461119	1.0206	0.612776	0.285056	0.758433	0.837228	1.0673	0.624295	0.826812	0.85695	0.337469	0.988344	0.00547808	1.15825	1.12974	0.731132	1.35359	0.429853	0.98714	0.182441	0.954129	0.45514	0.351715	0.88788	0.283744	0.794533	0.891214	1.15473	1.84163	0.68222	1.17027	1.25737	0.0724372	0.121616	0.948063	0.215134	1.23277	1.03695	0.00398713	0.0186718	0.250841	1.84163
GNE	0.249229	0.0989533	0.176675	0.27817	0.121509	0.234592	0.025419	0.0587037	0.0432837	0.0294508	0.0870112	0.117897	0.0290451	0.0270827	0.079987	0.0266955	0.341393	0.209486	0.295606	0.272526	0.451232	0.0760483	0.218514	0.0255124	0.463718	0.045381	0.133589	0.257936	0.0320129	0.0865193	0.0301348	0.0273189	0.113523	0.111099	0.19526	0.734118	0.0280418	0.661122	0.0298704	0.0259648	0.0271701	0.0280942	0.475596	0.361393	0.424972	0.734118
GPC3	0.0224771	0.0224771	0.123536	0.177733	0.219388	0.0823357	0.265824	0.120169	0.493847	0.129176	0.194072	0.200578	0.405136	0.150839	0.262927	0.345161	0.342056	0.39385	0.0830417	0.332084	0.414978	0.205781	0.650911	0.115188	0.433538	0.560728	0.68052	0.592765	0.218743	0.410579	0.0603589	0.0645508	0.182686	0.0228792	0.152062	0.104538	0.0312391	0.460956	0.0801391	0.111835	0.032719	0.0686027	0.435171	0.531287	0.645722	0.68052
GPRC5B	0.715454	0.788328	0.799073	0.469948	0.580192	0.881997	0.900925	1.05524	0.76891	0.569912	1.07101	0.715887	0.610677	0.741476	0.799756	0.70503	0.438358	0.661349	0.749175	0.605194	0.83575	0.567167	0.747066	0.652946	0.645959	0.776382	0.842239	0.654808	0.910187	0.898542	0.863862	0.867204	0.980776	0.814837	0.70831	0.688073	1.05803	0.882954	0.700321	0.898237	0.852092	0.915813	1.13818	0.956113	0.95098	1.13818
GSDME	0.775529	0.687575	0.33891	0.467943	0.410942	0.33096	0.311817	0.249546	0.197764	0.229421	0.599795	0.371026	0.223491	0.225256	0.252418	0.265849	0.225469	0.221231	0.3231	0.263653	0.439205	0.225233	0.228452	0.200517	0.30462	0.249898	0.266507	0.405865	0.198024	0.199712	0.231198	0.215656	0.53219	0.312702	0.400188	0.224477	0.245424	0.197832	0.205014	0.287865	0.326284	0.408981	0.272075	0.346272	0.229352	0.775529
GZMK	0.298339	0.491279	0.437447	0.235501	0.180839	0.513245	0.295098	0.278099	0.475129	0.312412	0.262929	0.394021	0.272477	0.219455	0.510144	0.219654	0.154825	0.324342	0.215548	0.427224	0.432761	0.244384	0.195345	0.251196	0.223853	0.474697	0.561997	0.833859	0.159224	0.434462	0.32992	0.289442	0.442845	0.298925	0.191057	0.152548	0.367932	0.551291	0.363955	0.276373	0.195744	0.839603	0.334649	0.391497	0.718349	0.839603
HDAC6	0.00960938	0.00960938	0.0210444	0.0112761	0.0664708	0.0440649	0.0583338	0.0883073	0.106587	0.0135045	0.0940174	0.113278	0.217577	0.0990769	0.0107881	0.198278	0.265319	0.049983	0.234029	0.0280315	0.0184046	1.59726	0.0232729	0.95177	0.203729	0.0374902	0.0731631	0.0870435	0.0881495	0.344418	0.174276	0.0383342	0.023664	0.0920489	0.0937021	0.136258	0.00964041	0.156723	0.245609	0.0108461	0.0606245	0.0382739	0.0290023	0.0309713	0.0320263	1.59726
HIKESHI	0.130738	0.0517866	0.0743593	0.0249354	0.0265396	0.0727199	0.114721	0.055447	0.0490624	0.198378	0.0307471	0.135781	0.0514656	0.110145	0.0278105	0.101876	0.983866	1.78682	1.27473	0.054238	0.978441	0.662461	1.29009	1.2567	1.05328	1.14371	0.84127	0.445866	0.979503	1.30519	0.961856	1.22895	0.162501	0.389285	0.693405	0.970589	0.103418	0.108637	0.0254166	0.466456	0.660671	0.474419	0.136567	0.121059	0.0276387	1.78682
HLA-DQB2	0.140199	0.140199	0.352719	0.513808	0.761555	0.411141	0.865378	1.0431	0.140199	1.18946	0.477599	0.519294	0.52879	0.578238	1.10806	0.646321	1.17262	0.239888	0.269201	0.473181	0.146994	0.331234	0.187711	0.142438	0.428532	0.192905	0.54582	0.414734	0.452391	0.404068	0.309704	0.399295	0.292121	0.860661	0.704782	0.617077	0.298335	0.268948	0.70177	0.293915	0.254763	0.319042	0.21758	0.299286	0.419894	1.18946
HOXB4	0.0407537	0.396273	0.272358	0.130524	0.157984	0.181857	0.154346	0.960831	1.05201	1.10668	0.674525	0.422206	0.995851	0.918909	1.14823	0.751081	0.056388	1.02727	1.13336	1.1041	1.12088	0.0579752	0.779814	0.0390867	0.83062	0.315174	0.273061	0.366765	0.95627	0.554967	0.263544	0.308091	0.808964	1.16363	0.146133	1.06903	0.214583	0.0826821	0.0727324	0.0728599	0.0489746	0.910711	0.779383	0.531225	0.0435769	1.16363
HSFX2	0.318865	0.318865	0.318865	0.318865	0.344135	0.318865	0.326091	0.362604	0.318865	0.326005	0.318865	0.318884	0.326542	0.346697	0.360688	0.33008	0.371024	0.318865	0.318865	0.38058	0.318865	0.339266	0.320895	0.318865	1.24684	0.659183	0.367544	0.32575	0.396002	0.370628	0.408349	0.804327	0.380828	0.656242	0.549396	0.318865	0.384322	0.341688	0.490085	0.399186	0.637349	0.331645	0.339189	0.339744	0.3241	1.24684
ID2	0.0915037	0.0732845	0.102745	0.0940414	0.059527	0.0965854	0.0594524	0.0757762	0.059534	0.0800968	0.0592849	0.0600753	0.0607864	0.0623395	0.0776498	0.060063	0.0890454	0.322195	0.247837	0.188772	0.2378	0.243043	0.137997	0.2109	0.257744	0.13322	0.223622	0.0885617	0.158074	0.061277	0.229077	0.229878	0.0720463	0.0621159	0.267493	0.0908568	0.246349	0.0604654	0.064602	0.15946	0.15756	0.0616452	0.341076	0.309518	0.0629977	0.341076
IGFBP4	0.765991	0.899956	0.84689	0.726718	0.795056	0.81425	0.875462	1.22182	1.27917	0.737978	0.821214	1.13552	0.663009	0.792635	0.856147	0.934168	0.633941	0.662413	0.608509	0.679739	0.539122	0.473866	0.615591	0.578377	0.642472	0.514993	0.48401	0.5026	0.846602	0.878537	1.02744	0.581633	0.757865	0.838136	1.40432	0.56952	0.609354	0.759764	1.20084	1.17567	1.14292	0.561895	0.53281	0.576568	0.734574	1.40432
IL31	1.29933	1.02316	1.15511	0.977333	0.969244	1.06963	1.13246	1.30607	1.2121	0.966842	0.990728	0.977587	1.53529	1.31931	1.02863	0.967878	1.12418	1.21334	1.78507	2.63826	1.78858	0.966914	1.14898	1.007	1.5471	0.969136	0.966842	1.11553	0.977978	1.08127	0.966843	0.968771	2.12567	1.79239	1.70741	1.84809	1.02818	1.00408	1.07677	0.977092	0.970225	1.01276	0.968379	0.98466	0.970072	2.63826
INTS4	0.661751	0.55725	0.376114	0.248807	0.49333	0.269241	0.67638	0.873826	0.389727	0.0382853	0.37239	0.416288	0.446178	0.585712	0.104755	0.428333	1.62508	0.0106876	0.124283	0.0138742	0.0104419	0.0261124	0.0352482	0.0236354	0.0365121	0.04634	0.133541	0.696996	0.424437	0.205223	0.115649	0.0392184	0.100939	0.340024	0.221163	0.10774	0.0525494	1.14035	0.221212	0.0105192	0.409569	0.317515	0.665895	0.398274	0.74461	1.62508
ITGA1	0.0152084	0.0255291	0.44353	0.167606	0.753432	0.518528	0.701215	1.03017	0.472726	1.68802	0.635948	0.291889	1.24605	1.22633	0.847426	1.1444	0.43661	1.25693	0.875774	0.75719	0.638813	0.161681	0.451171	0.332681	0.583553	0.529937	0.51274	0.731772	1.94003	0.975108	0.475064	0.510683	0.892587	0.518617	1.01383	0.795497	0.0147785	0.112193	0.0200864	0.0159425	1.24474	1.72819	0.0945682	0.0169875	0.190994	1.94003
JRK	0.30516	0.461781	0.30477	0.30477	0.467581	0.30477	0.30477	0.30477	0.30477	0.516956	0.30477	0.624579	0.30477	0.30477	0.30477	0.30477	0.30477	0.656749	0.30477	0.481325	0.306216	0.369812	0.416813	0.30477	0.511458	0.312501	0.512075	0.387685	0.359421	0.30477	0.30477	0.30477	0.459249	0.431909	0.443822	0.472438	0.487786	0.318217	0.305576	0.364935	0.341102	0.304839	0.440452	0.373171	0.359212	0.656749
KCNJ9	1.65055	1.5841	1.7145	1.5587	1.58465	1.59464	1.64904	1.8768	1.59953	1.84882	1.55293	1.54925	1.68068	1.72183	1.82748	1.65545	1.5658	2.45014	1.54705	2.13482	2.565	1.74149	2.0496	1.62436	1.54707	2.22111	2.29679	2.48763	1.57275	1.57687	1.57532	1.55272	2.014	1.63453	1.54758	1.91572	1.55185	1.65566	1.57063	1.64966	1.57868	2.04905	1.54776	2.66646	2.20407	2.66646
KIAA0100	0.0513873	0.0107498	0.553074	0.395736	0.814775	0.42485	0.294602	0.430074	0.269115	0.57231	0.398875	0.364317	0.343065	0.282818	0.063698	0.108656	0.22202	0.270974	0.0459044	0.0137189	0.0292708	0.0574257	0.124037	0.0325192	0.174815	0.0860047	0.155138	0.194305	0.230908	0.183863	0.17358	0.189887	0.353802	0.534609	0.227431	0.223946	0.0143204	0.0300291	0.0260463	0.257493	0.911059	0.0113494	0.179363	0.0428889	0.127113	0.911059
KIRREL3	0.879339	0.633473	0.609199	0.531129	0.567635	0.593408	0.562766	0.498224	0.49962	0.505362	0.472424	0.479159	0.542452	0.522293	0.51073	0.479895	0.471309	0.627804	0.691085	0.470993	0.530165	0.674184	0.606763	0.992295	0.562393	0.581944	0.604393	0.538749	0.524744	0.547012	0.536011	0.469309	0.506327	0.473352	0.607949	0.524795	0.583893	0.537216	0.654082	0.583694	0.48107	0.483221	0.469105	0.483371	0.650435	0.992295
KLRF1	0.420551	0.253487	0.263832	0.598024	0.261736	0.31478	0.336857	0.268029	0.247981	0.268824	0.659465	0.286891	0.246507	0.295147	0.282186	0.260772	0.539436	0.328871	0.246458	0.475968	0.29659	0.25131	0.254365	0.246874	0.246923	0.279806	0.358833	1.23628	0.727965	0.999075	0.572292	0.738055	0.249364	0.370337	0.301614	0.270709	0.271274	0.428924	0.247966	0.490028	0.733758	0.484536	0.347971	0.74112	0.324449	1.23628
KRTAP10-1	0.0652066	0.0203734	0.0381593	0.151561	0.00529484	0.00259153	0.0025626	0.00350495	0.00310479	0.00258543	0.00425401	0.0317938	0.0943642	0.104838	0.874623	0.00783368	0.0250384	0.118646	0.0403388	0.0646408	0.00684658	0.0780138	0.0693366	0.0382557	0.00635052	0.237221	0.0953676	0.0381389	0.00328347	0.00692241	0.00435878	0.0858116	0.348656	0.0872431	0.00586778	0.00562975	0.0223725	0.271673	0.544042	0.433529	0.29983	0.0582269	0.03377	0.552272	0.0114662	0.874623
L1CAM	0.119683	0.119683	0.717462	0.236555	0.472008	0.467833	0.398619	0.86043	0.806034	0.119864	0.711392	0.841052	0.274894	0.257969	1.33018	0.536753	1.54506	0.130403	0.122311	0.129011	0.145409	0.153298	0.152553	0.324034	0.119683	0.241888	0.445259	0.369032	0.718385	0.575344	0.37724	0.208387	0.222544	1.75046	0.667107	0.128452	0.373151	0.227491	0.472667	0.121036	0.176646	0.160315	0.135903	0.120094	0.194861	1.75046
LCN6	0.029828	0.506712	0.65664	0.244369	0.517384	0.611964	0.34343	0.630908	0.832998	0.673844	0.420125	0.200699	0.234938	0.128009	0.0297439	0.193385	0.041645	0.556479	0.846882	0.621165	0.820276	0.0846951	0.550437	0.0358317	0.477356	0.0305712	0.0351327	0.51304	0.762178	0.386544	0.714396	0.937991	0.614016	0.339027	0.487507	0.537557	0.482527	0.075154	0.0385009	0.0437885	0.157701	0.070347	0.062715	0.0356063	0.0328496	0.937991
LILRA1	0.133141	0.220779	0.162472	0.226247	0.337456	0.187526	0.204351	0.117836	0.209712	0.12899	0.282151	0.16744	0.12008	0.237258	0.117192	0.206905	0.16103	0.280606	0.147675	0.254617	0.301221	0.119102	0.152584	0.391813	0.494544	0.139791	0.117094	0.179744	0.144834	0.239033	0.117697	0.185135	0.177039	0.146855	0.186992	0.121726	0.290744	0.139602	0.723526	0.116573	1.14706	0.135397	0.123317	0.181524	0.11712	1.14706
LOC100134391	0.17307	0.17307	0.17307	0.17307	0.17307	0.17307	0.17307	0.17307	0.17307	0.17307	0.17307	0.17307	0.17307	0.17307	0.17307	0.17307	0.17307	0.17307	0.17307	0.17307	0.17307	0.17307	0.17307	0.17307	0.17307	0.17307	0.17307	0.17307	0.17307	0.17307	0.17307	0.17307	0.17307	0.17307	0.17307	0.17307	0.17307	0.17307	0.17307	0.17307	0.17307	0.17307	0.17307	0.17307	0.17307	0.17307
LOC441155	0.141487	0.141487	0.141487	0.141487	0.141487	0.141487	0.141487	0.141487	0.141487	0.141487	0.141487	0.141487	0.141487	0.141487	0.141487	0.141487	0.141487	0.141487	0.141487	0.141487	0.141487	0.141487	0.141487	0.141487	0.141487	0.141487	0.141487	0.141487	0.141487	0.141487	0.141487	0.141487	0.141487	0.141487	0.141487	0.141487	0.141487	0.141487	0.141487	0.141487	0.141487	0.141487	0.141487	0.141487	0.141487	0.141487
LRRC36	0.151839	0.031898	0.0160452	0.0341095	0.015902	0.0217583	0.0873497	0.0714435	0.107679	0.0300608	0.0247656	0.0705309	0.0161376	0.0183667	0.0309497	0.0200229	0.0242403	0.0846655	0.132127	0.0301162	0.114052	0.0182644	0.0173068	0.0164049	0.187278	0.0168264	0.0164104	0.151498	0.305575	0.0186533	0.109779	0.116122	0.0216009	0.03403	0.0544358	0.591183	2.34129	0.247606	0.772591	0.0159749	0.521384	0.238523	0.191045	0.210681	0.387215	2.34129
LTK	0.633791	0.927161	1.20377	1.06811	1.05019	1.15571	1.74293	1.83904	1.14678	1.19236	0.970448	1.48265	1.34708	1.26478	1.21449	1.40434	0.810409	1.84088	2.38106	1.93224	1.6037	1.77278	2.13918	1.67087	1.57583	1.9121	1.79285	2.02002	1.36571	1.97181	1.43608	1.52214	2.08093	1.14695	1.73865	0.981669	0.67359	0.638533	0.685515	0.682599	1.61103	1.01437	0.875101	0.793677	0.695838	2.38106
MAGEA10-MAGEA5	1.48248	1.48248	1.91351	1.80607	1.74627	1.84748	1.48346	1.50098	1.98402	1.58008	1.9229	1.57301	1.61356	1.84538	1.64463	1.60339	1.53881	1.68407	1.65745	1.54096	1.75162	1.53315	1.54811	1.92669	1.91577	1.92581	1.63637	1.5841	1.48699	1.61344	1.7672	1.64833	1.4993	1.48432	1.5861	1.57835	1.78814	1.53057	1.8302	1.48556	1.84218	1.4851	1.51579	1.52888	1.53594	1.98402
MAP3K7	0.454746	0.342627	0.290847	0.304783	0.322049	0.301339	0.504454	0.813385	0.289561	0.541857	0.401569	0.339473	0.319589	0.377591	0.340859	0.393637	0.297354	0.836006	1.14749	0.685753	0.762625	0.542066	0.678273	0.525761	0.59906	0.696664	0.757919	0.551051	0.436262	0.429758	0.436626	0.440052	0.4414	0.693915	0.861336	1.23118	0.309366	0.299487	0.323572	0.296882	0.291457	0.892451	0.399872	0.292754	0.355946	1.23118
MBIP	0.0190433	0.0187517	0.0270174	0.0486831	0.0852563	0.0278347	0.0301193	0.0439037	0.0497922	0.30198	0.0483073	0.0194138	0.199033	0.28169	0.0519117	0.0791279	0.25718	0.0179998	0.0593014	0.0709469	0.0688994	0.293459	0.198432	0.0938732	0.0685958	0.131088	0.0324501	0.0234687	0.0242316	0.0937603	0.110647	0.123749	0.0913413	0.115957	0.0515032	0.0406888	0.0233408	0.55816	0.0427162	0.104256	0.0176113	0.139833	0.77019	0.743805	0.459392	0.77019
MED23	1.00557	1.39274	2.42659	2.8681	2.00238	2.21806	1.40986	1.58772	1.61758	1.20956	2.11725	2.1967	1.71194	1.74055	1.34621	1.76686	1.11356	1.04295	1.95108	1.6429	1.111	1.58178	1.23549	1.85399	1.44852	0.516086	0.531492	1.06977	2.0259	1.92066	2.25054	2.5433	1.53244	1.5381	1.2687	1.73363	0.580532	1.03344	0.670062	1.25647	1.83356	1.54573	0.870016	1.52003	1.67542	2.8681
MFSD11	0.224746	0.189484	0.274693	0.347743	0.301128	0.242265	0.49721	0.32228	0.226055	0.0116053	0.233741	0.150506	0.054418	0.0285729	0.137017	0.110403	0.0268465	0.00333839	0.0818947	0.0646778	0.069421	0.0415896	0.0524939	0.0143008	0.0237637	0.0433874	0.565146	0.582549	0.604154	0.274912	0.291873	0.1837	0.118117	0.269152	0.0649584	0.216279	0.00488116	0.542007	0.00264146	0.152698	0.0725209	0.338161	0.320031	0.487346	1.0496	1.0496
MKS1	0.74898	0.407061	0.215234	0.263155	0.410396	0.174287	0.32677	0.156773	0.107671	0.498566	0.0713477	0.140391	0.267553	0.215907	0.162519	0.240604	0.327016	0.149396	0.10037	0.0832607	0.110268	0.122272	0.06852	0.0836925	0.112954	0.0745387	0.148722	0.128689	0.117177	0.0673887	0.124811	0.168609	0.0759789	0.242322	0.248471	0.0712208	0.0858344	0.854052	0.264132	0.074234	0.06733	0.0921564	0.488962	0.259941	0.415283	0.854052
MORN5	0.0469666	0.088879	0.107525	0.0618304	0.0363146	0.087559	0.0370077	0.154026	0.095447	0.0353631	0.0502775	0.0586102	0.0354129	0.0809249	0.326379	0.0493695	0.339978	0.0405479	0.0643217	0.0964494	0.162152	0.0341857	0.0579703	0.0351472	0.080211	0.0338891	0.0610448	0.0602728	0.0622879	0.0777093	0.033918	0.0947979	0.0771913	0.657601	0.0339644	0.043153	0.645738	0.0338795	0.0798278	0.0338904	0.249249	0.0385118	0.305995	0.0425093	0.0501203	0.657601
MRPL33	0.359846	0.634205	0.878478	0.825125	1.23448	0.950842	1.02677	1.08308	0.291031	0.291031	1.14693	0.962223	0.929356	1.07188	1.19005	0.907556	0.408895	0.884085	0.797163	0.721532	0.91359	0.931475	0.852	0.78385	1.08558	0.850953	1.02135	0.853309	0.954795	1.12932	1.14077	0.996123	1.33392	1.08234	1.37865	1.0855	1.34709	0.308787	0.45779	0.516809	1.78764	0.295258	0.292947	0.29173	0.549554	1.78764
MSRB1	0.0181294	0.0181294	0.148212	0.0677847	0.118268	0.075493	0.0216817	0.480507	0.0855812	0.223802	0.135964	0.195764	0.291834	0.253197	0.129755	0.237528	0.0580325	0.583644	0.496229	0.288461	0.171325	0.150389	0.3838	0.273034	0.189811	0.924508	1.36033	0.276594	0.0721861	0.451502	0.278806	0.464184	0.509229	0.691314	0.355088	0.915456	0.244815	0.0181294	0.119357	0.0212868	0.0340961	0.369455	0.530366	1.72536	0.0275114	1.72536
MUC17	0.165039	0.241492	0.304876	0.691444	0.162857	0.274842	0.162857	0.292595	0.265063	0.241537	0.309655	0.195092	0.263053	0.357561	0.164422	0.162863	0.224544	0.223419	0.162857	0.188913	0.258849	0.163315	0.183658	0.184596	0.485877	0.1631	0.167321	0.165092	0.302458	0.187608	0.172611	0.291317	0.165621	0.374995	0.239625	0.24916	0.773771	0.529591	0.198551	0.570661	0.212459	0.305434	0.170638	0.923806	1.08486	1.08486
MYO1B	0.917452	0.63471	0.111694	0.154769	0.331598	0.0933825	0.113663	0.0927553	0.236897	0.128149	0.448825	0.104137	0.10867	0.0975384	0.0924856	0.0918652	0.816696	0.302731	0.229414	0.317156	0.204629	0.175742	0.324728	0.154148	0.350339	0.200509	0.119951	0.106773	0.130379	0.153788	0.092377	0.0918442	0.0945413	0.142921	0.242684	0.4186	0.190783	0.37813	0.253758	0.265307	0.118218	0.365863	0.124391	0.100013	0.22704	0.917452
NAPA	1.84141	1.38992	1.12989	0.25575	0.183655	1.02486	0.93728	0.558577	0.30962	0.926815	0.129502	0.901061	0.700006	0.735544	0.857051	0.768914	0.710897	3.30329	3.17579	2.7132	2.17452	4.0153	4.14105	0.818076	2.77521	5.53419	5.34063	1.84669	1.538	1.18555	1.61376	1.70615	1.69875	0.327936	0.409479	1.35562	0.131052	0.156337	0.268504	0.23843	0.614442	1.57024	0.458862	0.141964	1.21	5.53419
NDRG3	0.0540669	0.0626259	0.0687656	0.053361	0.0550412	0.0655242	0.054839	0.0574994	0.0538857	0.0563085	0.0542386	0.0644281	0.0557009	0.0576176	0.0670498	0.0589284	0.0996501	0.171332	0.179392	0.173441	0.120028	0.0651025	0.0637027	0.14869	0.139719	0.0592089	0.0746145	0.250537	0.0538617	0.117871	0.0764587	0.0922821	0.0625275	0.0585277	0.0537048	0.0544747	0.0533699	0.198726	0.435616	0.244123	0.0900624	0.0945461	0.0547568	0.155528	0.253952	0.435616
NEPRO	0.927677	1.03118	1.01904	0.957224	0.940862	1.04711	0.925019	1.05856	0.914477	0.94805	1.032	1.01632	0.991322	1.03946	1.16725	0.965343	1.49622	0.965227	0.962751	0.988117	0.994165	1.23437	1.12081	0.955576	1.134	1.72165	1.12536	0.916483	1.07104	1.04977	1.20002	1.09451	0.919282	0.951014	0.996713	1.15254	0.931488	1.37243	0.960809	0.95714	0.955283	1.06096	1.06444	1.05526	1.16489	1.72165
NIT2	1.02974	1.05119	1.04578	1.0233	1.00221	1.06682	0.868243	0.763903	0.989012	0.639275	1.28056	0.948588	0.799004	0.778677	0.742441	0.76425	0.751601	0.619773	0.62769	0.541092	0.642564	0.652098	0.609425	0.79223	0.669172	0.564115	0.550294	1.12281	0.83477	0.886564	0.781675	0.747111	0.700877	0.753429	0.885963	0.652171	0.614072	1.14663	0.661192	0.54523	0.573743	0.880162	0.895229	1.05009	0.790628	1.28056
NOL6	0.545724	0.888942	0.461462	0.344498	0.677225	0.601774	0.729685	0.708402	0.586032	0.357225	0.625148	0.843822	0.488818	0.561229	0.572981	0.625614	0.595168	0.0529898	0.142613	0.193699	0.234033	0.00793161	0.101559	0.0114348	0.175	0.305071	0.268045	0.291747	0.555328	0.442473	0.296133	0.214958	0.244555	0.14808	0.204678	0.0115356	0.111225	1.17819	0.361927	1.26623	0.293439	0.195168	1.3393	0.951717	1.17139	1.3393
NPY	0.129167	0.105984	0.129719	0.0473215	0.0468955	0.129098	0.0493363	0.0571879	0.0336981	0.0407767	0.0457143	0.117463	0.0581697	0.0921604	0.0536608	0.0712915	0.0583846	0.0449539	0.0337857	0.0392516	0.0368023	0.157412	0.0856601	0.043784	0.125202	0.0571367	0.0451134	0.0552252	0.0411637	0.041536	0.101382	0.0782632	0.0336999	0.206911	0.0350414	0.0424845	0.268951	0.0691981	0.219598	0.0464201	0.0461007	0.0337335	0.139933	0.106966	0.0758198	0.268951
NTF3	0.109465	0.109465	0.394133	0.163988	0.299154	0.435094	0.345299	0.208939	0.170811	0.228828	0.229976	0.199309	0.291794	0.223095	0.284765	0.297667	0.447307	0.119684	0.114461	0.111945	0.112533	0.123593	0.123039	0.117718	0.113878	0.152644	0.168569	0.206551	0.191086	0.122761	0.160392	0.141524	0.114627	0.3257	0.433225	0.112797	0.116547	0.109471	0.532963	0.165184	0.173474	0.11191	0.115082	0.149156	0.11633	0.532963
NXNL2	0.0119252	0.0143492	0.188826	0.0499749	0.100208	0.189185	0.147924	0.3898	0.112762	0.274075	0.0381053	0.096557	0.0934141	0.138131	0.101994	0.13929	0.00327409	0.336202	0.366657	0.199695	0.292816	0.459537	0.569038	0.372543	0.29244	0.466433	0.257461	0.43666	0.14159	0.383135	0.361226	0.369941	0.578541	0.365066	0.133457	0.336948	0.139279	0.276362	0.0638373	0.161842	0.0653465	0.106424	0.0052453	0.0206531	0.119156	0.578541
OPN5	0.120861	0.198585	0.188008	0.177474	0.107555	0.213551	0.186406	0.258065	0.808396	0.264033	0.252642	0.234809	0.452695	0.417741	0.30195	0.347703	0.432339	0.0716218	0.0803732	0.0916005	0.0685605	0.786408	0.128429	0.100397	0.0740621	0.0782142	0.075807	0.0960732	0.197166	0.0748275	0.0685696	0.0719314	0.245148	0.113943	0.137435	0.0860496	1.37315	0.358525	0.112633	0.0783876	0.0785092	0.166918	0.217258	1.47203	1.16674	1.47203
OR2AG2	0.652739	0.695048	0.689575	0.778016	0.786552	0.683415	0.719573	0.820887	0.789279	0.672165	0.875123	0.707169	0.745589	0.664586	0.67944	0.652373	2.55199	0.72779	0.724007	0.710351	0.799372	0.948285	0.74661	0.685453	0.703717	0.655771	0.656875	0.668965	0.72367	0.692413	0.761993	0.879827	0.771381	0.723851	0.938218	0.815406	0.693364	1.00615	1.06283	0.730526	0.65457	0.653975	0.848144	0.657409	0.654169	2.55199
OR4S2	0.0415504	0.0584784	0.0755068	0.0582745	0.0927482	0.0603308	0.386791	0.0910421	0.0965827	0.258169	0.086861	0.03235	0.213247	0.072746	0.0225628	0.0722095	0.0305371	0.316994	0.145872	0.729547	0.372296	0.393844	0.602298	0.600956	0.759315	0.404207	0.408628	0.19539	0.0545936	0.0226782	0.290213	0.321333	0.0851033	0.336046	0.406254	0.132547	0.0223884	0.186031	0.0230123	0.137122	0.143314	0.0493605	0.0749762	0.0623935	0.196172	0.759315
OR5W2	0.237084	0.238084	0.16261	0.159021	0.178443	0.167546	0.140417	0.288568	0.19802	0.0446736	0.119119	0.379934	0.165244	0.0421597	0.0435582	0.154579	0.0363696	0.068151	0.215445	0.260629	0.0366091	0.0406437	0.0541962	0.100388	0.0728759	0.292159	0.094957	0.0736009	0.174229	0.118702	0.138264	0.168017	0.0512639	0.165654	0.151085	0.199698	0.0962703	0.0570404	0.0445896	0.0427711	0.452364	0.336352	0.0696694	0.247487	0.395323	0.452364
OSCP1	0.459968	0.401808	0.439624	0.461189	0.407574	0.42979	0.413691	0.461938	0.561825	0.523549	0.401147	0.470158	0.450685	0.442589	0.557014	0.437835	0.639906	0.409226	0.609808	0.50507	0.583599	0.621004	0.4985	0.571192	0.403871	0.577194	0.40145	0.441144	0.496113	0.492863	0.465458	0.540262	0.403054	0.588988	0.5377	0.445583	0.440407	0.404393	0.401853	0.625273	1.24592	0.505842	0.655747	0.403389	0.454626	1.24592
PACRGL	0.332819	0.357948	0.221701	0.222441	0.279315	0.218378	0.208954	0.236323	0.208369	0.208235	0.214877	0.246023	0.268125	0.268024	0.225239	0.287772	0.437941	0.214884	0.207052	0.211901	0.21436	0.214748	0.20714	0.207349	0.224564	0.207319	0.208061	0.207033	0.222047	0.211319	0.208713	0.207034	0.324396	0.217153	0.209435	0.2245	0.234292	0.314595	0.388402	0.216533	0.207123	0.208953	0.214229	0.306321	0.382643	0.437941
PARVA	0.0314811	0.0324905	0.130937	0.188904	0.281412	0.13321	0.0335221	0.0322855	0.0316237	0.0706814	0.175155	0.0307156	0.044245	0.0478651	0.0547778	0.04353	0.101172	0.0873632	0.0477151	0.0307232	0.0483148	0.0431423	0.0398974	0.0390763	0.0307773	0.0493295	0.0463401	0.0626367	0.0315265	0.041658	0.0407519	0.086019	0.0972554	0.0385234	0.0397696	0.0310883	0.034862	0.0547128	0.0782186	0.0316909	0.0647967	0.0463681	0.0409278	0.120706	0.0798286	0.281412
PCLAF	0.122753	0.0294485	0.193364	0.025164	0.381523	0.15914	0.024486	0.1397	0.334833	0.0663988	0.172056	0.156084	0.0678279	0.133261	0.0479012	0.0597066	0.112362	0.807726	1.41775	1.07069	1.65832	0.139461	0.438089	0.737075	1.10392	0.693188	0.532091	0.240998	0.230659	0.0950113	0.130642	0.17967	0.127555	0.211938	0.303188	0.386293	0.0230549	0.0284716	0.33772	0.0621383	0.0307326	0.340436	0.226346	0.565643	0.353654	1.65832
PDLIM3	0.206003	0.362879	0.239682	0.444263	0.483219	0.252152	0.414039	0.28828	0.384741	0.32055	0.282182	0.354734	0.292222	0.232605	0.424344	0.198905	0.174476	0.347581	0.576858	0.49656	0.517078	0.305401	0.544552	0.167598	0.348876	0.823408	0.623634	0.525272	0.643692	0.524647	0.33273	0.237552	0.40695	0.178945	0.383226	0.333312	0.244196	0.20075	0.274844	0.443549	0.267188	0.232957	0.159852	0.159969	0.219027	0.823408
PGAP2	0.0566423	0.165718	0.0212338	0.0167456	0.0633077	0.0201408	0.236401	0.0124012	0.242396	0.0367562	0.152951	0.0464882	0.0266789	0.0113847	0.0310006	0.0120406	0.955867	0.248946	0.0352606	0.0346142	0.252616	0.388302	0.474089	0.295971	0.0550255	0.420958	0.414488	0.0264841	0.0452764	0.126806	0.133257	0.193907	0.466926	0.0725539	0.24435	0.676441	0.229413	0.228768	0.954236	0.0364759	0.0118806	0.203872	0.0440864	0.0150323	0.0335058	0.955867
PIAS2	0.386571	0.406719	0.395696	0.41124	0.405037	0.414299	0.393735	0.553151	0.460909	0.404809	0.450138	0.399666	0.389624	0.403377	0.412048	0.416996	0.417985	0.41226	0.425815	0.42318	0.390772	0.389843	0.421824	0.53082	0.386713	0.436687	0.426989	0.410806	0.475835	0.400198	0.386795	0.492936	0.627623	0.420671	0.389703	0.391756	0.955108	0.447827	0.39633	0.459601	0.397222	0.402569	0.449417	0.590308	0.967626	0.967626
PKD2	1.23172	0.901371	0.770982	0.818509	0.791902	0.776915	0.776022	0.771138	0.775628	0.772665	0.76974	0.785612	0.788559	0.767168	0.894462	0.778736	0.77319	0.851895	0.832811	0.788882	0.76956	0.810699	0.9888	0.764761	0.766006	0.787727	0.895384	0.785813	0.966276	0.773418	0.809502	0.78124	0.828559	0.893741	0.767862	0.768777	0.871371	0.767475	1.7295	1.25787	0.778532	0.773956	0.807047	0.77001	0.91522	1.7295
PLEKHG4	0.431873	0.502424	0.451838	0.446365	0.488627	0.442131	0.509679	0.440411	0.4465	0.485236	0.477366	0.482314	0.451668	0.436355	0.444474	0.460195	0.421005	0.58671	0.64864	0.422025	0.611851	0.493151	0.515359	0.565751	0.564579	0.47274	0.605292	0.501471	0.410618	0.560558	0.479037	0.513557	0.495606	0.521112	0.459156	0.630211	0.542706	0.732918	0.584897	0.491723	0.4358	0.670032	0.420876	0.545265	0.549658	0.732918
PNMA2	1.9216	0.268629	0.013251	0.0190655	0.010987	0.0119437	0.0107058	0.108318	0.0328059	0.0820683	0.0302764	0.0190676	0.148768	0.0205773	0.0425705	0.0107282	0.031507	0.0380296	0.0129335	0.046623	0.0124433	0.0181881	0.0678837	0.118067	0.0227019	0.0206269	0.0934738	0.0611619	0.495266	0.0532783	0.131346	0.070652	0.128831	0.45477	0.0107091	0.0668339	0.698048	0.111111	0.0131134	0.259177	0.0121386	0.0290738	0.0580906	0.0255119	0.211597	1.9216
POMT2	0.0197892	0.00476847	0.00475917	0.0107281	0.00617967	0.00370019	0.00504104	0.00550806	0.00449138	0.175299	0.00552539	0.00282892	0.0929892	0.136444	0.0645451	0.0528155	0.274608	0.522147	0.318723	0.146759	0.672741	0.442211	0.518125	0.178924	0.256656	0.152217	0.0296584	0.0637775	0.0120797	0.017092	0.0727321	0.0109966	0.0452644	0.0824541	0.159844	0.449088	0.0180373	0.00398622	0.299873	0.0214941	0.0983217	0.135753	0.0685091	0.00365017	0.00289447	0.672741
PPM1N	0.165644	0.235757	0.159208	0.133001	0.16398	0.153214	0.17483	0.390284	0.110457	0.552613	0.203309	0.431376	0.16894	0.11667	0.473951	0.311165	0.130771	0.126735	0.979462	0.696182	0.18607	0.477755	0.49451	0.110816	0.134	0.750979	0.812324	0.952491	0.162526	0.504908	0.300282	0.723596	0.505935	0.21357	0.583615	0.428653	0.374319	1.44202	0.197078	0.200965	0.560246	0.111823	0.466481	0.320361	0.118102	1.44202
PRAMEF12	0.106841	0.0729565	0.0721946	0.0869003	0.079237	0.0762248	0.418483	0.108016	0.075599	0.081571	0.0723859	0.114368	0.29944	0.0898638	0.656568	0.094781	0.362437	0.329003	0.268855	0.51902	0.0720068	0.284983	0.086188	0.141798	0.65476	0.0755824	0.218923	0.105376	0.371214	0.106951	0.0846519	0.0794124	0.0778017	0.33445	0.742947	0.268765	0.0765442	0.0735902	0.526609	0.245581	0.258867	0.108497	0.0998373	0.35526	0.0781729	0.742947
PRKRIP1	0.00476901	0.00948328	0.00699674	0.00340155	0.0317953	0.00554994	0.0161628	0.00493604	0.0714943	0.011217	0.0531221	0.00651891	0.00497805	0.00356582	0.176365	0.00895291	0.670623	0.248723	0.422305	0.0924297	0.474164	0.177584	0.135207	0.419397	0.339412	0.116568	0.420944	0.39388	0.04647	0.00354032	0.235195	0.0100508	0.00385976	0.0952161	0.120495	0.196809	0.0105573	0.600549	0.130062	0.474277	0.0229473	0.124745	0.0185614	0.189717	0.003943	0.670623
PRRX1	0.313462	0.182921	0.113096	0.146578	0.126334	0.114603	0.0613962	0.0560681	0.0555807	0.0651965	0.087678	0.0619255	0.069988	0.0683444	0.0705215	0.0625917	0.106581	0.098499	0.10553	0.0588419	0.0554101	0.0619752	0.109952	0.0655148	0.126839	0.110308	0.148555	0.176672	0.0660883	0.0603721	0.112123	0.111398	0.066822	0.0561332	0.0816983	0.122942	0.0682963	0.284892	0.0928282	0.0730041	0.10819	0.109789	0.177792	0.0609378	0.123691	0.313462
PSMG2	1.37444	1.39431	1.44041	1.40432	1.5047	1.47086	1.40816	1.44128	1.58592	1.39634	1.64029	1.40685	1.4734	1.43295	1.39878	1.4498	1.58079	1.38915	1.36849	1.41889	1.44445	1.36841	1.36876	1.38019	1.38533	1.39146	1.37192	1.5229	1.40591	1.38999	1.39502	1.3764	1.38491	1.40957	1.48126	1.38228	1.79896	1.95449	1.43237	1.54595	1.48735	1.47465	1.65302	1.51746	1.51197	1.95449
PTPRN2	0.77057	0.395674	0.127753	0.084965	0.0639433	0.140795	0.407478	0.00407942	0.216161	0.00552587	0.180937	0.0416546	0.00915052	0.124687	0.0542083	0.162792	0.0575891	0.0410538	0.140025	0.0347104	0.2039	0.00484109	0.0933126	0.333211	0.167812	0.187654	0.27138	0.0328304	0.0599521	0.166073	0.140861	0.108677	0.00138287	0.00657453	0.000839486	0.00341846	0.0194412	0.00700216	0.0340238	0.177054	0.170313	0.0387961	0.000747161	0.0251355	0.0390635	0.77057
RAB18	0.296999	0.325123	0.354606	0.339809	0.296464	0.348367	0.296222	0.329512	0.337662	0.364998	0.324594	0.302238	0.327128	0.320217	0.316152	0.317396	0.4172	0.296234	0.296611	0.296986	0.299554	0.308629	0.304013	0.296335	0.304856	0.296223	0.297124	0.450265	0.34094	0.296824	0.30136	0.300775	0.331202	0.29815	0.331484	0.312858	0.453955	0.572217	0.608836	0.489664	0.795547	0.459161	0.374709	0.565142	0.421638	0.795547
RADIL	0.394222	0.34163	0.223808	0.225572	0.24027	0.231064	0.316792	0.249198	0.262361	0.223838	0.224211	0.256669	0.2862	0.392055	0.249893	0.2556	0.277905	0.417532	0.382907	0.223728	0.249878	0.649766	0.36466	0.617197	0.486833	0.334358	0.44667	0.330315	0.343832	0.277219	0.431091	0.354347	0.952478	0.29309	0.227782	0.222043	0.373267	0.297907	0.221192	0.232549	0.261876	0.259437	0.5742	0.269107	0.25534	0.952478
RB1CC1	2.15633	1.92919	1.48248	1.47034	1.46851	1.49607	1.50259	1.48862	1.48967	1.47422	1.56506	1.56541	1.66725	1.47071	1.49752	1.48508	1.47932	1.49561	1.66156	1.51024	1.48684	1.48767	1.46977	1.50284	1.48591	1.47037	1.46893	1.47115	1.55006	1.62355	1.51943	1.47007	1.51334	1.63918	1.47552	1.63471	2.81442	1.57265	1.64632	1.58983	1.49563	1.58651	1.55254	2.6171	1.58775	2.81442
RDH12	0.104939	0.0739293	0.309993	0.169503	0.182099	0.226441	0.0135673	0.0265469	0.117034	0.0218162	0.14648	0.0385322	0.0460703	0.0495244	0.0826912	0.125071	0.0203509	0.0988832	0.0984487	0.0860386	0.0818541	0.135931	0.0507779	0.01677	0.0412559	0.119206	0.0612082	0.0757846	0.0248072	0.0768838	0.0418185	0.0590779	0.0478254	0.0136514	0.0211307	0.0405414	0.0266423	0.0185133	0.14975	0.0215805	0.073324	0.0163742	0.121895	0.134667	0.0508901	0.309993
RGPD4	0.355468	0.225761	0.197801	0.278145	0.199972	0.201012	0.192387	0.192533	0.208889	0.193059	0.195481	0.193169	0.192575	0.196071	0.20585	0.194239	1.65319	0.618534	0.192387	0.73095	0.869997	0.361593	0.675323	0.480429	0.851309	0.673388	0.617756	0.365147	0.449824	0.197681	0.289829	0.270345	0.330696	0.207533	0.364694	0.205672	0.396399	0.192396	1.56825	0.197906	0.286232	0.26586	0.294821	0.317588	0.304628	1.65319
RIOX2	0.499847	0.52091	0.435459	0.433431	0.70137	0.431647	0.578233	0.514895	0.389004	0.395593	0.393978	0.603182	0.421139	0.493911	0.540663	0.576072	0.925054	0.39223	0.4139	0.417975	0.417829	0.396355	0.410233	0.849286	0.392892	0.389077	0.49805	0.504777	0.450475	0.416108	0.507219	0.528434	0.397795	0.392653	0.409716	0.3903	0.478227	0.39306	0.427741	1.0142	0.467753	0.602457	1.05427	0.430995	0.399029	1.05427
RNF19A	0.394159	0.433818	0.46626	1.22079	0.720679	0.488202	0.833586	0.649384	0.508451	1.0734	0.699106	0.514318	0.875333	0.892815	0.997064	0.80244	0.634097	0.452057	0.383144	0.415361	0.393512	0.395319	0.428526	0.381602	0.456355	0.419794	0.429627	0.455393	0.631155	0.438835	0.544021	0.442314	0.387731	0.961564	0.611298	0.436221	0.394318	0.414908	0.880511	0.395366	0.835753	0.403406	0.744818	0.386602	0.481689	1.22079
RPL22	0.914087	0.750112	0.715648	0.403279	0.256827	0.696354	0.845423	0.229384	0.840845	0.209316	0.904988	0.418971	0.20782	0.26756	0.513151	0.321185	0.947842	0.622684	0.737153	0.60126	0.686397	0.694151	0.610224	0.513442	0.236076	0.385995	0.375306	0.430096	0.706406	0.227045	0.236592	0.401933	0.393301	0.411801	0.232911	0.534568	0.208835	0.822203	0.578852	0.222158	0.838689	0.436151	0.609455	0.404489	0.529234	0.947842
RPUSD3	1.17814	1.14579	1.17123	1.14594	1.15888	1.15707	1.16978	1.15698	1.2623	1.17567	1.14773	1.15793	1.34477	1.20309	1.15446	1.14644	1.3165	1.2153	1.1832	1.18638	1.21737	1.14801	1.14786	1.17647	1.39745	1.14586	1.14948	1.29335	1.14577	1.15797	1.17033	1.15382	1.3332	1.33933	1.27436	1.26392	1.24717	1.179	1.26831	1.16735	1.17534	1.19377	1.16334	1.16078	1.3066	1.39745
RUSC2	0.444091	0.492697	0.691947	0.275265	0.415804	0.708586	0.527461	0.498891	0.335081	0.310087	0.256477	0.511761	0.366184	0.734882	0.262968	0.634939	0.255829	0.297325	0.302496	0.254889	0.257745	0.528623	0.350899	0.443792	0.259652	0.33754	0.39673	0.278905	0.391597	0.321548	0.524893	0.666752	0.264696	0.331893	0.256887	0.252531	0.709431	0.390081	0.267968	0.26207	0.406954	0.255619	0.530027	0.391278	0.277667	0.734882
SASH1	0.27946	0.103959	0.0655347	0.0296583	0.023011	0.0544949	0.0259255	0.0153271	0.0160932	0.0153243	0.0153853	0.0235525	0.0353368	0.0336893	0.0316103	0.0520157	0.0393427	0.0219684	0.0675327	0.0608294	0.0252092	0.114139	0.0237356	0.061187	0.0156713	0.1365	0.0577295	0.0200428	0.0216301	0.0399686	0.0284469	0.0198101	0.0274644	0.0450524	0.0284136	0.0176806	0.167733	0.40547	0.0173151	0.0433229	0.0231049	0.0153829	0.0668998	0.280885	0.0644992	0.40547
SCRT1	0.301249	0.345655	0.00991977	0.407367	0.675472	0.00991977	0.0327589	0.147535	0.00991977	0.0918688	0.447419	0.676052	0.0109255	0.177104	0.198378	0.423784	0.0264661	0.303936	0.00991977	0.198186	0.00991977	0.718141	0.447753	0.586957	0.161165	0.234401	0.211589	0.0822915	0.0241477	0.0304112	0.43486	0.42704	0.1452	0.418798	0.169887	0.127475	0.806511	1.00571	0.0244166	0.0315024	0.0587133	0.818549	0.216624	0.0784849	0.182812	1.00571
SEMA4B	0.237515	0.237554	0.209956	0.255761	0.217784	0.209956	0.21987	0.671515	0.209956	0.326865	0.593631	0.246949	0.339457	0.211081	0.269033	0.294219	0.469812	0.938687	0.282369	0.273981	0.300058	0.241907	0.632148	0.216459	0.344103	0.453959	0.408202	0.417508	0.587408	0.356284	0.335648	0.365429	0.512115	0.360026	0.401831	0.441506	0.480934	0.620315	0.713525	0.556161	0.738172	0.685729	0.52276	0.434246	0.400813	0.938687
SETD6	0.454335	0.428426	0.541499	0.430374	0.515508	0.589635	0.516104	0.471709	0.574612	0.488249	0.479529	0.433496	0.481834	0.550932	0.428634	0.786102	0.431883	0.827614	0.627353	0.50019	0.446829	0.438408	0.430322	1.17445	0.732782	0.434336	0.452646	0.752681	0.541347	0.832509	0.838359	0.586331	0.428722	0.720054	0.582249	0.76995	0.449893	0.442074	0.863434	1.73704	0.622105	0.814985	0.502549	0.606826	0.495716	1.73704
SH3GLB2	0.0348032	0.143739	0.0348142	0.12309	0.0334723	0.0300969	0.215444	0.113976	0.125255	0.109807	0.154059	0.0290094	0.0912134	0.0613918	0.1163	0.0422818	0.0704597	0.460694	0.503613	0.561065	0.506967	0.172727	0.136092	1.10723	0.447404	0.0960772	0.0323353	0.257805	0.086144	0.160664	0.0412955	0.0467137	0.496444	0.243579	0.604118	0.515925	0.201691	0.0625717	0.0390399	0.164769	0.24277	0.10956	0.164005	0.0947829	0.107858	1.10723
SIVA1	0.542739	0.610208	0.152449	0.245791	0.119531	0.209303	0.585345	0.15405	0.124618	0.00386173	0.329774	0.344289	0.171462	0.0937829	0.234517	0.195356	0.51353	0.00391031	0.0122606	0.0270642	0.0195849	0.152256	0.0141458	0.134113	0.0139352	0.00783939	0.0582428	0.025243	0.257971	0.194718	0.0737848	0.0789299	0.0139377	0.0161439	0.0401232	0.00462745	0.0175979	0.308733	0.124407	0.271822	0.189583	0.437235	0.576055	0.221548	0.369068	0.610208
SLC22A10	0.365762	0.279059	0.115754	0.236989	0.206031	0.114361	0.0664323	0.0941395	0.290673	0.0550823	0.142539	0.186036	0.0557573	0.0731377	0.0743539	0.0573618	0.0729633	0.0894524	0.135272	0.109297	0.0955895	0.126956	0.0569005	0.0617091	0.199263	0.108244	0.0629938	0.0753158	0.0589935	0.357209	0.293602	0.063057	0.0739127	0.33807	0.0967706	0.0977487	0.124405	0.635403	0.242872	0.155046	0.0568748	0.419705	1.51835	0.324727	0.539603	1.51835
SLC2A1	0.0313588	0.242267	0.134585	0.151735	0.26756	0.162916	0.432362	0.507864	0.247455	0.269601	0.191885	0.348369	0.393326	0.292452	0.328657	0.402506	0.0626487	0.250332	0.180662	0.137056	0.186516	0.300699	0.173878	0.373059	0.109498	0.359807	0.341819	0.0917858	0.185702	0.323653	0.421835	0.228581	0.74752	0.0293129	0.597555	0.162512	0.0834048	0.0814585	0.745615	0.13002	0.131377	0.089463	0.424134	0.266536	0.0585921	0.74752
SLC41A2	0.664308	0.478156	0.292674	0.298783	0.329471	0.293621	0.429507	0.300172	0.294775	0.397096	0.297483	0.294581	0.299434	0.338821	0.309174	0.299794	0.433943	0.462111	0.773036	0.587394	0.397404	0.337498	0.308384	0.34363	0.527299	0.358641	0.348391	0.309196	0.32863	0.507388	0.598544	0.657956	0.537069	1.05256	0.970014	1.39204	0.721349	0.702074	0.394307	0.334301	1.07012	0.319218	0.765465	0.467502	0.390615	1.39204
SLC9C1	0.138388	0.2705	0.4467	0.0831479	0.712891	0.626894	1.31771	0.548098	0.304238	0.661901	0.675701	0.74019	0.822267	0.752872	0.609695	0.946425	0.10064	0.954613	0.832526	1.00859	0.71274	0.22787	0.726474	0.0927915	0.0291473	0.10743	0.124053	0.3299	0.722394	0.736998	0.154744	0.488494	0.214434	0.562044	0.318129	0.440046	0.596291	0.0376844	0.0640082	0.033342	0.28984	0.796035	0.682105	0.398621	0.103627	1.31771
SMIM20	0.157713	0.370231	0.0526309	1.04846	0.971899	0.0526309	0.581548	0.23851	0.0526309	1.04288	0.970827	1.02284	0.487069	0.486393	0.15697	1.04081	0.230785	0.342624	0.0526309	1.07347	0.878983	0.083839	0.791617	0.735332	1.21344	1.17553	0.970357	1.21012	0.49453	1.30964	0.915896	0.843237	0.806738	0.312256	1.05067	0.584063	0.0543919	0.127427	0.196767	1.35219	0.551646	0.784575	0.454394	0.375204	0.148628	1.35219
SNX1	1.0906	0.61548	0.466136	0.255545	0.145837	0.522437	0.474428	0.592059	0.237307	0.139197	0.270129	0.489556	0.763741	0.434792	0.431095	0.668256	0.021401	0.509899	0.576586	0.548731	0.564092	0.62817	0.738493	0.701198	0.593679	0.630409	0.585652	1.01211	0.708149	0.322772	0.32106	0.396075	1.01687	0.111671	0.0277645	0.506155	0.0464164	1.21996	0.396014	0.395238	0.0579138	1.54831	0.541531	2.16645	1.58917	2.16645
SPACA5B	0	0	0	0.167343	0.201078	0	0.00518093	0.208662	0	0.319082	0.0229295	0.330971	0.166564	0.209911	0.245471	0.112083	0.420063	0	0	0	0	0	0	0	0	1.38828	0.0177162	0.538039	0.535065	1.38826	0.0199727	0.114631	0.0320098	0.341474	1.38829	0	0.000925456	0.0412784	1.36541	0.584427	1.38828	0	0	0	6.05919e-07	1.38829
SPG21	0.179414	0.300706	0.333246	0.0961188	0.0984933	0.241198	0.180145	0.253291	0.16583	0.266084	0.243011	0.226379	0.132634	0.124066	0.214369	0.282873	0.38897	0.088892	0.104306	0.153906	0.0914224	0.220338	0.107369	0.208042	0.0944692	0.15675	0.0974751	0.198675	0.131033	0.121891	0.120291	0.114473	0.102151	0.0957078	0.168539	0.120096	0.0967029	0.126369	0.16955	0.762227	0.130356	0.291719	0.112625	0.21558	0.247696	0.762227
SRD5A1	0.379477	0.499537	0.767464	0.557189	0.665649	0.758979	0.800251	0.469022	0.680447	0.992749	0.716965	0.58269	0.918693	0.665971	0.414946	0.6576	0.131032	0.52804	0.987421	0.755904	1.0725	0.20612	0.223593	0.217617	0.823358	0.314263	0.494895	0.548303	0.59573	0.235188	0.0506294	0.0561287	0.552119	0.909859	0.781257	1.1423	0.499673	0.169949	0.588837	0.0704845	0.153657	1.10209	1.03579	0.281177	0.133533	1.1423
ST3GAL6	0.108458	0.22364	0.0323098	0.0295236	0.0239917	0.0284626	0.0239281	0.0667011	0.042523	0.0283291	0.0483746	0.0291718	0.118072	0.0541327	0.0431758	0.0505045	0.582688	0.0261815	0.393836	0.0250037	0.239988	0.615327	0.0429025	0.606767	0.135719	0.0605413	0.329106	0.208442	0.0556867	0.0760272	0.0404325	0.0840337	0.023906	0.0251673	0.156402	0.533106	0.0401512	0.433572	0.478598	0.227329	0.341218	0.319775	0.03029	0.0240514	0.16801	0.615327
STOML2	0.183865	0.550116	0.861448	0.729597	0.493482	0.823245	1.20614	0.936301	0.586604	1.50009	0.762317	0.986744	1.42508	1.46211	1.41188	1.29004	1.13875	0.136242	0.192505	0.107606	0.044419	0.120157	0.264834	0.0378302	0.168574	0.23766	0.220646	0.74967	1.63144	0.49296	1.13612	0.963785	1.14719	0.640991	0.408776	0.0209226	0.616471	1.68182	0.518697	0.0448783	0.47674	0.279441	0.330925	1.25722	1.6163	1.68182
SUPV3L1	0.207869	0.142015	0.144856	0.173563	0.110442	0.159538	0.0626145	0.0697699	0.0666478	0.163079	0.0673964	0.0662035	0.184267	0.0688506	0.0579279	0.0651324	0.116213	0.170604	0.293086	0.416275	0.307259	0.150471	0.339017	0.429683	0.46495	0.289031	0.15862	0.247912	0.0654187	0.109616	0.111592	0.151572	0.389206	0.0631829	0.0944987	0.16693	0.0600396	0.0969129	0.127217	0.0614222	0.0815797	0.151165	0.344691	0.104561	0.129043	0.46495
TAAR2	0.0256378	0.214654	0.49595	0.676098	0.459278	0.468847	0.533502	0.31117	0.388419	0.651417	0.393515	0.378675	0.282938	0.740313	1.27831	0.523955	0.126821	0.369878	0.257853	0.532547	0.150462	1.0545	0.649583	0.517127	0.201143	0.0935727	0.302272	0.68098	0.198655	0.249191	0.305289	0.264994	0.525179	0.264687	0.264441	0.268084	0.00836084	0.520506	0.00917004	0.867022	0.138883	0.0264377	0.0690855	1.69907	0.957786	1.69907
TAS2R7	0.449463	0.719535	0.959381	1.1441	0.989181	0.993661	0.809507	1.63074	1.2916	0.871746	0.983317	0.733556	1.03933	0.907365	0.751393	0.811369	0.655449	0.78535	0.792447	0.463371	0.544286	0.675882	0.913411	0.682796	0.430751	0.916899	1.14932	1.12186	0.915969	0.706058	0.726783	0.737752	0.943286	2.30211	0.948178	0.905163	0.494423	0.434124	1.14225	1.04355	0.537067	0.957507	0.74089	0.452708	0.521578	2.30211
TCEAL6	8.7575e-07	8.7575e-07	2.25359e-05	0.022912	0.179557	0.000843032	0.00292483	0.000277735	0.000575781	0.0667336	0.0187334	0.0274803	0.129995	0.0102736	0.0529155	0.170747	0.104778	0.155783	0.157263	0.230207	8.7575e-07	0.0335143	0.176558	0.081554	0.0592043	0.230178	0.00853303	0.0101701	0.232752	0.00704623	0.38197	0.0050243	0.139594	0.754455	0.392861	0.114975	0.0254063	0.00709277	0.087444	0.107457	0.686442	0.650254	0.0659809	0.152916	0.0664681	0.754455
TERF2	0.085991	0.0115743	0.0115726	0.22095	0.011596	0.0115726	0.0125248	0.017954	0.0240974	0.0115726	0.0223789	0.0186305	0.0762911	0.0129703	0.0309534	0.0296925	0.0409814	0.0170726	0.0115726	0.0115892	0.0125555	0.102865	0.0221631	0.0118405	0.0237723	0.0164432	0.0138285	0.0254435	0.0204747	0.0355311	0.0120027	0.0116345	0.0185484	0.029825	0.036737	0.0294407	0.0608842	0.0116308	0.0182884	0.0449287	0.110342	0.0224066	0.0306086	0.0561747	0.0120107	0.22095
THAP10	0.327838	0.657899	0.345065	0.344994	0.590739	0.377541	0.0766949	0.322128	0.46436	0.660578	0.496871	0.477094	0.594409	0.597019	0.763365	0.484943	0.609792	0.076701	0.0799993	0.0793256	0.0809831	0.0997036	0.109488	0.339571	0.0884489	0.162558	0.130838	0.292356	1.2993	0.160791	0.0768448	0.12111	0.144275	0.210204	0.0793916	0.0766994	0.0844821	0.16863	0.806528	0.107994	0.131365	0.539605	0.0768454	0.097222	0.254049	1.2993
TK1	0.379297	0.357769	0.260531	0.227222	0.331977	0.247775	0.289769	0.791883	0.259732	0.110104	0.308601	0.488767	0.138015	0.350376	0.441812	0.321431	0.164341	0.495857	0.271238	0.247004	0.258394	0.321211	0.254231	0.219646	0.374687	0.15934	0.189999	0.392883	0.281301	0.411938	0.546279	0.486549	1.05348	0.732539	0.815781	0.687434	0.150904	0.231995	0.423479	0.180453	0.16863	0.237163	0.745532	0.343619	0.825257	1.05348
TMEM114	0.628505	0.55781	0.537541	1.05224	0.626243	0.534576	0.534497	0.534497	0.550101	0.55505	0.956886	0.561831	0.534528	0.536656	0.534497	0.538229	0.605921	0.604656	0.534497	0.604934	0.829932	1.19716	0.561778	1.02193	0.535665	0.566207	0.539351	0.534567	0.569018	0.539272	0.591499	0.598686	0.579845	0.541376	0.729141	0.871242	0.534801	0.535604	0.6834	0.562157	0.657293	0.586337	0.534524	0.548275	0.603839	1.19716
TMEM204	0.269671	0.314671	0.271143	0.287568	0.290548	0.273903	0.572679	0.591376	0.369128	0.434389	0.37207	0.32327	0.272014	0.318264	0.325711	0.316451	0.327341	0.966461	0.366349	0.345794	0.412083	0.309169	0.326201	0.393072	0.296428	0.442655	0.724926	0.502721	0.439696	0.361434	0.286073	0.460995	0.476357	0.278738	0.396149	0.412787	0.282889	0.356591	0.274432	0.291313	0.471805	0.265574	0.371968	0.268388	0.267998	0.966461
TMEM63A	0.480024	0.698845	1.06701	0.914682	1.11076	1.04578	1.31224	1.01706	0.867547	0.780935	1.19167	1.11124	1.37592	0.851297	1.01151	1.29188	0.695776	1.09148	0.759183	0.72605	0.931821	0.425279	0.476068	1.1097	0.70404	0.439156	0.440515	0.42077	0.591963	1.25491	0.759307	0.698583	0.490272	1.4143	1.26859	0.980368	0.415051	0.40067	1.14553	1.14675	0.961702	0.998553	0.438223	0.808346	0.531818	1.4143
TNFRSF4	0.273886	0.160327	0.280532	0.0826829	0.227349	0.269838	0.118863	0.0663009	0.144798	0.132935	0.0887047	0.0775308	0.142448	0.094816	0.0737867	0.166412	0.0851517	0.418427	0.172123	0.601439	0.209267	0.0782276	0.207389	0.160267	0.188189	0.277761	0.10653	0.320405	0.0219813	0.116827	0.71333	0.917715	0.988824	0.631591	0.722544	0.717811	0.206549	1.48478	0.976405	0.0195897	0.0590659	0.0211533	0.941405	0.445384	0.433492	1.48478
TP53TG3D	0.39436	0.39436	0.39436	0.398996	0.440439	0.39436	0.39436	0.786055	0.39436	0.435074	0.394733	0.521084	0.39436	0.39436	0.394992	0.39436	0.39436	0.479673	0.395799	0.394921	0.39436	0.61983	0.545249	0.39436	0.39436	0.473235	0.53875	0.410271	0.411865	0.427571	0.39436	0.39436	0.404622	0.419824	0.406925	0.406953	0.419265	0.413638	0.394362	0.42475	0.395026	0.424511	0.402644	0.442136	0.39436	0.786055
TRHR	0.380006	0.400054	0.254172	0.144071	0.0457352	0.262275	0.0350872	0.108739	0.000382868	0.00859967	0.151889	0.343304	0.0886641	0.0679225	0.109299	0.104061	0.0738446	0.127583	0.31024	0.389859	0.214096	0.575959	0.331672	0.396685	0.375058	0.175163	0.148856	0.171362	0.0953898	0.0291853	0.0514377	0.197929	0.100066	0.0197149	0.165288	0.000817814	0.016708	0.00279401	0.546029	0.171938	0.040024	0.160161	0.1339	0.0539181	0.000592267	0.575959
TRMT11	0.118867	0.0803882	0.179737	0.201103	0.132229	0.130638	0.0646258	0.115427	0.100287	0.0635904	0.155555	0.101632	0.125215	0.114185	0.110794	0.0876245	0.24849	0.0960937	0.0602096	0.142294	0.0671227	0.0898838	0.0525138	0.188417	0.0823572	0.454074	0.322164	0.0587948	0.0604365	0.0514744	0.304904	0.219308	0.21541	0.155939	0.105628	0.0609525	0.133204	0.0511009	1.11698	0.153623	0.140121	0.0723151	0.0576346	0.060288	0.148621	1.11698
TSPO	0.324123	0.67373	0.390239	0.28451	0.406378	0.372902	0.132057	0.121318	0.0558469	0.38068	0.133802	0.217052	0.408596	0.316273	0.16631	0.572654	0.669195	0.0619938	0.176524	0.100143	0.0608057	0.179712	0.0696517	0.126907	0.0886676	0.0578359	0.07366	0.07458	0.164383	0.110163	0.104489	0.102382	0.305473	0.241591	0.216901	0.139314	0.487075	0.0593949	0.271398	0.269447	0.153141	0.0970206	0.213666	0.0625038	0.281254	0.67373
TUBAL3	0.300285	0.197647	0.106854	0.152591	0.256533	0.10747	0.131639	0.112146	0.196062	0.231877	0.303221	0.117437	0.149921	0.128018	0.122231	0.161185	0.113781	0.147533	0.152281	0.181762	0.338341	0.10523	0.190842	0.106239	0.335934	0.105347	0.128064	0.114728	0.154888	0.14927	0.121939	0.114433	0.137906	0.104967	0.231942	0.111057	0.10531	0.189007	0.399231	0.253377	0.106353	0.122355	0.401827	0.113812	0.106561	0.401827
UBASH3B	0.136942	0.174966	0.303153	0.0738054	0.130031	0.478285	0.262226	0.46627	0.0722784	0.411591	0.606259	0.339494	0.0877717	0.447197	0.444165	0.390499	0.0929808	0.238714	0.4514	0.408173	0.372643	0.24352	1.19727	0.222526	0.312696	0.255067	0.220349	0.0726249	0.208902	0.70231	0.626819	0.515928	0.527423	0.0819001	0.575163	0.29729	0.173317	0.207546	0.454163	0.377105	0.0777328	0.670411	0.216935	0.660319	0.496184	1.19727
UFM1	0.162215	0.199531	0.450184	0.29844	0.242698	0.412254	0.348012	0.547431	0.134949	0.134949	0.643715	0.605882	0.310152	0.277208	0.497503	0.354663	0.140419	0.946579	0.982659	0.992069	0.979336	1.20945	1.15696	0.921708	0.716735	1.34408	1.03599	0.582491	0.474052	0.494302	0.615692	0.865058	0.188254	0.545991	0.630631	0.693939	0.319037	0.140809	0.185993	0.165453	0.248608	0.385221	0.155553	0.235691	0.349561	1.34408
URI1	0.493036	0.770074	0.663304	0.362491	0.751797	0.705369	0.668831	1.51471	0.908845	0.420696	0.406359	0.863771	1.06116	1.20192	0.928041	0.815096	0.992095	0.421813	0.362238	0.402768	0.39183	1.14495	0.646473	0.667431	0.378959	0.678213	1.95809	0.649281	1.23099	0.787891	1.14673	0.802096	0.619928	0.490494	0.401038	0.3633	0.553249	0.528695	0.375987	0.370053	0.504301	0.665203	0.413267	0.384406	0.715899	1.95809
VARS	0.233149	0.440214	0.514157	1.05844	1.02146	0.543489	0.651262	1.12125	0.438547	0.146653	0.281812	0.752845	0.117959	0.0750474	0.496521	0.859829	0.0746608	0.835553	1.03152	0.784302	0.496719	0.225322	0.570317	0.459112	0.0644382	0.919804	0.958957	1.213	0.854475	0.441088	0.786906	0.552132	0.688956	0.822001	0.40234	0.321706	0.0730113	0.185549	0.500396	0.0797906	0.238042	0.592623	0.371496	0.445125	0.350337	1.213
VPS54	0.0916759	0.055271	0.0581327	0.00919542	0.0565934	0.0676499	0.155342	0.0934833	0.0115018	0.0313212	0.017275	0.040398	0.0406539	0.112419	0.183796	0.0814826	0.00958158	0.16869	0.303071	0.0641694	0.0767344	0.167406	0.0884941	0.183613	0.0762829	0.0977124	0.053747	0.261405	0.0116509	0.0473626	0.0395186	0.0506755	0.0185837	0.0283467	0.20161	0.22277	0.0113341	0.033196	0.0122203	0.0176641	0.00956397	0.340314	0.010349	0.127476	0.0115529	0.340314
WDR48	0.0463534	0.0540528	0.206177	0.0510911	0.0465894	0.158485	0.0507302	0.0387166	0.0467986	0.0577071	0.11196	0.0412933	0.0768903	0.0919654	0.0596506	0.0484135	0.105983	0.0343707	0.0343315	0.0389002	0.0351017	0.0413912	0.050526	0.094466	0.0375125	0.0635956	0.0539512	0.0681598	0.0366235	0.290944	0.0681783	0.08631	0.12481	0.144001	0.0810775	0.042223	0.0635828	0.0771386	1.76063	0.106867	0.362758	0.17633	0.359781	0.0923665	0.113392	1.76063
WSCD1	0.0406001	0.0888496	0.738211	0.610613	0.957151	0.605979	0.010091	0.179753	0.709997	0.545488	0.590609	0.484672	1.07527	1.02327	0.84088	0.702545	0.0538347	0.672655	0.124912	0.078822	0.424565	0.0909548	0.27756	0.475392	0.312801	0.162802	0.310351	0.14702	0.319051	0.0891373	0.379886	0.128732	0.138331	0.250474	0.329521	0.175843	0.0874848	0.0168565	0.367373	0.020593	0.084732	0.0794088	0.595985	0.128643	0.0391437	1.07527
YWHAE	0.0830823	0.107842	0.0296876	0.232165	0.0192307	0.00955587	0.212359	0.130389	0.186233	0.134384	0.331172	0.189977	0.206784	0.142808	0.133135	0.210047	0.296085	0.000251175	0.000136418	0.0005757	0.000456033	0.043764	0.0679478	0.0309261	0.1934	0.0613714	0.0127524	0.00241571	0.0054207	0.182992	0.0182281	0.0140377	0.17253	0.0572804	0.0332401	0.00418944	0.0866901	0.00163696	0.0257436	0.516821	0.120729	0.137552	0.000269842	0.0823544	0.0463181	0.516821
ZCCHC6	0.124584	0.20362	0.199443	0.209546	0.169862	0.193118	0.225415	0.214761	0.414841	0.271047	0.251595	0.268315	0.558641	0.390695	0.255917	0.611469	0.124252	0.135267	0.125226	0.260975	0.268504	0.262176	0.161426	0.134179	0.159043	0.192631	0.245162	0.175702	0.195663	0.122557	0.139968	0.152663	0.139836	0.12853	0.198143	0.145096	0.185843	0.163484	0.420346	0.631591	0.258561	0.122404	0.123596	0.150028	0.147777	0.631591
ZKSCAN1	0.264176	0.110152	0.119047	0.255526	0.293048	0.119021	0.0468542	0.0799438	0.275255	0.063107	0.315814	0.118697	0.11206	0.0668506	0.171466	0.07262	0.0462497	0.118181	0.174097	0.142212	0.269757	0.254965	0.0685326	0.0700825	0.0651233	0.123654	0.0630488	0.211881	0.0462073	0.0852837	0.14581	0.233283	0.144562	0.39479	0.189528	0.0500454	0.124081	0.241981	0.104765	0.354222	0.080116	0.121629	0.0515925	0.0697016	0.0482789	0.39479
ZNF234	0.0724675	0.0882156	0.062743	0.142937	0.156782	0.0636823	0.0356233	0.189695	0.0689859	0.230281	0.155694	0.30084	0.139636	0.139198	0.248593	0.123668	0.0670579	0.125017	0.0684347	0.105761	0.128575	0.355871	0.267251	0.0420557	0.279622	0.128111	0.167924	0.124816	0.115196	0.100145	0.106954	0.110577	0.046839	0.0357596	0.0600415	0.0361184	0.269567	0.0357725	0.318431	0.120712	0.0515279	0.415747	0.424845	0.0706042	0.0368544	0.424845
ZNF414	0.0943034	0.287952	0.291918	0.93478	0.993043	0.335361	0.591044	0.647097	1.01859	0.81848	0.492999	0.687903	1.12949	0.591198	0.897445	0.610382	0.103907	0.99528	1.09082	0.996329	0.61234	0.467654	0.792684	0.770041	0.81234	1.0918	0.968991	0.489532	0.479731	1.0597	0.649288	0.295692	0.163425	0.677422	0.830714	0.943668	0.279462	0.0172526	0.0686583	0.410084	0.0584391	0.910253	0.101075	0.056613	0.0430058	1.12949
ZNF559-ZNF177	0.897916	0.919059	0.970292	1.33731	1.62923	0.982903	0.896983	0.949445	1.50575	1.50159	1.85417	1.77097	1.82604	1.33855	1.52033	1.25523	1.0437	1.56903	2.00697	1.77458	1.692	1.01958	1.08154	1.412	1.59751	0.992798	1.27762	1.33563	1.81269	1.86873	1.60046	2.31232	1.14404	1.89384	1.79955	1.66878	0.903388	1.05219	0.914006	0.906188	1.13387	1.08035	1.73163	1.01705	1.64216	2.31232
ZNF683	0.206436	0.183548	0.22907	0.180585	0.214696	0.218636	0.181135	0.193142	0.176904	0.176954	0.188696	0.241361	0.189145	0.17993	0.317678	0.212217	0.176722	0.178574	0.187045	0.267165	0.20111	0.504534	0.269592	0.84424	0.199752	0.364975	0.185601	0.176681	0.374227	0.187964	0.187121	0.200788	0.176442	0.17691	0.189476	0.178993	0.17634	0.18886	1.47989	0.200499	0.523479	0.289367	0.194051	0.303533	0.347835	1.47989
ZNF816-ZNF321P	0.332736	0.0706753	0.225457	0.330381	0.200538	0.228428	0.0190995	0.21804	0.141217	0.101805	0.131235	0.0286985	0.0292807	0.134853	0.143676	0.198105	0.122429	0.0244785	0.0206345	0.0203431	0.0257386	0.13252	0.0624818	0.0673132	0.0744396	0.115201	0.160948	0.169174	0.242083	0.247049	0.16157	0.0302973	0.129521	0.038756	0.0880422	0.104478	0.0355843	0.0322392	0.0906127	0.501417	0.0262692	0.0205374	0.0637272	0.0191145	0.0279938	0.501417
AADAC	0.800705	0.520288	0.560437	0.524748	0.517427	0.552971	0.805968	0.518006	0.531947	0.815713	0.576025	0.548558	0.535723	0.555663	0.51259	0.518848	0.916404	1.90615	1.4146	2.01482	1.30223	0.970181	1.09616	1.1154	1.20644	0.612384	0.548818	0.743968	0.668833	1.35185	0.707892	0.568155	0.997893	0.719046	0.802861	0.605278	0.861508	0.64868	0.538373	0.514211	0.64082	0.559798	0.523735	0.67904	0.541505	2.01482
ABRA	0.549001	0.550122	0.751127	0.716337	0.831576	0.766525	0.826067	0.891485	1.04119	0.593083	0.693935	0.643214	0.857679	0.847138	0.774351	0.805945	0.997982	0.579837	0.54964	0.55553	0.548624	0.595879	0.548697	0.564686	0.602357	0.568979	0.564331	0.549189	0.580835	0.653756	0.607769	0.626182	0.831288	1.00722	0.677768	0.59778	0.573839	0.753175	0.815399	0.938163	0.557371	1.02408	0.553834	0.882292	0.660701	1.04119
ACTL10	1.26843	1.38847	0.671593	1.34812	1.11194	0.675552	0.713605	1.47452	0.601478	0.264374	0.970509	0.491203	0.296656	0.296637	0.663583	0.433339	0.122029	0.689392	1.26515	0.937585	1.67553	0.138162	0.378669	0.520011	1.26698	0.0719759	0.072341	0.805243	0.344516	0.404989	0.216534	0.405335	0.857158	0.260885	0.828118	0.113327	0.0788417	0.0729654	0.264891	0.0792793	1.06958	0.212272	0.211314	0.0725241	0.213444	1.67553
ADCY6	0.048428	0.0430387	0.0192561	0.0136214	0.0120596	0.0122843	0.013025	0.0637405	0.0129202	0.0887053	0.016412	0.11297	0.0423897	0.0739107	0.108752	0.109151	0.0148422	0.0570482	0.0120165	0.0118075	0.0110886	0.043562	0.0324818	0.015159	0.0369842	0.0143414	0.0112763	0.0373812	0.0250627	0.03737	0.17783	0.110905	0.185492	0.0285368	0.144493	0.0330556	0.0118359	0.260146	0.430629	0.0255216	0.0123895	0.0283056	0.179698	0.162815	0.82161	0.82161
AGA	1.48384	1.78411	1.31138	1.12227	1.18812	1.40204	2.0216	1.90221	1.30432	1.51444	1.36374	1.4021	1.42711	1.3652	1.348	1.56761	0.9598	1.97399	1.75177	1.86718	2.16184	1.36928	1.91591	1.40359	1.71139	1.09238	0.997863	1.23681	1.82477	1.68955	1.85005	1.58436	1.50146	1.65463	1.66497	1.93125	0.933041	1.22504	0.931472	0.944007	1.51168	1.67056	1.19886	1.00037	1.05745	2.16184
AKIRIN2	0.361028	0.440706	0.188474	0.195261	0.251727	0.218689	0.186554	0.154208	0.264011	0.0401997	0.145724	0.307395	0.165869	0.24361	0.0596188	0.293982	0.242686	0.0338235	0.0330685	0.030238	0.0268535	0.0585492	0.0287331	0.0639124	0.15618	0.0339547	0.0347641	0.191157	0.421286	0.03485	0.0300299	0.0257441	0.1588	0.0368465	0.0250723	0.0486667	0.134698	0.185772	0.193907	0.280148	0.0236341	0.392397	0.0416023	0.633055	0.467398	0.633055
AMD1	0.00617059	0.00529394	0.202578	0.0512402	0.142105	0.258743	0.144253	0.0851883	0.0464813	0.00882459	0.272985	0.129439	0.101999	0.137341	0.0510649	0.135849	0.0531155	0.111955	0.142227	0.168334	0.0452264	0.00917128	0.043249	0.0690897	0.103877	0.0147258	0.0316364	0.201594	0.11547	0.128026	0.373809	0.320931	0.0463502	0.177606	0.158378	0.020664	0.0533268	0.0628101	0.0250767	0.00499003	0.222779	0.0357501	0.0361618	0.0163503	0.0305753	0.373809
ANKRD30B	0.0622768	0.00202994	0.0019291	0.350112	0.589735	0.0019291	0.0019291	0.61785	0.292063	0.0920342	0.805042	0.111654	0.0295275	0.176296	0.00241129	0.0257274	0.16751	0.1315	0.835872	0.198132	0.656713	0.109038	0.251053	0.368687	0.0873897	0.2402	0.241565	0.792475	0.413231	0.242193	0.420776	0.0116747	0.29925	0.177693	0.379618	0.396515	0.0296256	0.00283093	0.481142	0.311022	0.00193541	0.561444	0.160285	0.0118927	0.267593	0.835872
AP3S2	0.0441717	0.0459572	0.0358232	0.0358824	0.0884299	0.0471977	0.0374804	0.0359195	0.0591511	0.0365396	0.0946932	0.0411525	0.037238	0.0374255	0.0388491	0.0434672	0.714025	0.698852	0.196106	0.185779	1.30996	0.81729	0.785465	0.440139	0.427966	0.65843	0.493273	0.236347	0.158217	0.273477	0.256843	0.118714	0.192032	0.17163	0.383204	0.591784	0.294939	0.366848	0.674001	0.133364	0.0830451	0.13597	0.0416091	0.434093	0.414695	1.30996
ARF3	0.188476	0.165912	0.135224	0.079876	0.106498	0.224782	0.233264	0.166089	0.240689	0.0817927	0.139309	0.179083	0.0982902	0.0869117	0.268895	0.124543	0.382334	0.278487	0.110036	0.117186	0.110036	0.0945738	0.0973992	0.359846	0.227414	0.296486	0.196731	0.474639	0.108116	0.412176	0.0797793	0.16526	0.718715	0.445909	0.47857	0.695388	0.109954	0.2146	0.391188	0.618682	0.288797	0.123925	0.111923	0.0803136	0.144465	0.718715
ARL14	0.0962037	0.218571	0.213374	0.333157	0.417597	0.202919	0.283903	0.204614	0.279633	0.444808	0.411965	0.169452	0.449833	0.481709	0.663371	0.413586	0.273312	0.376555	0.248173	0.213982	0.237442	0.233805	0.318897	0.169495	0.288342	0.407014	0.41489	0.31824	0.412486	0.231001	0.152878	0.0845118	0.150626	0.0669822	0.418235	0.877248	0.0306207	0.127045	0.0737742	0.248548	0.811877	0.224022	0.413617	0.317465	0.806925	0.877248
ASB13	0.102491	0.221399	0.257237	0.438559	0.361547	0.192552	0.433844	0.376031	0.196503	0.705116	0.587442	0.2737	0.363765	0.441712	0.662287	0.410271	0.664647	0.253444	0.171136	0.0845621	0.197698	0.0686123	0.172525	0.0412962	0.219672	0.13994	0.109426	0.60241	0.698503	0.388835	0.283284	0.309637	0.039758	0.421708	0.481639	0.0894781	0.539908	0.0543971	0.0567141	0.218375	0.479359	0.332027	0.14285	0.00111089	0.0519058	0.705116
ATL2	0.676136	0.624156	0.609869	0.616039	0.589748	0.59057	0.600375	0.606698	0.584507	0.662265	0.609079	0.595723	0.624614	0.643379	0.671979	0.625013	0.626222	0.627667	0.613151	0.608795	0.62565	0.799224	0.7297	0.583425	0.650721	0.747756	0.858118	0.583741	0.586312	0.592873	0.855322	0.785586	0.583298	0.645384	0.614848	0.661315	0.583853	1.48125	0.600714	1.01246	0.585328	0.586521	0.743745	0.60312	0.692208	1.48125
ATPAF2	0.372177	0.512361	0.0553015	0.0119323	0.108346	0.0769115	0.162989	0.0159301	0.295938	0.269037	0.135083	0.231283	0.206709	0.305088	0.844628	0.302216	0.372643	0.0697057	0.0737548	0.17245	0.0341386	0.0448779	0.196901	0.0895198	0.02642	0.071663	0.0182746	0.00141978	0.0601329	0.0785351	0.147168	0.129347	0.232914	0.0046708	0.00847967	0.0104002	0.0147115	0.0355613	0.13986	0.434574	0.22493	0.119861	0.456078	0.271029	0.0254191	0.844628
BAIAP2L2	0.675871	0.669342	0.754656	0.667453	0.778099	0.700694	0.679243	0.665254	0.662314	0.677012	0.661435	0.669733	0.669574	0.678478	0.689154	0.728754	0.663468	0.749264	0.685775	0.819306	0.663571	0.662397	0.667764	0.662222	0.751643	0.978262	0.835074	0.666021	0.688413	0.705647	0.707008	0.830482	0.66193	0.673967	0.713457	1.03751	0.772838	1.01854	0.72625	0.661758	0.700286	0.662397	0.741105	1.01885	1.29159	1.29159
BEST2	0.0443886	0.0964777	0.199195	0.284311	0.255305	0.190744	0.0696109	0.176934	0.222743	0.364569	0.185617	0.095221	0.474938	0.441125	0.423831	0.370725	0.0487082	0.255954	0.258441	0.294055	0.15088	0.0930545	0.140165	0.60808	0.57719	0.355101	0.0576401	0.0266527	0.186883	0.511577	0.476371	0.252067	0.314625	0.11076	0.0178176	0.147418	0.0187059	0.33502	0.522209	0.0378104	0.212073	0.197171	0.0905417	0.0207015	0.262925	0.60808
BORCS6	0.0961015	0.0961664	0.0789527	0.0686838	0.111737	0.0713148	0.068781	0.069243	0.0683032	0.0683032	0.0876473	0.0811644	0.0891169	0.069338	0.0713682	0.0729105	0.111628	0.172241	0.0683032	0.389355	0.0726993	0.0683035	0.0684982	0.071309	0.0706042	0.0730482	0.0753452	0.0775589	0.237587	0.0805559	0.107787	0.113516	0.0687511	0.0694973	0.107198	0.0687067	0.102622	0.3418	0.0840569	0.135448	0.128516	0.0767619	0.172365	0.0827234	0.503174	0.503174
BUB1	0.231622	0.301713	0.0439705	0.0253433	0.0726584	0.060879	0.0371889	0.342474	0.0713906	0.549819	0.290293	0.142957	0.266959	0.219441	0.428813	0.272334	2.1428	0.035559	0.0267778	0.0162554	0.00382567	0.231241	0.0120885	0.194355	0.0528665	0.00536129	0.0235422	0.0741554	0.116118	0.022994	0.0486667	0.00294065	0.0264226	0.56478	0.373483	0.0864334	0.0101318	0.0140762	0.0067207	0.24122	0.205164	0.275453	0.00869639	0.0461352	0.195026	2.1428
C16orf54	0.0738072	0.419404	0.583128	0.247226	0.294262	0.556643	0.306985	0.155647	0.536932	0.0775672	0.493673	0.380918	0.471198	0.489264	0.115839	0.622318	0.205007	0.407898	0.345169	0.435398	0.25484	0.314134	0.180132	0.095198	0.351158	0.341377	0.263019	0.180442	0.33162	0.401738	0.450586	0.551086	0.181684	0.336372	0.446694	0.0680359	0.224696	0.0701743	0.17077	0.0914584	0.149916	0.0684571	0.0734054	1.17214	0.51778	1.17214
C1orf141	0.381996	0.85183	0.970193	0.172637	0.0303089	0.980333	0.390522	0.0151488	0.52803	0.614109	0.411777	0.00636088	0.0111879	0.00299755	0.454034	0.573341	0.425234	0.134281	0.729331	0.200326	0.596248	0.00800294	0.00289264	0.129078	0.0765896	0.181619	0.216695	0.123531	0.0106167	0.0836165	0.00545901	0.0340573	0.00575378	0.169418	0.00247771	0.0978226	0.00802312	0.636366	0.0995074	0.167454	0.0115089	0.0464446	0.0929121	0.101014	0.277815	0.980333
C3orf36	0.238223	0.319948	0.192903	0.192903	0.208981	0.192903	0.192903	0.200375	0.192903	0.192903	0.217293	0.294322	0.196594	0.205897	0.38326	0.213598	0.194994	0.195119	0.223328	0.192903	0.192903	0.300258	0.208892	0.316853	0.210744	0.195733	0.240577	0.218154	0.21551	0.479594	0.193028	0.406096	0.213675	0.224663	0.328649	0.193953	0.294934	0.195635	1.36529	0.213092	0.31427	0.235486	0.337107	0.215084	0.245452	1.36529
C8orf88	1.09811	1.05653	1.05459	1.05569	1.13845	1.05459	1.05459	1.11833	1.06749	1.05459	1.05475	1.06077	1.05459	1.05459	1.0901	1.05459	1.05459	1.06777	1.05459	1.05459	1.05712	1.05615	1.08717	1.05459	1.1122	1.10301	1.10546	1.09437	1.08241	1.08848	1.05459	1.05459	1.07171	1.06169	1.07552	1.07886	1.07004	1.14801	1.12905	1.13171	1.10789	1.09218	1.12739	1.09801	1.08913	1.14801
CALCB	0.424195	0.42706	0.390735	0.32787	0.327523	0.344587	0.917474	0.335873	0.429948	0.339069	0.330859	0.328667	0.40091	0.327637	0.328144	0.330973	1.49976	1.14536	0.866685	0.984131	0.964324	0.356205	0.744634	1.0185	0.808249	0.886097	0.815119	1.02151	0.493632	0.502261	0.791554	1.12718	0.771845	0.496266	0.430786	0.426439	0.380037	1.38706	0.381604	0.551288	0.3697	0.327395	0.40331	0.42559	0.849528	1.49976
CASC3	0.575716	0.526033	0.469661	0.637579	0.454652	0.559428	0.430773	0.42875	0.404914	0.386669	0.388026	0.399772	0.623128	0.473677	0.690681	0.620985	0.591668	1.20844	1.20176	1.53318	0.872186	0.901145	0.937959	0.695545	0.532423	0.471538	0.479652	0.900795	0.419459	0.387207	0.479481	0.59852	1.22669	0.396392	0.398687	0.533208	0.620167	0.440089	0.553485	0.461129	0.592224	0.640674	0.533042	0.419659	0.422317	1.53318
CCDC121	0.00458202	0.00458202	0.086731	0.0114527	0.0810465	0.0842631	0.00508938	0.630516	0.00984796	0.00646378	0.0786753	0.0287922	0.0062348	0.0269782	0.00460488	0.0164813	0.566695	0.241478	0.133765	0.0836351	0.104444	0.0821909	0.00806597	0.215483	0.0247748	0.00491019	0.0663745	0.00760341	0.192083	0.00666782	0.0217935	0.00795144	0.0193402	0.0231599	0.0797668	0.387165	0.221316	0.0266806	0.0593066	0.0744566	0.23176	0.803066	0.0555209	0.157936	0.0255825	0.803066
CCDC73	0.304016	0.306867	0.311204	0.309054	0.360257	0.351541	0.327728	0.306087	0.506436	0.327589	0.309151	0.304176	0.304679	0.329504	0.392125	0.330813	0.322401	0.35875	0.304213	0.408595	0.372299	0.30405	0.32126	0.359741	0.355372	0.318478	0.333986	0.354589	0.342958	0.30976	0.388763	0.504933	0.311227	0.333915	0.341852	0.523941	0.345727	0.37405	0.346279	0.777044	0.368603	0.304801	0.517002	0.337397	0.399315	0.777044
CCR3	0.0857155	0.025361	0.0137237	0.224844	0.0152209	0.0142954	0.0229856	0.0141033	0.0137192	0.0562929	0.0137499	0.0841891	0.0464545	0.0168445	0.0182401	0.105579	0.842467	0.0783325	0.058754	0.170478	0.241474	0.0564291	0.0438459	0.46276	0.131295	0.131842	0.19179	0.0584584	0.0143379	0.0311787	0.0189445	0.0170293	0.10495	0.160671	0.0239915	0.026545	0.0537586	1.19102	0.0533686	0.0597799	0.0302358	0.18238	0.0483442	0.668675	0.510004	1.19102
CD80	0.128107	0.175322	0.311482	0.25236	0.133507	0.312376	0.253231	0.0200105	0.767529	0.044133	0.299985	0.351494	0.0639367	0.0146547	0.013773	0.0402024	0.131789	0.0198164	0.070548	0.500282	0.0171753	0.0417158	0.260913	0.176165	0.0498531	0.255348	0.120311	0.139042	0.0868929	0.16363	0.0448206	0.0479012	0.0126515	0.0127015	0.0129898	0.0164014	0.062111	0.209434	0.0143065	0.122121	0.0539037	0.128201	0.0819968	0.173442	0.106473	0.767529
CDK20	0.339647	0.415803	0.664207	0.681161	0.576747	0.693683	0.367812	0.84496	0.63761	0.783822	0.615244	0.541239	0.714417	0.651521	0.850233	0.622043	0.694298	0.358199	0.489243	0.384441	0.33751	0.270845	0.422754	0.271421	0.416385	0.314044	0.305201	0.53828	0.336112	0.583275	0.392909	0.337058	0.288498	0.673783	0.536568	0.398562	0.294179	0.689535	0.378401	0.479211	0.316215	0.530783	0.315086	0.483718	0.822435	0.850233
CENPK	0.448748	1.89509	1.72768	0.753958	1.00674	1.47961	1.08974	0.795938	0.638017	0.0618669	1.99318	2.02905	0.855072	0.986198	0.306259	1.35226	0.63825	1.23893	0.362882	0.485877	1.15659	0.111471	0.17053	0.268765	1.68139	0.686614	1.36413	1.40983	0.541732	0.740823	0.475512	0.572571	1.03601	1.34943	1.3914	1.65619	0.424218	0.129137	0.0632806	0.422208	0.595998	1.54249	2.19247	1.2057	0.303314	2.19247
CFB	0.338437	0.779548	0.498902	0.501298	0.430367	0.638407	0.90214	0.964294	0.376445	0.979104	0.54223	1.24013	0.800843	0.925531	0.690758	1.15516	0.0737183	0.716909	0.581935	0.866982	0.388306	0.958344	1.12938	0.132795	0.669655	0.594315	0.767705	0.463883	1.24997	0.99574	0.845982	0.711247	0.535955	0.834161	0.106262	0.0305535	0.722293	0.0326182	0.00353252	0.297559	0.9251	0.336514	1.21139	0.767858	0.519929	1.24997
CHRFAM7A	1.58161	1.59459	1.33583	1.96991	1.95136	1.31064	1.12875	1.39881	1.55256	0.873503	1.61753	1.18269	1.07022	1.13792	1.64637	1.29961	0.646869	0.911402	0.501006	0.626985	1.26228	1.86264	1.2728	1.94709	1.1384	1.36723	0.974481	0.937838	1.70362	0.934346	1.46502	0.723118	0.581761	0.717347	0.672584	0.847887	0.585323	0.882375	0.502029	0.573719	0.524542	1.39252	0.648447	1.02917	1.09681	1.96991
CLCN5	1.54039	1.54039	1.57867	1.59089	1.54243	1.565	1.54106	1.58262	1.56598	1.55429	1.55708	1.56225	1.54237	1.5493	1.54104	1.541	1.79587	1.71748	1.85924	1.69458	1.99027	1.80999	1.71782	1.80413	1.75585	1.88676	1.95688	1.58705	1.55847	1.62759	1.77832	1.76504	1.56654	1.54092	1.59829	1.62626	1.54148	2.65548	1.67626	1.61778	1.63551	1.67678	1.68755	1.76409	1.73644	2.65548
CLRN3	0.36121	0.366228	0.363872	0.375122	0.362025	0.361931	0.36744	0.444497	0.393777	0.364687	0.397528	0.438054	0.382918	0.362995	0.388915	0.413355	0.44501	0.419129	0.426858	0.436358	0.518608	0.671043	0.475813	0.788229	0.498566	0.361047	0.361445	0.415522	0.363661	0.44698	0.361807	0.367859	0.420584	0.364538	0.381426	0.383505	0.422818	0.361092	0.361055	0.413266	0.364174	0.466095	0.3994	0.581591	0.361081	0.788229
CNTNAP2	0.558017	0.566637	0.875253	0.67017	0.71725	0.804155	0.635102	0.83816	0.733179	0.514151	0.865619	0.867895	0.555179	0.574302	0.608722	0.74828	0.513029	0.713671	0.945532	1.27671	0.854796	0.668166	0.856693	0.495081	0.550738	0.497481	0.492541	0.985943	0.715967	0.715564	0.610116	0.605384	0.653175	0.500139	0.513589	0.503272	0.541429	0.51437	0.500854	1.07338	0.764824	1.19111	1.08279	0.640832	0.498186	1.27671
COPS2	0.229338	0.137039	0.23612	0.111599	0.100115	0.224522	0.118832	0.10199	0.121798	0.111047	0.101444	0.10866	0.111013	0.106604	0.100926	0.0977525	0.0998173	0.0984836	0.119112	0.0970384	0.100022	0.151876	0.0964123	0.218703	0.0963424	0.184045	0.107695	0.0981434	0.263234	0.124083	0.147971	0.0966877	0.138002	0.196831	0.109872	0.111324	0.677434	0.097957	0.390652	0.102432	0.266032	0.103426	0.160654	0.303854	0.106838	0.677434
CPSF2	0.0792251	0.094431	0.059035	0.207385	0.301625	0.0711893	0.288731	0.196864	0.0725873	0.0755859	0.132445	0.242772	0.0562356	0.0745873	0.0950902	0.113411	0.581373	0.162596	0.184268	0.130854	0.110022	0.194715	0.169267	0.0902095	0.0849726	0.0525473	0.0594656	0.129523	0.209914	0.0951895	0.0729692	0.061636	0.0519696	0.12238	0.133338	0.0676578	0.141637	0.0566936	0.695262	0.226491	0.102093	0.0652588	0.101257	0.0681984	0.118239	0.695262
CRYGS	0.0405483	0.342498	0.608731	0.940057	0.772933	0.70427	0.545403	0.805726	0.000166094	0.758336	0.764671	0.787151	0.765005	0.762721	0.820681	0.778837	0.122934	0.641127	0.664312	0.272824	0.573089	0.662488	0.813129	0.174736	0.826597	0.862961	0.0358317	0.0416858	0.864785	0.294771	0.762563	0.362677	0.454678	0.956928	0.456288	0.48159	0.449069	0.131272	0.398383	0.050729	0.750955	1.14797	0.0940516	0.963829	1.18069	1.18069
CTDSPL	0.117714	0.115473	0.125929	0.135212	0.141554	0.126464	0.115455	0.115981	0.166753	0.120293	0.122234	0.117003	0.134914	0.141924	0.189307	0.116394	0.134458	0.158121	0.157888	0.1877	0.142829	0.191102	0.147781	0.203679	0.147781	0.132329	0.121375	0.124173	0.119933	0.12607	0.127897	0.115679	0.118447	0.116823	0.168547	0.159418	0.481749	0.122993	0.115586	0.22884	0.124666	0.148936	0.263769	0.118166	0.15288	0.481749
CXorf40A	0.0345568	0.0345568	0.418798	0.228988	0.214435	0.481499	0.500734	0.114523	0.328804	0.661712	0.277245	0.172838	0.637138	0.687713	0.422673	0.621454	0.0396758	0.580554	0.302748	0.359863	0.252736	1.23724	0.413314	0.350938	0.180595	0.104768	0.145914	0.184901	0.406953	0.043242	0.163372	0.492941	0.356264	0.0742831	0.0596001	0.0367635	0.173962	0.97464	0.316481	0.149335	0.157171	0.054535	0.0591612	0.0701365	0.139529	1.23724
CYTL1	0.357709	0.546734	0.569131	0.806189	0.617473	0.524906	0.466696	0.281503	0.76666	0.746549	0.780538	0.775245	0.545559	0.617245	0.549451	0.623492	0.253556	0.552059	0.591733	0.607818	0.458253	0.0938612	0.0917092	0.171149	0.606544	0.123906	0.0753916	0.187308	0.418348	1.54163	0.161291	0.0864988	0.152074	0.492927	0.320328	0.46506	0.178592	1.22821	0.302834	0.32354	0.158392	0.0758892	0.164159	0.247657	1.26491	1.54163
DCTN5	0.157918	0.150191	0.206984	0.156574	0.187845	0.168189	0.338058	0.468879	0.151751	0.34157	0.196544	0.257139	0.155241	0.178809	0.15009	0.181407	0.161084	0.185605	0.155467	0.150779	0.221067	0.68392	0.329194	0.26868	0.150346	0.631796	0.70352	0.512004	0.539655	0.194456	0.151433	0.158791	0.288953	0.152254	0.237536	0.233717	0.170631	0.263854	0.698713	0.186828	0.182698	0.644833	0.156785	0.425258	0.517346	0.70352
DEFB118	0.145256	0.167016	0.292977	0.17715	0.26088	0.232327	0.148596	0.151426	0.179038	0.150154	0.180599	0.160091	0.205617	0.146409	1.16354	0.145502	0.724121	0.183036	0.410227	0.147495	0.147973	0.249139	0.20784	0.186822	0.836613	0.358508	0.334394	0.439527	0.14852	0.145831	0.16787	0.436648	1.78719	0.889822	0.572825	0.286557	1.20669	0.145612	1.05696	0.180033	0.188793	0.229163	0.148364	0.15869	0.240944	1.78719
DHTKD1	0.255264	0.304275	0.508068	0.769968	0.739777	0.565	0.870835	0.779826	0.695445	0.515782	0.751134	0.608126	0.599603	0.485879	0.697904	0.618106	0.267747	0.675511	0.493927	0.544372	0.618569	0.521249	0.690649	0.267369	0.702125	0.809664	0.681503	0.454701	0.794018	0.940571	1.17683	1.05452	0.664412	0.927537	0.964621	1.1993	0.278571	0.254355	0.956667	0.307543	0.802473	0.756855	0.333416	0.43008	0.284708	1.1993
DMXL2	0.183828	0.140106	0.171961	0.175471	0.410156	0.214833	0.119919	0.119433	0.139167	0.249193	0.144551	0.168438	0.174629	0.119784	0.120838	0.150578	0.129239	0.123604	0.133655	0.12606	0.13657	0.132861	0.131962	0.144706	0.140824	0.127515	0.150456	0.162421	0.124261	0.363956	0.15108	0.121879	0.159235	0.35084	0.470291	0.204911	0.502581	0.128133	1.49928	0.281205	0.40345	0.122251	0.124448	0.787525	0.342834	1.49928
DOCK3	0.00647994	0.0372566	0.35414	0.0756318	0.0296984	0.345449	0.141741	0.164758	0.0338691	0.00953002	0.0135329	0.157823	0.251631	0.038907	0.163658	0.307878	0.0734664	0.0850109	0.189329	0.0529482	0.102827	0.0213053	0.0715937	0.025542	0.119154	0.304825	0.152943	0.24877	0.0591261	0.191673	0.16815	0.083011	0.522333	0.0464956	0.117154	0.0717262	0.347104	0.0912208	0.00866005	1.14553	0.230816	0.0400961	0.117738	0.0870629	0.268795	1.14553
DSPP	0.174443	0.0859717	0.095219	0.0722629	0.0907519	0.100948	0.0725824	0.563018	0.0925725	0.272622	0.0745258	0.100096	0.236148	0.129613	0.182948	0.425678	0.607992	0.408821	0.0722629	0.898915	0.459413	0.133116	0.297091	0.0779091	0.698533	0.267752	0.524313	0.302609	0.137747	0.0730758	0.0752118	0.289069	0.0753313	0.129821	0.369591	0.398775	0.0822345	0.397985	0.203639	0.0727102	0.46199	0.0835852	0.0773648	0.341254	0.0731093	0.898915
EBF1	0.642854	0.619746	0.812213	0.966991	0.984227	0.701069	0.640407	0.650421	0.975406	0.67101	0.648321	0.793142	0.784103	0.753179	0.636358	0.640958	0.838354	0.493316	0.45702	0.472679	0.457536	0.480779	0.479938	0.464687	0.459681	0.464231	0.758121	0.793502	0.898535	0.706515	1.23437	1.09561	1.02412	1.10102	0.502377	0.50848	1.00538	0.464318	1.27376	0.61499	0.989859	0.466237	1.18495	0.798604	0.474062	1.27376
EFTUD2	1.02678	1.05473	1.11883	1.11366	1.34016	1.10441	0.926403	0.890529	0.811289	0.88476	1.15775	1.0754	0.846465	0.98202	0.911117	1.06744	0.698169	1.30503	0.957331	0.992054	0.793337	1.1043	0.9567	1.12826	1.16792	1.66628	1.06837	0.938441	0.594578	1.26758	1.55334	1.49389	1.38151	0.994927	0.60838	1.01787	0.461812	0.415368	1.02954	0.533724	0.763067	0.885288	0.538234	0.757207	0.635913	1.66628
ELL	0.182204	0.0613606	0.195272	0.122452	0.0929957	0.258355	0.040024	0.0448682	0.0792123	0.0531234	0.114469	0.0495341	0.0300042	0.0938109	0.295894	0.16446	0.0416567	0.13697	0.0380893	0.0855417	0.0821257	0.0289842	0.0439276	0.0491066	0.0996743	0.0430454	0.0599719	0.0271824	0.0267942	0.047861	0.207228	0.0459271	0.454388	0.126209	0.195832	0.181244	0.040868	0.088763	0.221294	0.0332168	0.690441	0.0263204	0.37469	0.0444524	0.0685866	0.690441
ENTPD4	2.8787	3.80285	2.03698	2.35023	2.17247	2.09399	1.51785	1.53468	2.43263	2.30429	1.93822	2.77481	0.652151	2.62643	2.53147	1.98073	0.671635	1.5247	1.48197	1.83144	1.14084	1.36875	1.84897	1.61444	1.34409	0.961707	1.36183	1.29674	1.8926	1.69283	1.1115	0.977707	1.79007	0.969894	0.735952	1.07936	0.547154	0.891181	0.0172919	0.0148677	1.0681	1.08508	0.370303	1.10392	1.55298	3.80285
ERICH6	0.21321	0.202762	0.302798	0.526118	0.372304	0.285733	0.432119	0.265577	0.411252	0.215418	0.368888	0.29544	0.454114	0.575894	0.603522	0.255191	0.209754	0.289114	0.204656	0.244023	0.346854	0.657536	0.288835	0.227183	0.201616	0.555481	0.695346	0.511737	0.32978	0.199703	0.203001	0.229263	0.283597	0.609812	0.319595	0.199639	0.219836	0.447342	0.200709	0.856422	0.273066	0.336016	0.460333	0.258422	0.33824	0.856422
EXOSC2	0.0932538	0.0237033	0.0160809	0.0266142	0.111706	0.0164985	0.0849953	0.0534965	0.0195444	0.0332207	0.0590344	0.0304156	0.0210204	0.0387449	0.0187766	0.0278831	0.246825	0.206458	0.12042	0.363754	0.293981	0.183565	0.174945	0.229874	0.251024	0.0255815	0.0167913	0.0335718	0.0565087	0.214723	0.0673663	0.0670459	0.0730667	0.0745087	0.347078	0.108794	0.0191687	0.0354883	0.184866	0.0768048	0.0285617	0.0160926	0.0213846	0.0209476	0.0161541	0.363754
FAM131A	0.376004	0.429899	0.205009	0.166512	0.190616	0.17427	0.149609	0.146114	0.19946	0.200006	0.310008	0.201698	0.234981	0.214854	0.256926	0.165062	0.148736	0.122678	0.22755	0.279627	0.235937	0.161404	0.171138	0.120805	0.141549	0.133988	0.133707	0.231327	0.11751	0.153789	0.140876	0.150271	0.159843	0.3078	0.351634	0.330294	0.342735	0.765109	0.136142	0.130799	0.322838	0.248046	0.172564	0.119223	0.434609	0.765109
FAM216B	0.232643	0.421082	0.232932	0.254643	0.234035	0.24983	0.231112	0.272145	0.27037	0.348114	0.241805	0.305793	0.280494	0.242232	0.252362	0.245783	0.618589	0.25737	0.261955	0.535113	0.396949	0.389755	0.324285	1.15797	0.291939	0.311548	0.233112	0.260136	0.250842	0.255233	1.01205	0.500419	0.388274	0.279832	1.03576	0.366718	0.750784	0.447363	1.03679	1.10133	0.365146	0.231036	0.230541	0.316256	0.943473	1.15797
FAM98C	0.755983	0.544544	0.328073	0.485968	0.875653	0.333048	0.0630455	0.123705	0.556694	0.262913	0.266731	0.44312	0.761013	0.5622	0.469336	0.784184	0.0421591	1.05774	0.987142	0.39375	0.862994	0.644727	0.4319	1.56798	0.590885	0.0129072	0.0415984	0.656595	0.0464517	0.44364	0.302292	0.303069	0.0600955	0.171441	0.247449	0.227639	0.0237917	0.00343525	0.195208	0.131402	0.0666524	0.357839	0.219573	0.76242	0.193058	1.56798
FBXO45	0.295477	0.21511	0.241329	0.251144	0.521312	0.151345	0.150331	0.365804	0.530437	0.180962	0.290024	0.235344	0.150432	0.138628	0.506688	0.142298	0.355045	1.06367	1.2308	1.45855	1.22277	0.598898	1.50655	0.820213	0.547827	1.17977	1.71108	0.140023	0.269239	0.130188	0.162875	0.523144	0.83933	0.610632	0.380418	0.211032	0.43277	0.91736	0.480419	0.129621	0.704211	0.964037	0.53952	0.27065	0.626553	1.71108
FGF23	0.217167	0.283317	0.170645	0.188928	0.169224	0.174988	0.243481	0.44004	0.371168	0.328397	0.240635	0.331053	0.343285	0.349418	0.327084	0.305747	0.222818	0.173062	0.19882	0.18278	0.20201	0.25605	0.259771	0.170646	0.184387	0.261089	0.591963	0.198836	0.588217	0.751684	0.699435	0.313801	0.316794	0.250753	0.170722	0.243188	0.166505	0.167954	0.185523	0.81092	0.3509	0.175328	0.204118	0.556071	0.206567	0.81092
FMO4	0.228236	0.313051	0.240179	0.392522	0.295827	0.246234	0.625649	0.360205	0.314535	0.411608	0.687211	0.502556	0.141253	0.232518	0.539212	0.270441	0.277042	0.273637	0.265669	0.260315	0.35391	0.438171	0.346995	0.575741	0.362621	0.213612	0.106428	0.48996	0.540434	0.807484	0.563496	0.501205	0.183437	0.436361	0.752919	0.278887	0.0390646	0.159698	0.813098	0.0810511	0.778282	0.0341265	0.149817	0.0416084	0.0950711	0.813098
FREM2	0.27707	0.0830994	0.0825096	0.116886	0.160286	0.0825096	0.173701	0.126464	0.0825096	0.0846314	0.18508	0.0881695	0.0969607	0.132108	0.0847257	0.222424	0.0836906	0.176043	0.197783	0.262768	0.0825096	0.0871465	0.104553	0.155087	0.0853445	0.14918	0.132963	0.0828625	0.182428	0.465717	0.263708	0.286095	0.198386	0.201485	0.119457	0.299159	0.0875176	0.138381	0.0917872	0.0966221	0.10227	0.0862433	0.136336	0.205333	0.560333	0.560333
FZD9	0.813785	0.828317	0.836709	1.24623	1.24578	0.816982	1.06336	0.869598	1.05247	0.72353	0.942725	0.767702	0.861873	0.812217	0.766565	0.771741	1.13917	0.839383	0.603737	0.73534	0.73138	0.627952	0.690647	0.700602	0.787355	0.603795	0.661613	0.638025	0.616852	0.650361	0.74827	0.65224	0.625414	0.664578	0.642664	0.61152	1.22123	0.922136	0.945834	0.610464	0.780927	0.684086	0.82326	0.814333	1.01015	1.24623
GAP43	0.744198	0.441311	0.186773	0.205653	0.239678	0.181547	0.181283	0.179867	0.218327	0.352833	0.237578	0.182973	0.297992	0.251366	0.189972	0.177049	0.202178	0.53877	0.268469	0.22894	0.290175	0.253147	0.305184	0.307912	0.513851	0.183194	0.196997	0.447335	0.19539	0.203993	0.303853	0.267491	0.3071	0.176355	0.188536	0.48461	0.213405	0.251819	0.424056	0.176756	0.18501	0.347825	0.780686	0.184107	0.212967	0.780686
GDPD5	0.421674	1.2982	3.06197	2.89719	2.70962	2.76982	2.23362	2.6077	2.9605	3.2766	2.64422	2.41296	2.00374	3.1262	3.11127	2.6739	0.856109	2.34877	2.11225	1.34542	2.3243	1.23966	2.24447	1.00815	2.39881	2.24824	2.38146	2.82617	1.94176	1.78904	2.45055	1.98079	1.75115	2.96542	2.48063	2.58877	0.393528	0.329361	0.552298	0.679634	1.78837	2.29727	2.12466	0.698667	0.560489	3.2766
GK	0.00475136	0.00475136	0.075646	0.0341732	0.00485205	0.0411972	0.00534318	0.021862	0.0475582	0.0275717	0.0755789	0.0803954	0.00870372	0.0171549	0.00795934	0.00724275	0.00616072	0.115648	0.0871326	0.136161	0.0951964	0.0766286	0.045142	0.263398	0.0746186	0.00491618	0.0515053	0.0576931	0.0474713	0.478081	0.162452	0.392694	0.158245	0.0871184	0.193694	0.190669	0.0767775	0.157051	0.106336	0.0645752	0.0341938	0.264117	0.0964101	0.155807	0.0115708	0.478081
GNG10	0.374986	0.0208226	0.155139	0.0218028	0.0541195	0.182493	0.0207126	0.0284855	0.0207126	0.0280376	0.155352	0.428855	0.0537931	0.166618	0.0372786	0.147668	0.177299	0.0656168	0.0621512	0.0405489	0.0402902	0.387592	0.0805422	0.0646653	0.057741	0.0834851	0.137073	0.0457801	0.0675384	0.0258653	0.0736349	0.0536194	0.0208048	0.035974	0.248814	0.0480629	0.0338465	0.0595347	0.143259	0.115041	0.0284935	0.0257099	0.021445	0.217996	0.257053	0.428855
GPC4	0.629199	0.629199	0.794071	0.929792	0.981517	0.83521	0.687063	0.731866	0.936793	0.726168	0.740358	0.763851	1.03818	0.809539	0.76956	0.747327	0.63828	0.665665	0.715768	0.66281	0.913277	0.659541	0.779049	0.662581	0.998456	1.03642	1.06259	1.03513	0.765764	0.727199	0.746409	0.631983	0.675089	0.630949	0.629231	0.630466	1.00385	0.882495	0.67523	0.647026	0.630428	0.952234	0.629203	0.654837	1.05135	1.06259
GPRC5C	0.638647	0.369763	0.142869	0.163305	0.341117	0.145176	0.155588	0.145759	0.142783	0.177631	0.153705	0.203404	0.147331	0.152302	0.144732	0.195597	0.285252	0.175608	0.259821	0.150971	0.149086	0.193408	0.199891	0.170678	0.146951	0.209997	0.297388	0.149392	0.143445	0.151442	0.142942	0.143522	0.225741	0.155771	0.142784	0.190161	0.22117	0.219115	0.145265	0.146453	0.14316	0.149684	0.145124	0.300163	0.273274	0.638647
GSE1	1.15843	0.954433	0.523445	0.592718	0.82015	0.570657	0.613669	0.349083	0.431913	0.206463	0.742665	0.397858	0.368655	0.327925	0.291663	0.389556	0.268224	0.433384	0.202508	0.822651	0.237348	0.273007	0.371446	0.438548	0.212579	0.205201	0.214851	0.255635	0.29425	0.21101	0.479493	0.528707	0.347592	0.380446	0.262792	0.433055	1.58932	0.280534	0.246216	0.226897	0.208503	0.217363	0.64768	0.249353	0.303955	1.58932
GZMM	1.43586	1.23445	1.12752	1.22306	1.12876	1.12171	1.06319	1.0629	1.13	1.06572	1.10264	1.20425	1.08114	1.09551	1.15028	1.09576	1.1637	1.1998	1.16512	1.11727	1.14294	1.15731	1.20153	1.09143	1.08194	1.12465	1.06336	1.10007	1.07222	1.1703	1.06502	1.07292	1.05995	1.08717	1.10705	1.14168	1.06753	1.22965	1.3192	1.06849	1.06465	1.0604	1.12141	1.12477	1.32023	1.43586
HDAC7	0.755061	0.755061	1.03897	0.941098	1.19092	0.9657	0.940879	0.871377	0.795572	0.823677	0.921915	0.897462	0.79614	0.776155	0.788722	0.885517	1.53237	0.75801	0.833891	0.822554	0.760919	0.834108	0.80039	0.755382	0.804486	0.904365	0.960486	1.10226	0.926421	0.770565	0.861875	0.909005	0.925638	0.800449	0.788256	0.784775	0.811285	0.781848	0.760508	0.772257	0.910836	0.801109	0.966842	1.11967	0.99148	1.53237
HILPDA	0.844417	0.680667	0.411754	0.44635	0.523387	0.393872	0.34971	0.516016	0.349489	0.349489	0.352323	0.469996	0.569499	0.597266	0.456691	0.595208	0.374326	0.40309	0.352835	0.378753	0.389395	0.410466	0.349734	0.414576	0.45737	0.372336	0.354612	0.352503	0.480404	0.381621	0.36707	0.571719	0.350674	0.350307	0.362222	0.361147	0.371734	0.485842	0.605154	0.394059	0.377837	0.681662	0.5574	1.1555	0.467699	1.1555
HLA-DRA	0.0255171	0.141126	0.112498	0.289478	0.417877	0.127101	0.0498293	0.253609	0.0163191	0.151542	0.304716	0.352693	0.193692	0.0609169	0.160506	0.264084	1.0589	0.0460777	0.0229721	0.0237919	0.0349312	0.104378	0.0559177	0.016752	0.630308	0.0206665	0.0163205	0.0670382	0.176201	0.127118	0.0279108	0.0426964	0.0398953	0.204862	0.0566248	0.0353994	0.178276	0.101245	0.525152	0.165834	0.0619973	0.0163581	0.0610384	0.0611199	0.0666236	1.0589
HOXB5	0.480151	0.397588	0.149633	0.148117	0.167047	0.151484	0.154012	0.1522	0.210934	0.15264	0.148666	0.164528	0.148216	0.148615	0.148569	0.148094	0.60306	0.356668	0.358014	0.434195	0.411924	0.327465	0.396252	0.2654	0.393525	0.287961	0.312302	0.152011	0.17402	0.17121	0.196933	0.203093	0.220267	0.210947	0.617805	0.276572	0.179803	0.170038	0.584156	0.258971	0.148167	0.173311	0.148148	0.203199	0.15054	0.617805
HSFX3	0.12507	0.12507	0.12507	0.12507	0.12507	0.12507	0.12507	0.127316	0.12507	0.12507	0.12507	0.149184	0.12507	0.12507	0.126073	0.12507	0.12507	0.12507	0.12507	0.12507	0.12507	0.125276	0.126025	0.126068	0.125167	0.125132	0.127697	0.12896	0.126041	0.12507	0.12507	0.12507	0.179732	0.12507	0.12507	0.12507	0.12507	0.126616	0.125731	0.125182	0.130979	0.130675	0.125119	0.126146	0.137079	0.179732
ID3	0.0197633	0.00249918	0.00285187	0.134559	0.0726626	0.024871	0.0225216	0.0124522	0.00646134	0.0112021	0.0490401	0.0191236	0.0323722	0.0915251	0.000397683	0.00148181	0.167617	0.107978	0.000523102	0.0022837	0.00243217	0.0771532	0.0537647	0.169921	0.000577377	0.00194768	0.0076283	0.0427745	0.00050179	0.000368959	0.0248937	0.0148268	0.00427853	0.485163	0.0750584	0.00880953	0.00532862	0.0180011	0.122795	0.661987	0.0178523	0.0538512	0.0314703	0.0978444	0.0349875	0.661987
IGFBP5	0.363334	0.466271	0.441717	0.646658	0.531145	0.457495	0.498869	0.667029	0.499687	0.502745	0.554992	0.572211	0.521583	0.545309	0.477717	0.471575	0.372544	0.691942	0.646788	0.503704	0.665752	0.892168	0.694268	0.532728	0.596839	0.651673	0.673078	0.837407	0.591409	0.480969	0.511029	0.535075	1.0852	0.569443	0.68735	0.925606	1.05892	0.40446	0.525237	0.460534	0.427575	0.867428	0.482221	0.87849	0.472319	1.0852
IL31RA	0.0178139	0.0178139	0.0701397	0.02487	0.0717276	0.143348	0.203321	0.0232988	0.0178139	0.0188235	0.327436	0.155181	0.194199	0.112673	0.176924	0.0603201	0.177764	0.512601	0.16763	0.358859	0.0187273	0.436488	0.310604	0.405182	0.0313449	0.377481	0.349316	0.265871	0.455437	0.311415	0.550709	0.18794	0.0960345	0.0365214	0.0350383	0.0183464	0.0180149	0.0180102	0.429338	0.0256959	0.312893	0.186414	0.339476	0.104079	0.0816778	0.550709
INTS5	0.43769	0.433607	0.179595	0.360861	0.311059	0.14427	0.299076	0.128699	0.186311	0.128698	0.428562	0.259786	0.207554	0.187391	0.539586	0.323125	0.156628	0.154373	0.246249	0.451259	0.377628	0.452874	0.337467	0.41696	0.267232	0.428631	0.278342	0.214409	0.202716	0.288674	0.260881	0.204802	0.141302	0.128835	0.130256	0.137737	0.268299	0.216573	0.135282	0.226766	0.129118	0.147827	0.13818	0.153691	0.182331	0.539586
ITGA10	1.55445	1.81189	1.45803	1.88631	2.00914	1.45803	1.45803	1.45803	1.45803	1.57261	1.98274	1.85137	1.45803	1.45803	1.45803	1.45803	1.45803	1.45803	1.45803	1.45803	1.81119	1.45803	1.45803	1.45803	1.59176	1.50632	1.45803	1.45803	1.45803	1.69223	1.45803	1.45803	1.45803	1.45803	1.45803	1.45803	1.45803	1.45803	1.48525	1.4655	1.4783	1.48654	1.50887	1.53222	1.45803	2.00914
JRKL	0.0297253	0.0444046	0.018184	0.0361677	0.0232674	0.0195391	0.0463213	0.0198925	0.0186416	0.0347609	0.0624704	0.127054	0.0631302	0.0375557	0.0245215	0.0256582	0.127762	0.0703324	0.01795	0.0868225	0.0417502	0.177384	0.0961978	0.318518	0.170563	0.0214919	0.027148	0.0542886	0.0179678	0.0212464	0.119646	0.116994	0.151965	0.0445966	0.0188468	0.0180694	0.0373543	0.0190089	0.0428187	0.138763	0.156382	0.025453	0.0899674	0.153466	0.0338125	0.318518
KCNK1	0.0960084	0.0954661	0.0955382	0.128295	0.158817	0.0954739	0.0955868	0.101148	0.10725	0.123092	0.144274	0.0962188	0.324881	0.137142	0.118637	0.0961578	0.0977482	0.0990211	0.107277	0.0956763	0.105259	0.139942	0.108745	0.108931	0.108132	0.219124	0.196859	0.099877	0.146636	0.0956718	0.0981597	0.148058	0.100362	0.157902	0.187679	0.187619	1.09547	0.162207	0.115946	0.301779	0.117563	0.0955045	0.150271	0.344154	0.43042	1.09547
KIAA0232	0.479759	0.41884	0.348679	0.382327	0.456283	0.358233	0.349344	0.364181	0.397986	0.347999	0.358565	0.349844	0.384561	0.370373	0.370849	0.349423	0.35915	0.35601	0.357809	0.355002	0.355803	0.613385	0.349375	0.468946	0.356985	0.349342	0.34811	0.414845	0.458295	0.374439	0.357819	0.359018	0.636517	0.419887	0.455379	0.379034	0.505557	0.363467	0.348446	0.400949	0.350131	0.465281	0.350626	0.585321	0.364614	0.636517
KISS1	0.408019	0.652518	0.347463	0.34005	0.194032	0.294872	0.415773	0.287415	0.358457	0.283066	0.42204	0.306561	0.365113	0.36589	0.271848	0.305445	0.202761	0.901431	0.243501	0.596872	0.492827	0.863305	0.66733	0.499954	0.178346	0.303626	0.238073	0.218119	0.198594	0.326443	0.234064	0.515528	0.169721	0.389501	0.128619	0.296267	0.220839	0.212251	0.127721	0.123369	0.452875	0.890268	0.131497	0.164728	0.145396	0.901431
KLRF2	0.988624	1.03036	0.978317	1.10704	1.20402	0.978317	0.978317	2.21034	0.985234	0.97919	1.02518	1.03657	1.54482	1.01641	0.987039	0.98152	1.81558	0.979897	0.978317	0.987851	1.00686	1.20966	0.98184	0.983189	0.984788	0.982134	1.05953	0.979924	1.24498	1.72407	1.00751	1.42795	1.22307	0.978571	1.00147	1.01387	1.43759	1.12278	0.980696	1.45504	0.978451	0.981596	0.996967	1.03961	0.978432	2.21034
KRTAP10-10	0.21373	0.21731	0.315717	0.214865	0.228938	0.260316	0.21373	0.414785	0.248225	0.23609	0.21376	0.227271	0.223696	0.244868	0.430074	0.235351	0.231513	0.214046	0.246691	0.219237	0.239893	0.342163	0.244076	0.571638	0.638844	0.396114	0.37768	0.235157	0.225255	0.225653	0.353495	0.428663	0.239711	0.256274	0.249255	0.225386	0.239457	0.281963	0.227487	0.434393	0.278839	0.395079	0.280871	0.331296	0.286546	0.638844
L1TD1	0.276797	0.180956	0.133314	0.10741	0.107045	0.141914	0.106877	0.194526	0.131309	0.112141	0.114036	0.128459	0.107	0.107262	0.136318	0.216777	0.132734	0.330153	0.272124	0.366371	0.273877	0.249308	0.616456	0.286427	0.325943	0.356529	0.324591	0.145115	0.106968	0.136838	0.183266	0.196662	0.320394	0.285593	0.108248	0.234873	0.151791	0.284487	0.376715	0.167218	0.138693	0.129299	0.168399	0.129943	0.138584	0.616456
LCN8	0.271306	0.292527	0.516518	0.268151	0.341542	0.508588	0.267404	0.308413	0.45915	0.31938	0.268461	0.278166	0.285913	0.299226	0.405748	0.297395	0.504059	0.267647	0.272979	0.416495	0.518572	0.648284	0.455353	0.275389	0.269825	0.412019	0.415318	0.475823	0.800572	0.355851	0.302362	0.333544	0.614855	0.322853	0.269608	0.272896	0.395355	1.76922	0.280153	0.453644	0.270586	0.312247	0.267575	0.998265	0.939911	1.76922
LILRA2	0.837164	0.754559	0.771776	0.795409	0.805574	0.76475	0.76769	0.754915	0.75112	0.7641	1.06167	0.818482	0.765957	0.752183	0.885502	0.838012	0.758364	1.06956	0.751588	0.997409	1.00084	0.793112	0.785472	0.786868	0.86533	0.752216	0.75362	0.751662	0.75577	0.82584	0.751141	0.761993	0.781322	0.910838	0.863432	0.927125	0.761436	0.911933	0.790147	0.840405	0.768766	0.755007	0.817007	0.767049	0.786589	1.06956
LOC100144595	0.516827	0.516827	0.795144	0.909059	0.712751	0.808739	0.518364	1.06729	0.700285	0.52083	0.646416	0.880277	0.667466	0.605929	0.606922	0.728531	0.841399	0.725125	1.06481	1.04036	0.978846	1.3071	1.43824	1.29757	0.989859	0.518359	0.780911	0.684144	1.00683	0.986428	1.23953	1.37653	0.63277	1.53927	1.56537	1.42039	0.73162	0.693371	0.533782	0.52477	1.98745	0.864458	0.953943	0.528863	0.807709	1.98745
LOC441239	5.90125e-05	5.90125e-05	5.90125e-05	5.90125e-05	5.90125e-05	5.90125e-05	5.90125e-05	5.90125e-05	5.90125e-05	5.90125e-05	5.90125e-05	5.90125e-05	5.90125e-05	5.90125e-05	5.90125e-05	5.90125e-05	5.90125e-05	5.90125e-05	5.90125e-05	5.90125e-05	5.90125e-05	5.90125e-05	5.90125e-05	5.90125e-05	5.90125e-05	5.90125e-05	5.90125e-05	5.90125e-05	5.90125e-05	5.90125e-05	5.90125e-05	5.90125e-05	5.90125e-05	5.90125e-05	5.90125e-05	5.90125e-05	5.90125e-05	5.90125e-05	5.90125e-05	5.90125e-05	5.90125e-05	5.90125e-05	5.90125e-05	5.90125e-05	5.90125e-05	5.90125e-05
LRRC37A	0.0634119	0.534645	0.774536	0.572982	0.516252	0.850002	0.0634119	0.078198	0.645711	0.49963	0.725211	0.192019	0.779276	0.706011	0.550595	0.331827	0.178218	0.741764	0.0634119	0.435191	0.781687	0.678971	0.233326	0.669618	0.339841	0.384471	0.457081	0.200817	0.0684408	0.0636085	0.704272	0.66432	0.0720538	0.152449	0.390692	0.507075	0.29135	0.071638	0.271075	0.0659188	0.824721	0.0827936	0.623033	0.0639526	0.665205	0.850002
LTN1	0.443343	0.244716	0.120635	0.100391	0.267393	0.137335	0.195142	0.104983	0.178558	0.240513	0.156774	0.102041	0.242473	0.317796	0.738028	0.095274	0.113174	0.311694	0.148926	0.198305	0.099237	0.142526	0.101404	0.210378	0.109234	0.0941843	0.108615	0.0990783	0.304338	0.0916479	0.091871	0.0915516	0.141006	0.212502	0.150071	0.107997	0.320605	0.20512	0.139382	0.589628	0.0915763	0.177595	0.626691	0.139557	0.286198	0.738028
MAGEA11	0	0	0.388679	0.601066	0.398426	0.360782	0	1.37942	0.470406	1.36753	1.10002	0.150663	1.46925	1.19335	0.07096	0.0313067	0.00895725	0.719177	0.523662	2.14003	2.25717	0.00153564	0.111807	0.0178748	0.751653	0.254912	0.741547	0.352432	1.20492	0.00111814	0.00830069	0.00896755	1.94736	0.0472898	0.107268	0.0450881	0.909891	0.221669	0.0351766	0.0237426	1.13468	0.834441	0.46809	2.11762	0.440488	2.25717
MAP3K7CL	0.225218	0.225218	0.267837	0.313224	0.495148	0.282724	0.255082	0.370965	0.247842	0.23487	0.456025	0.37511	0.781048	0.322968	1.05124	0.508588	0.26221	0.41957	0.515167	0.407845	0.791586	0.501102	0.383527	0.430718	0.517776	0.485401	0.316204	0.290812	0.309049	0.262496	0.453507	0.232292	0.265394	0.298429	0.954015	0.396822	0.315697	0.234843	0.245692	0.475925	0.234979	0.575191	0.334606	0.652151	0.339281	1.05124
MBL2	0.415784	0.752164	0.532427	0.331084	0.523811	0.403479	0.187678	0.0236887	0.629941	1.22512	0.771901	0.216821	0.941289	1.48345	1.29724	0.667892	0.344139	0.331064	0.0318799	0.102089	0.132951	0.0240152	0.0405262	0.0221646	0.0298274	0.0228975	0.415853	0.110719	0.108293	0.170026	0.117083	0.326396	0.123019	0.932303	0.0583846	0.0222161	0.0500848	0.144945	0.101935	1.86091	0.0221635	0.666339	0.532549	0.0385452	0.213943	1.86091
MED24	2.31143	2.19484	1.75288	1.76841	1.82529	1.7885	1.70927	1.91547	1.85028	1.73415	1.8394	1.87475	1.98636	1.86886	1.79673	1.87701	1.67602	2.05276	1.91651	1.80404	1.85375	2.35515	2.14172	2.14899	1.77356	1.8134	1.76706	1.92089	1.70715	1.8675	2.07386	2.20444	2.1169	1.68395	1.8606	1.84591	2.19656	1.77	1.89213	1.80769	1.71675	1.87592	1.67542	1.85427	1.72113	2.35515
MFSD12	0.00276646	0.0173628	0.218395	0.200941	0.207942	0.19806	0.0750015	0.0805984	0.247937	0.142557	0.317852	0.382949	0.473779	0.443603	0.847432	0.300889	0.470294	0.0296592	0.00163952	0.00218644	0.0180541	0.0913094	0.105601	0.288574	0.0226588	0.0359723	0.0722267	0.10156	0.0262862	0.00340851	0.0642099	0.00163961	0.0632759	0.0795451	0.188091	0.0303119	0.0171688	0.0868916	0.0926506	0.0250752	0.00840815	0.0909036	0.00342952	0.221389	0.145378	0.847432
MKX	0.144834	0.131792	0.123429	0.12165	0.111298	0.106763	0.115091	0.183791	0.101715	0.202939	0.101524	0.100495	0.113399	0.113003	0.099924	0.151519	0.162232	0.380074	0.189844	0.364717	0.32681	0.154	0.286936	0.0998922	0.177395	0.190573	0.153968	0.255257	0.15976	0.141885	0.176912	0.202002	0.412454	0.203058	0.172497	0.26729	0.149281	0.118101	0.100092	0.178181	0.164827	0.247707	0.357371	0.449351	0.208105	0.449351
MOS	0.702513	1.06088	2.27435	2.10697	2.08911	2.40817	1.09726	1.22458	1.45269	1.61892	2.12826	1.72572	1.69293	1.83195	1.85203	1.76335	1.35261	0.830536	0.841479	0.754604	1.10927	0.875586	0.823582	1.06213	0.651074	1.01552	1.52074	1.09419	1.28082	1.07011	1.45601	1.32693	1.15215	2.05008	3.23994	1.12604	0.462312	0.46177	2.44113	0.413669	1.00542	0.983436	0.589221	0.429653	0.58072	3.23994
MRPL34	0.0175134	0.0256345	0.0388504	0.115528	0.0398052	0.0309445	0.0896072	0.0205566	0.0123558	0.0123558	0.0540975	0.0123801	0.105622	0.0679324	0.122631	0.0374766	0.0644051	0.0867782	0.0745675	0.0309586	0.0340668	0.01576	0.0197286	0.0585845	0.0566368	0.012772	0.0125502	0.0228706	0.0443922	0.0276401	0.0426588	0.0195955	0.0179148	0.0442515	0.0144233	0.0405401	0.178319	0.100168	0.0153227	1.16644	0.1143	0.0709802	0.0186264	0.156939	0.014016	1.16644
MSRB2	0.733115	0.755031	0.944666	0.948908	1.07888	0.918433	1.00761	1.20495	1.17141	0.47488	0.735758	0.516973	0.699321	0.588026	0.344264	0.670124	0.647656	0.243812	0.462323	0.514115	0.370049	1.18794	0.532745	0.7761	0.283584	0.723682	1.04701	0.647779	0.604101	0.310147	0.594557	0.50131	0.83865	0.309156	0.280021	0.243342	0.0188133	0.235614	0.00757203	0.0846414	0.651773	0.391623	0.385551	0.817468	1.1651	1.20495
MUC19	0.0117979	0.0117979	0.0117979	0.0117979	0.0117979	0.0117979	0.0117979	0.0117979	0.0117979	0.0117979	0.0117979	0.0117979	0.0117979	0.0117979	0.0117979	0.0117979	0.0117979	0.0117979	0.0117979	0.0117979	0.0117979	0.0117979	0.0117979	0.0117979	0.0117979	0.0117979	0.0117979	0.0117979	0.0117979	0.0117979	0.0117979	0.0117979	0.0117979	0.0117979	0.0117979	0.0117979	0.0117979	0.0117979	0.0117979	0.0117979	0.0117979	0.0117979	0.0117979	0.0117979	0.0117979	0.0117979
MYO1C	0.705044	0.443801	0.341855	0.0603598	0.158035	0.378219	0.242546	0.546342	0.320642	0.366042	0.274097	0.190884	0.299085	0.255692	0.0592262	0.265777	0.162947	0.389808	0.401174	0.392268	0.419491	0.363613	0.409464	0.209895	0.405073	0.17095	0.201933	0.267382	0.211605	0.25559	0.388468	0.409075	0.572151	0.243823	0.58985	0.172371	0.166387	0.0664642	0.0674623	1.11183	0.0576749	0.190573	0.124253	0.108543	0.106099	1.11183
NAPB	0.0563558	0.103924	0.098357	0.050805	0.0848147	0.14116	0.150149	0.127645	0.190191	0.0891612	0.0437181	0.0687536	0.240158	0.133281	0.239477	0.132371	0.113295	0.153423	0.642792	0.452088	0.401543	0.0440247	0.307278	0.0558027	0.548697	0.0764281	0.109499	0.583424	0.181744	0.190017	0.116476	0.222934	0.117495	0.126887	0.520493	0.455098	0.153792	0.0839609	0.42813	0.240697	0.0477925	0.130491	0.0649181	0.0559419	0.0894474	0.642792
NDRG4	0.0341377	0.0341377	0.131828	0.146101	0.0975537	0.140554	0.0341659	0.0623368	0.0805396	0.0349124	0.290914	0.0344476	0.11222	0.0637203	0.0771953	0.0341402	0.856713	0.546008	0.328985	0.435279	0.38011	1.272	0.547586	1.34952	0.634374	0.0490342	0.0414569	0.372754	0.0344764	0.114413	0.100802	0.203316	0.203264	0.281553	0.143227	0.485847	0.913899	0.283111	0.718468	0.0841041	0.0366534	0.122081	0.0342071	0.135383	0.538255	1.34952
NES	0.0455186	0.0469928	0.0427835	0.0512297	0.0448553	0.0400669	0.132733	0.125876	0.14005	0.0564252	0.0597969	0.0550478	0.0527362	0.0410396	0.0387143	0.045595	0.238551	0.0786617	0.0494676	0.0460118	0.0997359	0.0797244	0.0501993	0.0382794	0.089989	0.0684487	0.0798741	0.214634	0.166892	0.091371	0.524117	0.197149	0.0599707	0.063348	0.0496945	0.0604966	0.126697	0.0884012	0.446333	0.0669351	0.0917478	0.698998	0.170081	0.0515669	0.0779424	0.698998
NKAIN1	0.571984	0.45709	0.38004	0.377142	0.382514	0.399932	0.370542	0.370356	0.371955	0.373959	0.373158	0.377174	0.461621	0.377889	0.400537	0.374519	0.60069	0.449556	0.386898	0.377403	0.450055	0.377292	0.386023	0.371189	0.428709	0.406875	0.416003	0.488038	0.370343	0.370354	0.457703	0.447399	0.370363	0.370492	0.489955	0.370725	0.439537	0.709223	0.552329	0.530311	0.380274	0.373493	0.376022	0.385667	0.44512	0.709223
NOL7	0.259663	0.246248	0.255791	0.234317	0.316178	0.287427	0.326374	0.326338	0.248255	0.333636	0.274431	0.232333	0.242033	0.237601	0.287868	0.233192	0.351079	0.266017	0.305263	0.234125	0.314406	0.576337	0.535994	0.27569	0.258795	0.476737	0.483666	0.388475	0.388819	0.436073	0.564119	0.591558	0.236679	0.705326	0.724418	0.524931	0.275303	0.720374	0.266286	0.238822	0.623939	0.26261	0.3431	0.34065	0.312032	0.724418
NPY1R	0.0739118	0.0602042	0.0532578	0.0727137	0.0788235	0.0520571	0.0550439	0.0934765	0.0469839	0.056703	0.108735	0.0551091	0.0483994	0.0411813	0.0678485	0.0434765	0.103842	0.0413522	0.0577564	0.119913	0.0823648	0.42015	0.144202	0.0488434	0.0428843	0.875341	0.415888	0.102547	0.0486233	0.0416918	0.0481048	0.0478629	0.0593901	0.0423577	0.0786945	0.0621806	0.15519	0.182575	0.041089	0.815655	0.0594681	0.0932382	0.137476	0.397078	0.0860122	0.875341
NTF4	0.268023	0.282367	0.20776	0.197994	0.271461	0.198863	0.206603	0.243609	0.433625	0.259037	0.197994	0.223215	0.307315	0.290257	0.496926	0.199831	0.198084	0.249116	0.197994	0.344992	0.34022	0.245579	0.19809	0.211229	0.33686	0.223637	0.210023	0.199494	0.393099	0.399632	0.266452	0.21942	0.222927	0.304894	0.302801	0.262036	0.320896	0.286383	0.215989	0.448449	0.204666	0.205038	0.20513	0.205883	0.260407	0.496926
NXPE1	0.149027	0.235915	0.411477	0.312182	0.440156	0.393599	0.26392	0.164469	0.367226	0.355016	0.367068	0.435555	0.361942	0.305489	0.301989	0.540586	0.168656	0.637325	0.50512	0.505602	0.606382	0.491635	0.624993	0.387126	0.724157	0.0846143	0.0776466	0.310773	0.268072	0.546135	0.357573	0.368749	0.162883	0.0644161	0.409951	0.366361	0.0789563	0.577246	0.198047	0.113702	0.5077	0.107373	0.0618829	0.1369	0.17593	0.724157
OPRD1	0.253174	0.112045	0.0272979	0.0225243	0.023072	0.0223895	0.0718883	0.0678902	0.0399563	0.0215963	0.0250639	0.0495094	0.0653489	0.055073	0.0517892	0.0296481	0.0315891	0.0249052	0.022331	0.0342716	0.0347536	0.099745	0.0630664	0.0385814	0.0261773	0.0321851	0.0663188	0.0433903	0.126127	0.0675746	0.0449025	0.0416368	0.0339906	0.154347	0.0307054	0.0294743	0.181431	0.0215215	0.221424	0.0312711	0.0739205	0.0209752	0.0496531	0.305851	0.0526706	0.305851
OR2AK2	0.123326	0.139906	0.163227	0.152014	0.122576	0.152983	0.122576	0.166128	0.126342	0.438513	0.141612	0.122576	0.242136	0.203372	0.146985	0.147546	0.303532	0.132311	0.124772	0.57074	0.187884	0.122593	0.147342	0.334456	0.544801	0.182483	0.179128	0.191812	0.244926	0.166038	0.365367	0.201079	0.164699	0.13711	0.127963	0.159888	0.582084	0.295073	0.12544	0.276575	0.17646	0.123892	0.155128	0.418657	0.445564	0.582084
OR4X1	0.195063	0.0219491	0.0154092	0.0784255	0.0833381	0.0109414	0.00815446	0.00871377	0.0159206	0.0801836	0.0201571	0.0373523	0.0148074	0.0561405	0.013251	0.0165431	0.0207517	0.0150247	0.00817031	0.00817125	0.0104447	0.12166	0.0691524	0.0111578	0.0524944	0.031567	0.0878582	0.0897986	0.0512024	0.00971593	0.011838	0.119855	0.219626	0.00819598	0.247225	0.028238	0.0309133	0.0814103	0.463757	0.0680314	0.207837	0.0304011	0.276443	0.270395	0.0138652	0.463757
OR6A2	1.119	1.13298	1.32042	1.36095	1.22634	1.21154	1.00724	0.629778	0.56603	0.646768	0.764632	0.82643	0.813308	0.362987	0.610459	0.940679	0.514202	0.985369	0.83755	0.520242	0.615144	0.406234	0.616081	0.362301	0.772003	0.767477	0.876121	1.03611	0.412083	0.390106	0.608277	0.575576	0.921171	0.699199	1.21286	0.87078	1.02584	0.601181	0.350477	0.353288	0.348488	0.543091	0.551283	0.726352	0.429815	1.36095
OSER1	0.379009	0.269839	0.527173	0.310839	0.244723	0.522429	0.391537	0.486041	0.322996	0.375493	0.289044	0.370843	0.339519	0.326269	0.306074	0.326929	0.252409	0.695104	0.824797	0.839214	0.773493	0.67259	0.640266	0.859613	0.511599	0.659044	0.453222	0.479131	0.599124	0.941676	0.906084	0.268097	0.277893	0.543079	0.814659	0.667891	0.306522	0.358199	0.347465	0.313436	0.793692	0.295417	0.248587	0.310373	0.280411	0.941676
PACS1	0.461178	0.538503	0.34562	0.765988	0.389774	0.280682	0.554268	0.49982	0.478303	0.465675	0.418201	0.20894	0.67824	0.525158	0.57738	0.348686	0.208067	0.444489	0.331059	0.422268	0.549634	0.962824	0.50976	1.1392	0.455919	0.46465	0.619897	0.337976	0.571126	0.299007	0.139178	0.130736	0.259072	0.641589	0.485558	0.236055	0.152986	0.397502	0.130839	0.145463	0.289116	0.141336	0.163655	0.132157	0.188408	1.1392
PARVB	0.617032	0.173752	0.0947143	0.0865436	0.154873	0.118736	0.472373	0.177723	0.24379	0.117199	0.132595	0.106726	0.0844872	0.126865	0.0941536	0.078158	0.0975175	0.320391	0.173818	0.0794289	0.367878	0.13675	0.425408	0.0896293	0.403702	0.279795	0.321598	0.10981	0.077173	0.115174	0.0784499	0.105169	0.0902349	0.244557	0.406486	0.315361	0.567355	0.0808652	0.49637	0.117846	0.371621	0.141806	0.0795614	0.366416	0.256603	0.617032
PCLO	0.211153	0.20779	0.216186	0.207866	0.211527	0.211174	0.231141	0.227603	0.524808	0.207846	0.296613	0.375955	0.293557	0.581788	0.399336	0.312976	0.207785	0.259774	0.457962	0.298643	0.366062	1.37723	0.558886	1.47363	0.259444	0.260024	0.212581	0.210707	0.207796	0.209123	0.219924	0.214867	0.337192	1.5021	0.324232	0.217096	0.214397	0.770543	0.389431	0.261966	0.236964	0.223051	0.43318	0.298633	0.708497	1.5021
PDLIM4	0.283384	0.61991	0.68198	0.526808	0.699645	0.783634	0.655154	0.393054	0.315498	0.391886	0.44236	0.608572	0.562559	0.438345	0.61183	0.356176	0.259794	0.535177	0.468439	0.427662	0.521853	0.147366	0.231977	0.142422	0.2953	0.145288	0.15283	0.617664	0.570456	0.319569	0.256413	0.371934	0.825458	0.630198	0.454258	0.608046	0.179126	0.269159	0.2489	0.140905	0.145973	0.256225	0.189222	0.641534	0.601552	0.825458
PGAP3	0.543418	0.590382	0.501331	0.443989	0.624076	0.440341	0.487302	0.666654	0.628799	0.336797	0.465473	0.510906	0.473287	0.503279	0.643246	0.443734	1.62108	0.336799	0.336862	0.365634	0.338394	0.37338	0.399797	0.361083	0.34008	0.548355	0.442458	0.36875	0.341358	0.337554	0.342932	0.338268	0.344434	0.706297	0.390818	0.336959	0.363463	0.458406	0.62737	0.343347	0.338926	0.451586	0.337839	0.341779	0.351976	1.62108
PIAS3	0.274123	0.337855	0.183786	0.184387	0.18754	0.183786	0.183786	0.183786	0.183786	0.249388	0.281515	0.303897	0.183786	0.183786	0.183786	0.183786	0.183786	0.183786	0.183786	0.183786	0.201535	0.183786	0.183786	0.183786	0.184786	0.19928	0.183786	0.183786	0.183786	0.220867	0.183786	0.183786	0.183786	0.183786	0.183786	0.183786	0.183786	0.183786	0.32707	0.271854	0.237209	0.240037	0.224685	0.196468	0.183786	0.337855
PKD2L1	0.978483	0.989654	0.465504	1.42278	0.910485	0.518893	0.514176	0.579273	0.517635	0.361615	0.655603	0.426759	0.272817	0.276713	0.46421	0.327994	0.638524	0.0594185	0.0866784	0.144391	0.171291	0.117698	0.0932766	0.491025	0.0988678	0.0719069	0.191112	0.175683	0.215769	0.287959	0.267771	0.30459	0.256629	0.276808	0.0664545	0.408635	0.440814	0.31697	0.0606767	0.809923	0.309808	0.445417	0.187188	1.91318	0.639278	1.91318
PLEKHG4B	0.000767326	0.000767326	0.000847103	0.0701115	0.00153928	0.000787823	0.000767326	0.203744	0.0355292	0.0328237	0.00571208	0.172638	0.0731389	0.000847625	0.0281128	0.00638358	0.809027	0.00271626	0.0049614	0.000790542	0.00127496	0.0139974	0.0504814	0.0504899	0.124915	0.125281	0.0041657	0.00613329	0.00294462	0.0234718	0.0886438	0.00871273	0.00172765	0.000799975	0.277701	0.00601736	0.154523	0.0757653	0.294639	0.228281	0.00088385	0.0132469	0.082971	0.333021	0.0365058	0.809027
PNMA3	0.000888286	0.000888286	0.00194637	0.000888286	0.000909142	0.00214919	0.000888286	0.000991445	0.00620961	0.0348328	0.000888286	0.0537325	0.0249381	0.114971	0.0162334	0.0292638	0.194441	0.00718862	0.000888286	0.00412247	0.0310599	0.0146597	0.254001	0.224482	0.00198069	0.0576161	0.0960992	0.000948681	0.0121521	0.0643377	0.185636	0.131295	0.0208134	0.431286	0.0619468	0.347918	0.181867	0.0321193	0.344229	0.138375	0.073221	0.0825495	0.00366093	0.00801924	0.0248233	0.431286
POMZP3	0.523341	0.488164	0.462791	0.43894	0.461083	0.424539	0.664231	0.429824	0.41862	0.477544	0.557823	0.475084	0.451118	0.47559	0.419935	0.499018	0.909385	0.73255	0.441896	0.472775	0.437567	0.418717	0.418742	0.42748	0.423593	0.494802	0.449232	0.420312	0.963101	0.466922	0.42013	0.435004	0.425175	0.432512	0.426235	0.442999	0.41915	1.21705	1.08501	0.700348	0.484774	0.418978	0.434735	0.474306	0.589089	1.21705
PPME1	0.0451184	0.0925487	0.0543892	0.0726267	0.0561884	0.0539089	0.0918834	0.185818	0.110293	0.056286	0.135055	0.163983	0.0619665	0.0480436	0.0668062	0.233392	0.1588	0.0448804	0.0453007	0.0614005	0.112935	0.164501	0.0771639	0.156101	0.0547588	0.0985489	0.0928972	0.146215	0.0655499	0.413613	0.22023	0.176651	0.23806	0.0561279	0.0487605	0.0445218	0.142317	0.079555	0.26362	0.295956	0.130857	0.0534918	0.0499076	0.183257	0.0564493	0.413613
PRAMEF14	0.102241	0.102241	0.102241	0.210161	0.190331	0.102241	0.127274	0.161993	0.102241	0.118903	0.15796	0.136558	0.107479	0.166126	0.192114	0.102859	0.495289	0.187416	0.240755	0.190655	0.102241	0.123445	0.113967	0.266726	0.237337	0.102676	0.107265	0.339836	1.19787	0.268313	0.405812	0.208875	0.422975	0.158129	0.14099	0.280049	0.249856	0.137975	0.211041	0.182549	0.171562	0.252876	0.189302	0.102632	0.1207	1.19787
PRKX	0.0517421	0.0517421	1.29517	1.36611	0.845196	1.43361	0.503908	0.688654	0.844763	0.755622	0.698497	0.831139	0.814972	0.961139	1.2728	0.748599	0.528139	0.3004	0.194089	0.310326	0.204474	0.217183	0.31964	0.191053	0.257008	0.713587	0.183142	0.137634	0.707263	0.584563	0.798863	0.190944	0.130619	0.377221	1.68345	1.95634	0.160334	0.0586152	1.14208	2.13205	0.250128	0.257645	0.333875	0.377664	0.0629156	2.13205
PRRX2	1.87453	1.77646	1.11722	1.50578	1.53453	1.15843	1.37275	1.19577	1.10809	1.14331	1.22312	1.20364	1.11742	1.12494	1.18617	1.21539	1.2508	1.00421	1.07277	1.05914	1.06847	1.02643	1.04964	1.11267	1.04968	1.01631	1.01291	1.09154	1.16862	1.19781	1.02959	1.00535	1.07403	1.00397	1.12475	1.00688	1.12047	1.48053	1.00933	1.10464	1.3878	1.17241	1.24495	1.19037	1.15919	1.87453
PSMG3	0.461965	0.481599	0.919648	0.61967	0.751515	0.805116	0.764195	0.636085	0.573211	0.460705	0.541444	0.780886	0.676378	0.736094	0.726302	0.730715	0.576712	0.533568	0.607547	0.481275	0.488632	0.488594	0.460745	0.655686	0.50348	0.478773	0.489829	0.46367	0.730529	0.482279	0.547522	0.480747	0.529041	0.621902	0.718519	0.71117	1.02289	0.554494	0.855258	1.15501	0.473093	0.655698	1.33498	0.483031	0.497106	1.33498
PTPRO	0.641422	0.765364	0.62144	0.626359	0.538464	0.646649	0.61478	0.621765	0.554442	0.697538	0.546839	0.639349	0.537732	0.71552	0.586204	0.742538	0.91968	0.41886	0.437573	0.422131	0.426569	0.420951	0.415611	0.485888	0.4199	0.415713	0.415439	0.479847	0.502872	0.538647	0.440187	0.417199	0.450754	0.586089	0.441308	0.445124	0.802659	0.630079	0.418972	1.13563	1.01435	0.480903	0.540188	0.430363	0.798648	1.13563
RAB19	0.385579	0.372536	0.405688	0.415408	0.359888	0.416095	0.375743	0.357461	0.261377	0.253544	0.353139	0.361075	0.315879	0.298959	0.294905	0.310471	0.233573	0.383016	0.548804	0.610311	0.448619	0.493465	0.456055	0.444699	0.458911	0.485205	0.301543	0.471232	0.495078	0.312665	0.268379	0.274078	0.269411	0.232011	0.282981	0.257357	0.330136	0.305031	0.365117	0.259215	0.239098	0.410363	0.238672	0.245518	0.420671	0.610311
RAE1	0.167448	0.248087	0.110076	0.152322	0.140526	0.111945	0.151627	0.483231	0.152806	0.140538	0.333844	0.365799	0.28749	0.270717	0.188686	0.337768	0.411353	0.110783	0.126694	0.143968	0.111487	0.18611	0.112699	0.125844	0.177416	0.431697	0.542179	0.129365	0.321024	0.161049	0.242209	0.156039	0.146229	0.171257	0.129181	0.135436	0.258477	0.726973	0.283237	0.386499	0.74096	0.212874	1.99966	0.117106	0.854176	1.99966
RBAK	0.314576	0.309107	0.30646	0.305444	0.302677	0.309039	0.315187	0.302553	0.31364	0.302657	0.310291	0.31755	0.502495	0.317235	0.324003	0.317524	0.374931	0.444711	0.385772	0.363195	0.359986	0.323783	0.304471	0.539658	0.48806	0.356156	0.351462	0.34291	0.42998	0.354904	0.318727	0.345441	0.319232	0.313485	0.30744	0.307208	0.374107	0.313952	0.410903	0.667436	0.32075	0.40887	0.30279	0.304636	0.318435	0.667436
RDH13	0.282985	0.453905	0.727518	0.409	0.436141	0.640138	1.18495	0.816457	0.570646	1.29596	0.583188	0.704394	0.997573	1.13981	0.972385	0.909838	0.774311	0.51071	0.291324	0.649027	0.322423	0.342716	0.452613	0.313127	0.297612	0.866912	0.720235	1.31454	1.0094	0.499194	0.451055	0.333171	0.974286	1.23402	1.02078	1.24739	0.38668	1.63349	0.394004	0.343345	0.299008	1.36107	0.26174	0.968458	2.2536	2.2536
RGPD5	0	0	0.00308734	0.0269243	0.0277466	0.000340716	0	0.0301541	0	9.78337e-06	0.00156348	0.0178942	0.00308605	0.0209954	0.00760675	0.0261265	0.000950436	0	0	0.0810505	0	0	0.0630686	0	0.139933	0	0	0.257805	0.150945	0.204256	0.165381	0.221158	0.147191	0.158829	0.0630686	0	0	0.204267	0.118888	0.0171615	0.00487706	0.195211	0.261393	0.642952	0.185268	0.642952
RIPK1	0.419312	0.342916	0.415439	0.358187	0.419352	0.413848	0.383217	0.371344	0.351175	0.432473	0.426462	0.401985	0.386549	0.395981	0.415968	0.345075	0.379059	0.417672	0.419731	0.348155	0.499042	0.336384	0.333069	0.328658	0.445127	0.35771	0.349664	0.407901	0.568908	0.35417	0.372264	0.333485	0.427664	0.555291	0.474768	0.472605	0.341366	0.331341	0.344727	0.333717	0.354482	0.47148	0.336694	0.330949	0.344048	0.568908
RNF19B	0.13185	0.132351	0.144679	0.151111	0.150317	0.139906	0.677632	0.528569	0.320396	0.133012	0.177311	0.201358	0.131882	0.14117	0.130772	0.221669	0.130852	0.152427	0.131822	0.26418	0.141348	0.263091	0.302976	0.156395	0.178393	0.131332	0.247183	0.259868	0.266328	0.139314	0.197824	0.383718	0.436924	0.215432	0.251765	0.172203	0.474714	0.139612	0.182661	0.380528	0.215946	0.149318	0.159265	0.337753	0.34026	0.677632
RPL22L1	0.087358	0.0948438	0.309926	0.156046	0.139979	0.3001	0.321845	0.338734	0.298675	0.18697	0.158318	0.242611	0.262331	0.204749	0.151133	0.206579	0.0914537	0.4292	0.512103	0.670112	0.456722	0.254803	0.547921	0.219987	0.560535	0.118729	0.138716	0.094735	0.743378	0.445727	0.566058	0.502323	0.210824	0.233441	0.294028	0.0876511	0.246815	0.096391	0.0877796	0.172872	0.557365	0.134479	0.665581	0.0876748	0.116304	0.743378
RPUSD4	0.657195	0.547508	0.429204	0.503303	0.435045	0.418554	0.513206	0.692286	0.699325	0.406563	0.682287	0.421921	0.305924	0.722671	0.75576	0.489165	0.481306	0.346256	0.37722	0.347181	0.396473	0.600532	0.665587	0.424051	0.340974	0.344264	0.327477	0.505644	0.575458	0.435736	0.83539	0.618636	0.421662	0.531555	0.578647	0.445738	0.499292	0.29114	0.546353	0.514892	0.708118	0.455406	0.555045	0.287655	0.29545	0.83539
RUVBL1	0.876701	0.67616	0.114538	0.0170733	0.0109269	0.103756	0.239215	0.209291	0.1544	0.487404	0.076689	0.392708	0.0774296	0.136981	0.141691	0.256895	0.00525534	0.456583	0.129537	0.150537	0.113717	0.626194	0.306418	0.327058	0.179025	0.010524	0.0386562	0.365293	0.305673	0.0844481	0.171677	0.168285	0.0749867	0.307363	0.0218265	0.254213	0.100782	0.145303	0.00211884	0.144589	0.0603007	0.158731	0.414585	0.0874833	0.00832638	0.876701
SASH3	1.45113	1.45113	1.46447	1.45864	1.46039	1.50623	1.54697	1.46048	1.55697	1.71316	1.4777	1.50106	1.69125	1.68248	1.58405	1.59196	1.46883	1.55863	1.5292	1.48791	1.49297	1.87991	1.74098	1.46345	1.46587	1.45114	1.50131	1.50671	1.46795	1.45308	1.54018	1.4865	1.74442	1.49813	1.56997	2.38224	1.79331	1.4519	1.58471	2.67394	1.70517	1.54387	1.47761	1.49947	1.50803	2.67394
SCRT2	0.0669327	0.354723	0.0810838	0.010516	0.241633	0.145591	0.351166	0.619637	0.139288	0.356066	0.0133734	0.353025	1.4168	0.198241	0.843406	0.524104	0.793223	0.579433	0.575041	0.561491	0.470013	0.0128946	0.518079	0.243459	0.293544	0.423639	0.529858	0.270876	0.299493	0.0145879	0.024967	0.105846	0.544074	0.821242	0.300978	0.246162	0.106179	0.163569	0.0109521	0.0126085	0.0334744	0.13859	0.384836	0.29764	0.174982	1.4168
SEMA4C	0.110056	0.0549542	0.141918	0.73226	0.550511	0.0845243	0.0539613	0.0891122	0.113994	0.429505	0.219632	0.0588563	0.902302	0.664709	0.387167	0.457022	0.274989	0.0481497	0.170313	0.07273	0.0500168	0.199334	0.0480444	0.0718089	0.138203	0.0601647	0.056054	0.119264	0.0811172	0.0670177	0.0849174	0.10913	0.0484537	0.0620445	0.105494	0.101425	0.331722	0.0522715	0.76382	0.129695	0.453798	0.0730028	0.15049	0.270059	0.108894	0.902302
SETD7	0.36454	0.346188	0.343033	0.343425	0.383801	0.337579	0.339255	0.33843	0.399579	0.362299	0.335636	0.329192	0.3513	0.329778	0.355589	0.370844	0.354809	0.382432	0.420308	0.346695	0.375581	0.392204	0.344445	0.334769	0.344028	0.336151	0.390195	0.328919	0.349552	0.328879	0.328957	0.353717	0.334276	0.332134	0.475412	0.333456	1.32393	0.364908	0.586204	0.372755	0.329237	0.332851	0.409375	0.333268	0.333569	1.32393
SH3KBP1	0.17753	0.17753	0.290524	0.207339	0.177715	0.239789	0.500052	0.186887	0.234409	0.308627	0.177649	0.558304	0.335125	0.203188	0.185282	0.200648	0.478788	0.894237	0.736269	0.426009	0.601022	0.190896	0.484419	0.22228	0.869235	0.768999	0.593743	0.366708	0.196388	0.935865	1.23154	1.13123	0.206991	0.289105	0.386341	0.264541	0.601358	1.01562	0.725856	0.252168	0.305851	0.572012	0.439482	0.458684	0.518454	1.23154
SIX1	0.638775	0.550632	0.39339	0.498628	0.317889	0.386163	0.444788	0.49708	0.496606	0.427843	0.880049	0.323582	0.428361	0.422951	0.450821	0.456329	0.441235	0.377525	0.528729	0.39256	0.372803	0.56271	0.387056	0.617478	0.352777	0.337648	0.385132	0.733059	0.355945	0.428887	0.324335	0.366189	0.585427	0.520125	0.31428	0.326538	0.319491	0.309751	0.39959	0.333993	0.346845	0.631882	0.385916	1.1005	0.600138	1.1005
SLC22A11	0.429497	0.174056	0.491258	0.516421	0.38389	0.408931	0.32384	0.238693	0.261317	0.242157	0.329462	0.207042	0.273769	0.178215	0.349378	0.171681	0.40212	0.668137	0.641105	0.708141	0.338827	0.680348	0.549884	0.280105	0.434567	0.293341	0.517289	0.696251	0.184235	0.230603	0.310156	0.658591	0.396478	0.777355	0.497994	0.589052	0.285708	0.329613	0.237503	0.57672	0.353666	0.661848	0.259191	0.165927	0.265324	0.777355
SLC2A10	1.30752	0.610926	0.123446	0.121042	0.10624	0.10394	0.22743	0.232975	0.156896	0.131671	0.138099	0.172173	0.104005	0.114806	0.148435	0.109255	0.156179	0.229033	0.256154	0.103885	0.215875	0.156595	0.19743	0.110408	0.204978	0.132217	0.126836	0.103864	0.269831	0.210184	0.103987	0.1106	0.227266	0.130076	0.118813	0.234106	0.12285	0.119364	0.180876	0.220847	0.178291	0.109838	0.470195	0.1133	0.10959	1.30752
SLC41A3	0.227261	0.247369	0.155743	0.148346	0.151837	0.152957	0.169574	0.147881	0.152839	0.160967	0.157434	0.145903	0.258715	0.157131	0.154204	0.17718	0.688283	0.493535	0.512485	0.352996	0.442779	0.297313	0.312129	0.505322	0.374033	0.201064	0.219721	0.160221	0.147331	0.451875	0.326553	0.422582	0.147001	0.443577	0.507341	0.641578	0.147394	0.343818	0.195935	0.201573	0.247451	0.15099	0.842831	0.520831	0.201368	0.842831
SLC9C2	0.350685	0.130758	0.0880152	0.289602	0.186324	0.088568	0.189934	0.349571	0.250548	0.252362	0.0914337	0.0905841	0.0879973	0.253408	0.219728	0.100048	0.108166	0.169578	0.206511	0.258728	0.189767	0.251148	0.255811	0.321201	0.0882722	0.53003	0.656855	0.106685	0.0962789	0.104653	0.264585	0.152017	0.21675	0.506047	0.138199	0.131722	0.22643	0.146807	0.0934945	0.559768	1.10066	0.132085	0.112334	0.0906698	0.280191	1.10066
SMIM21	0.358977	0.294895	0.133914	0.128842	0.139816	0.140513	0.128842	0.241832	0.139094	0.128842	0.140391	0.148222	0.245342	0.131984	0.397732	0.13464	0.721753	0.214503	0.175713	0.182246	0.195118	0.207667	0.132988	0.13058	0.209121	0.142328	0.13113	0.208307	0.664488	0.183993	0.188331	0.275072	0.337386	0.214321	0.16178	0.15147	0.19057	0.483876	0.373974	0.394645	0.366405	0.139585	0.527972	0.51903	0.179243	0.721753
SNX10	0.380739	0.190341	0.137376	0.0463231	0.0442967	0.204625	0.041276	0.0511671	0.116031	0.215104	0.0412589	0.0848372	0.0412148	0.0535648	0.0411833	0.0420603	0.043873	0.127859	0.0428327	0.0418813	0.141767	0.0570106	0.0699255	0.0890856	0.375038	0.0530437	0.0971952	0.0745161	0.0422587	0.103559	0.187207	0.0453298	0.0771748	0.0736818	0.0845019	0.235057	0.322195	0.0420662	0.212083	0.0411799	0.0975925	0.197331	0.0418016	0.203091	0.0413071	0.380739
SPACA7	0.204149	0.172958	0.46042	0.264671	0.444626	0.366545	0.132491	0.135954	0.301028	0.366216	0.337066	0.299179	0.280205	0.289324	0.27576	0.354632	0.141524	0.705232	0.659426	0.815948	0.893421	0.147007	0.308892	1.12579	0.789458	0.160403	0.181717	0.570367	0.65052	0.764259	1.16233	1.07329	0.166492	0.405405	0.544896	0.560606	0.514268	0.80479	0.448157	0.475623	0.261522	0.845356	0.611779	0.80192	1.04503	1.16233
SPG7	0.33541	0.318664	0.472137	0.600246	0.51833	0.458982	0.315422	0.40886	0.566774	0.917433	0.533493	0.565707	0.509745	0.519908	0.415412	0.348301	0.337205	0.628546	0.572077	0.368758	0.575753	0.310825	0.33231	0.609063	0.54573	0.875217	0.810672	0.308321	0.44153	0.479902	0.320336	0.332045	0.308439	0.316724	0.381153	1.01412	2.67478	0.68678	0.63643	0.319627	0.450148	0.451676	0.793986	0.339592	0.984439	2.67478
SRD5A2	0.542212	0.546565	0.352561	0.352561	0.37906	0.352561	0.352561	0.352561	0.352561	0.352561	0.352561	0.523049	0.352561	0.352561	0.352561	0.352561	0.352561	0.414087	0.352561	0.416484	0.352561	0.529308	0.5516	0.352561	0.352561	0.413268	0.360203	0.354697	0.43325	0.352561	0.352561	0.352561	0.353253	0.583157	0.536042	0.5179	0.58334	0.392643	0.377933	0.461431	0.525223	0.461635	0.457121	0.587118	0.392933	0.587118
ST5	0.0107848	0.00913352	0.010759	0.00979421	0.0296528	0.0185384	0.163472	0.0563339	0.0176903	0.405656	0.00931632	0.0208271	0.0212142	0.105514	0.0123834	0.0555914	0.196638	0.0804712	0.228492	0.440199	0.0754226	0.270123	0.229488	0.215281	0.142593	0.200652	0.211527	0.0476553	0.0390928	0.283626	0.227736	0.178482	0.00959736	0.242256	0.0130387	0.0413385	0.0817137	0.838004	1.0133	0.0150383	0.199716	0.012351	0.248743	0.383085	0.793088	1.0133
STOML3	0.117979	0.192529	0.0947781	0.0679011	0.060431	0.0917919	0.435943	0.222527	0.101537	0.312972	0.109729	0.118668	0.315139	0.327977	0.394955	0.265125	0.316662	0.040556	0.033271	0.109393	0.0396504	0.00249002	0.0194192	0.0159955	0.017444	0.00224604	0.0628746	0.123511	0.106768	0.169843	0.0401695	0.0256449	0.117916	0.82157	0.353981	0.0337884	0.370135	0.00976408	0.146035	0.445641	0.101231	0.103266	0.487331	0.0488337	0.229257	0.82157
SURF1	0.702008	0.76913	1.33316	1.05319	1.3511	1.36192	1.19148	1.07439	1.12919	1.04564	1.17421	1.2914	0.987548	0.919019	0.888343	1.16706	0.786452	0.867257	0.874582	0.783885	1.04148	0.792106	0.942708	0.78517	1.01736	0.857573	0.864879	0.967568	1.16437	1.19131	1.03322	0.916349	0.866822	1.03884	1.06674	0.914575	0.701436	0.864635	0.697094	1.93786	0.845795	1.09018	2.64828	1.3977	1.05136	2.64828
TAAR5	1.53183	1.12694	0.419313	0.674287	0.591055	0.424115	0.457742	0.408525	0.520617	0.487729	0.448804	0.459305	0.40917	0.40743	0.413301	0.424665	0.861433	0.413998	0.456889	0.478695	0.628211	0.406335	0.419839	0.40698	0.434356	0.411209	0.410067	0.463238	0.42041	0.406543	0.406391	0.422543	0.597694	0.763471	0.414145	0.621715	1.33969	0.434759	0.724254	0.646688	0.591792	0.436273	0.450711	0.446001	0.406354	1.53183
TAS2R8	0.428949	0.470319	0.499793	0.501485	0.478611	0.502803	0.435689	0.429777	0.519172	0.579317	0.540503	0.548596	0.525949	0.634933	0.446537	0.591746	0.495307	0.530222	0.488985	0.429381	0.571392	0.501868	0.483103	0.645637	0.901245	0.447414	0.458202	0.450231	0.443444	0.477711	0.429601	0.50381	0.452526	0.482267	0.431103	0.429236	0.501347	0.450215	0.55657	0.486797	0.430538	0.539669	1.28515	0.640148	0.539031	1.28515
TCEAL7	0.0190222	0.0190222	0.257555	0.399138	0.416882	0.200798	0.331196	0.201823	0.383315	0.787727	0.530436	0.462779	0.79236	0.377172	0.28418	0.284114	0.282775	0.687175	0.460391	0.627871	0.0859636	0.123387	0.151924	0.0731376	0.220639	0.527854	0.123468	0.0814263	0.547781	0.165852	0.0197387	0.124296	0.259658	0.181859	0.125267	0.0190222	0.0540772	0.220478	0.627317	0.276788	0.171011	0.492494	0.219377	0.248005	0.145363	0.79236
TERF2IP	0.568229	0.557695	0.792677	0.565661	0.658041	0.690607	0.694687	0.710057	0.791179	0.840268	0.712455	0.560945	0.696357	0.784333	0.995048	0.642102	0.601414	1.36897	2.04782	1.64478	1.38173	0.561229	0.810141	0.97579	1.28955	0.704049	0.555146	0.547	0.547793	0.698592	1.0902	0.574893	0.629986	0.605113	0.548308	0.71034	0.565408	1.21675	0.786874	0.549868	0.970524	0.56217	1.03341	0.825722	1.07223	2.04782
THAP11	0.42134	0.305456	0.0663317	0.0779408	0.0652234	0.0338764	0.0655	0.00609707	0.00975724	0.0279161	0.0145208	0.070289	0.0272441	0.0172884	0.0126876	0.00733479	0.157914	0.0967051	0.142381	0.0238207	0.217383	0.166311	0.00626075	0.0345661	0.0216792	0.0434266	0.00610202	0.141423	0.0253325	0.0545832	0.0100055	0.0074762	0.256921	0.0931264	0.00675449	0.0649906	0.115922	0.00785109	0.00794662	0.13348	0.0270495	0.0213101	0.0425201	0.0267199	0.0399443	0.42134
TK2	0.405302	0.278121	0.102605	0.00863542	0.00360157	0.0323795	0.251378	0.234362	0.139008	0.000338407	0.0221805	0.0996958	0.00142888	0.0206897	0.163115	0.000825178	0.00124721	0.0634046	0.0217564	0.0570508	0.0737845	0.000781836	0.0357946	0.000719785	0.00323774	0.425965	0.334773	0.000426865	0.232373	0.134743	0.23424	0.242009	0.304892	0.0121591	0.0939344	0.0858385	0.0366835	0.179959	0.0454777	0.814803	0.179952	0.122637	0.297771	0.210936	0.617475	0.814803
TMEM115	0.109802	0.22778	0.0755111	0.469904	0.38648	0.0857385	0.168957	0.105966	0.135189	0.0392715	0.225399	0.0392571	0.0834035	0.238365	0.0790089	0.226493	0.125414	0.0699036	0.040648	0.0397494	0.119765	0.0983134	0.0992423	0.149592	0.0395547	0.0400019	0.0416695	0.0558511	0.224831	0.366291	0.172686	0.0396274	0.0437297	0.555533	0.434381	0.0589603	0.472603	0.045712	0.517277	0.336087	0.0587532	0.115046	0.122146	0.0874063	0.0426658	0.555533
TMEM205	0.242515	0.239946	0.476296	0.59937	0.406274	0.469769	0.444932	0.26488	0.291364	0.235314	0.263867	0.449686	0.273562	0.259717	0.265059	0.402044	0.307185	0.372415	0.8079	0.602338	0.686528	0.240801	0.288745	0.305546	0.521821	0.321888	0.261611	0.250726	0.290535	0.484873	0.351803	0.520597	0.350115	0.41376	0.390962	0.509639	0.353432	0.374007	0.386042	0.419183	0.243172	0.330147	0.236442	0.249161	0.266957	0.8079
TMEM63B	0.116736	0.143945	0.124973	0.152205	0.161303	0.118301	0.106905	0.17019	0.153339	0.158133	0.246496	0.128111	0.123462	0.217003	0.169726	0.131887	0.120677	0.236079	0.173264	0.215621	0.449559	0.174034	0.216193	0.106085	0.131089	0.168728	0.169674	0.134587	0.115879	0.212972	0.439251	0.19009	0.185654	0.145147	0.109563	0.231893	0.123431	0.252551	0.107808	0.14049	0.128829	0.275882	0.12501	0.236554	0.124681	0.449559
TNFRSF6B	0.0429599	0.0607186	0.0370545	0.0410259	0.0522722	0.0368729	0.0395971	0.0739013	0.0783815	0.0965596	0.0376427	0.0420516	0.053801	0.0528969	0.110901	0.038609	0.0481355	0.0373743	0.145899	0.0382197	0.0421973	0.0495866	0.0425377	0.0584627	0.0556872	0.163283	0.0441437	0.0528	0.046374	0.0639339	0.0838611	0.0726969	0.0554483	0.305198	0.0613812	0.0606778	0.101952	0.243042	0.067842	0.0381163	0.0377698	0.182901	0.109213	0.318097	0.0557617	0.318097
TP53TG5	0.212186	0.191961	0.155196	0.117536	0.131297	0.139657	0.130594	0.32348	0.136232	0.221009	0.212858	0.116644	0.138584	0.0856878	0.0843654	0.122731	0.107135	0.261204	0.112795	0.0912997	0.247283	0.0985968	0.12711	0.161353	0.208342	0.243391	0.251051	0.182127	0.461344	0.201686	0.112098	0.12089	0.361381	0.104886	0.184684	0.271751	0.13785	0.20025	0.0857471	0.284979	0.295198	0.403308	0.104943	0.462923	0.42951	0.462923
TRIAP1	0.0444683	0.0433173	0.043165	0.27732	0.313444	0.0425716	0.0655431	0.0845065	0.0425253	0.0437974	0.272327	0.0514178	0.139379	0.166631	0.0446112	0.0746087	0.0431791	0.238052	0.285011	0.120796	0.431364	0.0700133	0.19275	0.0547288	0.353083	0.0429634	0.0430582	0.0898057	0.209209	0.220306	0.16564	0.206811	0.0761268	0.139461	0.0428076	0.171202	0.0533545	0.237558	0.302654	0.153333	0.333953	0.0848995	0.340015	0.0604311	0.042789	0.431364
TRMT112	1.1172	0.974086	0.8855	0.77782	0.690981	0.832221	0.740997	0.836181	0.797435	0.796319	0.99	1.00001	0.975124	0.866636	0.700204	1.0664	0.687131	0.75834	0.658677	0.632666	0.843665	1.03667	0.76131	0.878994	0.683856	0.733848	0.972649	0.868439	0.630132	0.669671	0.758147	0.804012	0.751254	0.688263	0.772905	0.699392	0.737034	0.650608	0.656125	0.779997	0.756742	0.643973	0.845956	0.640122	0.666482	1.1172
TSPO2	0.0442789	0.181739	0.110279	0.133719	0.0539198	0.0981735	0.111491	0.5118	0.253649	0.152381	0.178981	0.423327	0.440748	0.285635	0.340355	0.149906	0.155837	0.0292525	0.10693	0.019316	0.106011	0.296216	0.089381	0.517324	0.208664	0.125285	0.1353	0.183001	0.46105	0.0149992	0.288219	0.312632	0.584659	0.181996	0.0634805	0.0245609	0.00784102	0.0113222	0.175258	0.135003	0.0981629	0.306592	0.277155	0.270976	0.041854	0.584659
TUBB	1.70399	2.07289	1.83724	0.475236	0.700603	1.78092	1.44462	1.5213	1.84447	1.5895	1.89803	1.61251	1.8392	1.91618	1.7	1.87295	1.33915	1.87713	1.87713	1.9005	1.87713	1.60498	1.87063	0.799971	1.04695	0.997101	0.515041	0.723364	3.08539	1.62576	1.40544	1.60682	1.8957	2.81109	1.87713	0.485624	0.501129	1.8633	1.24496	2.18417	1.48835	0.716327	1.5007	1.1937	0.838991	3.08539
UBB	0.577632	0.662737	0.518807	0.495611	0.60011	0.536476	0.694713	0.714417	0.591304	0.598423	0.62616	0.685964	0.625016	0.628822	0.617846	0.632578	0.621874	0.495611	0.495611	0.495611	0.495611	0.51836	0.525338	0.495611	0.617207	0.598633	0.496535	0.564383	0.781859	0.782635	0.69966	0.597431	0.614361	0.791796	0.639563	0.59063	0.573982	0.495772	0.708716	0.600978	0.995875	0.513895	0.666157	0.654123	0.523639	0.995875
UFSP1	0.949854	0.985304	1.15777	0.757669	0.773153	1.15869	0.688679	0.854289	0.00723135	0.90672	0.781529	0.636443	0.7233	0.849087	0.991357	0.937863	0.348054	0.598749	0.596007	0.593622	0.605029	0.621432	0.854258	0.294311	0.710359	0.179757	0.183055	0.802246	1.28589	1.0678	1.09512	0.870808	0.783701	1.3703	0.942872	0.00734996	0.114626	0.00896463	1.39024	1.02487	0.688126	0.3111	0.438833	0.149942	0.0533657	1.39024
URM1	1.50783	1.49988	1.06523	0.44628	0.483135	1.34839	1.40333	0.601298	1.75986	0.00229777	1.25309	1.17888	1.07454	1.08922	1.22469	1.24608	1.09251	0.353544	0.612604	0.492955	0.613745	0.183656	0.312364	0.500139	0.471114	0.0158261	0.0390182	0.515325	0.639372	0.783733	0.731902	0.964398	0.358684	0.504168	0.339977	0.125344	0.975924	0.461771	0.0292744	0.00240734	0.803686	1.21219	1.61473	0.67212	1.0246	1.75986
VARS2	0.43659	0.558349	0.658062	0.640113	0.620914	0.688984	0.702097	0.729591	0.951481	0.810666	0.494051	0.706284	0.879839	0.943348	0.651637	0.688354	0.496884	0.634958	0.560661	0.736482	0.462624	0.905323	0.873481	0.543153	0.714714	0.685254	0.603558	0.577788	1.00806	0.6096	0.680331	0.523578	0.697893	0.58337	0.592777	0.552126	0.445368	0.651233	0.484772	0.49051	0.894162	0.581014	0.527564	0.618088	0.518585	1.00806
VPS72	0.670936	0.586251	0.474601	0.25916	0.335748	0.404911	0.729092	0.546667	0.582363	0.0796945	0.502658	0.630524	0.227785	0.418	0.524742	0.574812	0.583906	0.0940264	0.18002	0.450199	0.198174	0.356094	0.407388	0.358614	0.361865	0.328967	0.381768	0.307153	0.539398	0.833085	0.42847	0.299059	0.302822	0.206302	0.225669	0.113582	0.241744	0.27308	0.60451	0.131578	1.12099	0.291973	0.330405	0.187207	0.0799063	1.12099
WDR49	1.2148	0.613022	0.0577401	0.0425199	0.0507695	0.0442638	0.0747335	0.021171	0.158236	0.169079	0.0306043	0.0231759	0.0545551	0.0546667	0.0228499	0.0260391	0.22213	0.339065	0.0826022	0.154885	0.0173865	0.158388	0.194112	0.27622	0.0435218	0.0220877	0.0183778	0.025239	0.0366885	0.0651725	0.041232	0.0761374	0.51923	0.0372887	0.0341664	0.148418	0.153536	0.100711	0.11734	0.0587734	0.056561	0.0832941	0.0726745	0.230832	0.214603	1.2148
WSCD2	0.13009	0.0156385	0.0259345	0.0102605	0.0317427	0.0194243	0.0750238	0.0474965	0.00792748	0.0152128	0.017551	0.0725665	0.0127917	0.0277715	0.0108148	0.0250023	0.0684419	0.351451	0.165728	0.184115	0.371487	0.641257	0.416344	0.291643	0.15337	0.563568	0.450197	0.0686616	0.0182029	0.0457	0.126535	0.063557	0.0413723	0.025419	0.192487	0.0292035	0.0551134	0.0176578	0.0346745	0.0461206	0.0506594	0.238937	0.384729	0.0348923	0.0083783	0.641257
YWHAG	0.435854	0.33014	0.201833	0.289716	0.443363	0.175237	0.479262	0.42403	0.410095	0.450221	0.425396	0.266432	0.357436	0.417828	0.282942	0.339349	0.367137	0	0	0.487193	0	0.0213482	0.28298	0	0.175212	0.121097	0.0085446	0.00854506	0.473713	0.0691391	0.0200475	0.135949	0.00204374	0.640581	0.712998	0.282082	0.564395	0.0773504	0.358755	0.379981	0.119126	0.448188	0.0883162	0.0937912	0.0379108	0.712998
ZCCHC7	0.842685	1.05235	0.799552	1.172	1.18761	0.839902	1.30272	0.342885	0.917248	0.907026	1.00645	0.686937	1.1962	0.962645	0.57921	0.772303	0.861215	0.51998	0.295627	0.296461	0.32127	0.419271	0.371786	0.436669	0.299691	0.368266	0.363965	0.407147	0.621287	0.781633	0.415107	0.388132	0.331162	0.296853	0.332757	0.296362	0.347497	1.4607	0.34504	1.30988	0.299113	0.51681	0.549779	0.746648	1.80627	1.80627
ZKSCAN2	0.266905	0.249476	0.136559	0.0922592	0.0921938	0.145377	0.28714	0.144827	0.0905731	0.306679	0.108631	0.244014	0.116049	0.161476	0.0958621	0.0905114	0.130841	0.105992	0.287635	0.226657	0.233904	0.104407	0.118485	0.298472	0.178415	0.0905224	0.0905333	0.0936668	0.0992528	0.147167	0.155606	0.15868	0.230413	0.278856	0.0915292	0.298587	0.183382	0.142099	1.15569	0.0971241	0.121927	0.133947	0.117051	0.226729	0.118615	1.15569
ZNF235	0.312867	0.246432	0.302007	0.707694	0.500474	0.291465	0.466431	0.442983	0.320128	0.559543	0.405783	0.347704	0.424876	0.538635	0.255431	0.271627	0.190385	0.543181	0.544417	0.392923	0.356675	0.19212	0.362148	0.190672	0.483758	0.298658	0.305314	0.527378	0.345859	0.397558	0.295937	0.460953	0.253089	0.528201	0.430111	0.525214	0.193878	0.269947	0.186753	0.187057	0.245021	0.318452	0.199543	0.278934	0.19703	0.707694
ZNF415	0.994505	0.994505	0.996031	1.00267	0.996493	1.03348	0.994505	1.29018	0.994505	1.065	0.998965	1.01103	0.997264	1.06634	1.00421	0.997408	0.997767	1.26209	0.994591	0.997724	0.994505	1.00681	1.00489	1.03206	1.58195	1.07517	1.30833	1.0521	1.01239	0.996996	1.03739	1.0581	1.54697	1.17464	1.04621	1.16062	1.06372	1.01673	0.998592	0.994508	1.04332	0.995152	1.25623	1.03986	1.00369	1.58195
ZNF560	0.171744	0.228073	0.137152	0.402308	0.48639	0.111667	0.103655	0.239911	0.727168	0.228019	0.438554	1.018	0.452	0.38594	0.375937	0.358199	0.174707	0.476911	0.602522	0.681056	0.385902	0.109046	0.234376	0.250108	0.316738	0.304107	0.374632	0.215094	0.163498	0.287463	0.117105	0.123307	0.10441	0.218093	0.114707	0.258626	0.528893	0.29883	0.163757	0.122851	0.175678	0.203088	0.265886	0.493096	0.287166	1.018
ZNF684	0.286808	0.356283	0.476391	0.444858	0.566041	0.482175	0.348648	0.355858	0.757319	0.410081	0.543259	0.46005	0.60251	0.491891	0.540071	0.520155	0.371252	0.28474	0.386885	0.286775	0.318777	0.343143	0.30196	0.702793	0.271354	0.271591	0.286456	0.276383	0.412897	0.290466	0.281289	0.283711	0.482289	0.684771	0.458732	0.359569	0.278447	0.577302	0.467768	0.271676	0.321639	0.461606	0.707029	1.09828	0.945059	1.09828
ZNF821	0.76436	0.74864	1.14005	0.695341	0.760395	1.17101	0.520514	0.445162	0.884381	0.0100801	0.462047	0.472533	0.189069	0.235962	0.56771	0.497055	0.0666907	0.412158	0.307309	0.249145	0.490739	0.0965004	0.408009	0.0285667	0.38149	0.428807	0.0971378	0.088003	0.519107	0.630446	0.680533	0.638756	0.503344	0.712502	0.37637	0.199592	0.0289394	0.00629873	0.00609184	0.311155	0.33197	0.0861034	0.0183643	0.0251307	0.0960894	1.17101
AADACL2	0.298262	0.251125	0.275584	0.139289	0.159226	0.272092	0.165988	0.743837	0.329363	0.541764	0.278277	0.174479	0.141261	0.430996	0.647798	0.151096	1.58188	0.185692	0.273193	0.138986	0.234908	0.103468	0.12164	0.0831065	0.525137	0.161865	0.335357	0.12337	0.0844085	0.0776439	0.124956	0.453038	0.856529	0.095941	0.085509	0.121345	0.186092	2.47439	0.5063	0.0784219	0.109377	0.11293	1.81471	1.44185	1.90606	2.47439
ABRACL	0.165208	0.152648	0.080479	0.00793688	0.0504204	0.0821928	0.0690865	0.0728443	0.00330951	0.00330951	0.0890871	0.115239	0.0702409	0.0745261	0.113876	0.0470055	0.010233	0.162838	0.143072	0.146822	0.149081	0.130889	0.155543	0.0853678	0.107473	0.0033221	0.00435244	0.119635	0.0977633	0.090829	0.176867	0.260995	0.335233	0.0120649	0.0799772	0.0304668	0.0654606	0.0987672	0.17389	1.49978	0.0344146	0.00335847	0.0467963	0.00368375	0.0051116	1.49978
ACTL6A	0.44985	0.399457	0.263676	0.187425	0.189257	0.299181	0.308864	0.398289	0.21967	0.277918	0.268495	0.399882	0.306865	0.281025	0.233825	0.325154	0.185005	0.694619	0.523173	0.739304	0.451519	0.770211	0.614622	0.774948	0.540756	0.750446	0.354535	0.206984	0.384816	0.481264	0.337101	0.306943	0.446303	0.253633	0.371393	0.303406	0.183227	0.227986	0.157046	0.212278	0.338955	0.221496	0.199496	0.156573	0.176596	0.774948
ADCY7	0.155932	0.0983918	0.0818951	0.0830442	0.13689	0.0803484	0.104841	0.110728	0.140157	0.116792	0.0907208	0.0824234	0.0864013	0.0961287	0.141135	0.0800092	0.183469	0.205247	0.106435	0.0841506	0.172031	0.0800865	0.117071	0.0863686	0.0844979	0.0798791	0.403998	0.376591	0.0878297	0.0969314	0.142691	0.357053	0.340208	0.152807	0.347529	0.111025	0.347086	0.0847598	0.677144	0.244352	0.0963033	0.0862551	0.0825555	0.349716	0.129738	0.677144
AGAP1	0.372761	0.463407	0.493576	0.117582	0.320622	0.441033	0.600442	0.174297	0.782566	0.0783233	0.256917	0.438046	0.277916	0.188564	0.324272	0.25514	1.30832	0.0416352	0.00293357	0.007195	0.153537	0.111321	0.0178939	0.281368	0.0578461	0.15165	0.51107	0.589849	0.253376	0.0536012	0.0328507	0.0182062	0.00763907	0.0665879	0.0609492	0.0657598	0.00582374	0.611286	0.0661953	0.0314145	0.0726364	0.00292298	0.178586	0.16828	0.831931	1.30832
AKNA	0.0349198	0.174771	0.224389	0.0601474	0.267361	0.179742	0.225236	0.0648343	0.137167	0.32331	0.103441	0.229355	0.0979058	0.656333	0.231712	0.0370803	0.062682	0.60361	0.0539742	0.105849	0.0893392	0.236019	0.185876	0.0948431	0.168472	0.0695665	0.124157	0.129405	0.132418	0.220831	0.110474	0.537354	0.457076	0.377332	0.187297	0.30495	0.244622	0.0496776	0.26367	0.683953	0.200825	0.212448	0.0816269	0.065633	0.038164	0.683953
AMDHD1	1.32978	1.04312	1.02968	1.13127	1.09785	1.02525	1.05447	1.04337	1.05608	1.02536	1.0442	1.05894	1.14819	1.11608	1.29278	1.03668	1.08502	1.07808	1.02809	1.0291	1.04017	1.0499	1.02459	1.02412	1.03868	1.02451	1.03376	1.02485	1.03902	1.03376	1.07169	1.05484	1.02789	1.20524	1.2822	1.05288	1.39626	1.10835	1.12905	1.19599	1.04128	1.08634	1.157	1.25139	1.24609	1.39626
ANKRD31	0.615716	0.555804	0.215581	0.557933	0.521038	0.145865	0.169365	0.0522682	0.199511	0.671439	0.452568	0.823474	0.429162	0.662469	0.694086	0.706701	0.627402	0.231834	0.0337205	0.357855	0.258128	0.0345261	0.162208	0.639366	0.336763	0.0529908	0.0649485	0.376267	0.0751344	0.309876	0.137205	0.0465379	0.0899439	0.0710427	1.33598	1.53922	0.463682	0.120054	1.04909	1.10041	0.34071	0.616966	0.0340393	0.0375047	0.0872326	1.53922
AP4B1	1.01563	0.954874	0.776925	0.930611	1.07712	0.820044	0.766292	0.866935	0.931942	0.660591	1.20228	0.773253	0.689003	0.759803	0.740787	0.892961	1.40767	0.74038	0.857815	0.723073	0.65366	0.870873	0.692875	0.928981	0.656397	0.73649	0.744384	0.850148	0.669779	0.648033	0.645397	0.71601	0.939345	0.644739	0.647102	0.64599	0.645244	1.6521	0.854151	0.686977	0.703167	0.930549	0.657898	0.947542	1.27433	1.6521
ARF4	0.38622	0.535078	0.176783	0.342264	0.435696	0.330084	0.830805	0.545838	0.306957	0.658515	0.274849	0.367835	0.490989	0.530841	0.387932	0.455408	0.770139	0.137663	0.137663	0.448261	0.137663	0.203778	0.339079	0.150746	1.08979	0.138881	0.279871	0.673583	1.17915	0.538401	0.344239	0.172017	0.162708	0.35319	0.300858	0.206216	1.22671	0.864508	0.223129	0.457502	0.520078	0.347022	0.16207	0.936531	0.920859	1.22671
ARL14EP	0.161734	0.161214	0.132636	0.15411	0.141699	0.216214	0.17345	0.168573	0.1855	0.139619	0.138229	0.168636	0.12797	0.126365	0.126836	0.128841	0.200843	0.128324	0.127925	0.139831	0.131445	0.507882	0.296595	0.337323	0.155828	0.704057	0.344049	0.147826	0.183788	0.169373	0.126861	0.206212	0.129924	0.182784	0.126867	0.204451	0.23588	0.12688	0.198662	0.127779	0.171977	0.209245	0.198908	0.133387	0.12685	0.704057
ASB14	0.361819	0.6599	1.57149	0.260274	0.509443	1.61631	1.59969	0.302244	0.426991	0.376771	0.792608	0.282946	0.580629	0.585516	0.297698	0.346773	0.341417	0.401151	1.12094	0.4666	0.294243	0.444426	0.289057	0.270578	0.261357	0.311858	0.422569	0.362344	0.274826	0.330719	0.274745	0.292921	0.386061	0.274281	0.548456	0.578641	0.901719	0.266965	0.272021	0.3768	0.317001	0.266258	0.278422	0.281691	0.303686	1.61631
ATL3	0.172413	0.107284	0.0691368	0.0359355	0.0288502	0.0334138	0.0304337	0.115935	0.0398621	0.0318808	0.038005	0.0828404	0.03278	0.0297836	0.0387559	0.045639	0.0610545	0.0301818	0.0411676	0.030607	0.0467577	0.0302068	0.0356789	0.0962296	0.0310535	0.105201	0.0805271	0.0772906	0.310226	0.0793499	0.072876	0.177472	0.0482067	0.130393	0.33668	0.137652	0.0714329	0.101967	0.407883	0.230548	0.70822	0.502571	0.272579	0.136443	0.133225	0.70822
ATR	0.171744	0.108738	0.0676556	0.0340345	0.0676301	0.07129	0.0932509	0.0339909	0.0348265	0.0777353	0.0410905	0.0332476	0.0396745	0.0765716	0.122671	0.0400636	0.157899	0.166219	0.0522118	0.0398436	0.0812696	0.12007	0.170427	0.03483	0.0385917	0.301162	0.173771	0.0564476	0.0445008	0.0962559	0.0953678	0.0776582	0.0473152	0.11469	0.183592	0.0680418	0.639606	0.582472	0.629391	0.046834	0.273106	0.033246	0.237823	0.676274	0.0516508	0.676274
BAIAP3	0.321326	0.506672	0.281128	0.422949	0.217815	0.238818	0.224079	0.476955	0.346353	0.214877	0.181781	0.378361	0.320466	0.244982	0.0444747	0.184933	0.000118367	0.279301	0.552313	0.468884	0.136641	0.0897555	0.215201	0.138441	0.250799	0.148435	0.124149	0.141566	0.189703	0.358365	0.170866	0.0956409	0.00896892	0.174904	0.174698	0.544091	0.0206005	0.391849	0.348059	0.0252668	0.29434	0.732373	0.281658	0.0970882	0.42058	0.732373
BEST3	0.120261	0.120604	0.125812	0.163135	0.119068	0.128016	0.120692	0.144591	0.13669	0.153506	0.135721	0.141807	0.146891	0.147599	0.131106	0.137676	0.12156	0.189603	0.11952	0.119695	0.139933	0.135645	0.180059	0.124071	0.143898	0.134601	0.151325	0.126625	0.156198	0.123101	0.123458	0.130645	0.154037	0.130533	0.155067	0.244992	1.41045	0.192588	0.120554	0.406376	0.121763	0.215873	0.131694	0.124763	0.198385	1.41045
BORCS7	0.540423	0.442458	0.332616	0.358019	0.338987	0.332616	0.375386	0.339453	0.332616	0.332616	0.332964	0.332728	0.332782	0.334425	0.378908	0.349547	0.332616	0.352126	0.348552	0.332616	0.332616	0.421994	0.332689	0.391345	0.362477	0.335168	0.343004	0.343523	0.360826	0.333256	0.345742	0.337894	0.372988	0.351631	0.359255	0.340715	0.35788	0.387303	0.337508	0.357396	0.45377	0.34126	0.350338	0.336234	0.358104	0.540423
BUB1B	1.06389	1.0854	0.766548	0.455478	0.608703	0.790992	0.466144	0.59907	0.711837	0.730186	0.430652	0.593981	0.845029	0.85767	0.640312	0.740378	0.668155	0.323305	0.331192	0.32677	0.331915	0.416868	0.377792	0.349849	0.352098	0.336346	0.338504	0.464414	0.729589	0.547652	0.41172	0.388712	0.337547	0.475886	0.426754	0.338552	0.5147	0.439533	1.09241	0.329142	0.331976	0.431394	0.628461	0.370854	0.437033	1.09241
C16orf58	0.291003	0.205974	0.175829	0.140088	0.0991902	0.142953	0.09751	0.0339997	0.0168211	0.00930391	0.0645023	0.115593	0.0185175	0.018422	0.379094	0.0318922	0.0060876	0.00293776	0.0269809	0.157262	0.0204736	0.30242	0.0319768	0.3797	0.28825	0.170173	0.196987	0.232854	0.166105	0.137667	0.132592	0.118809	0.0414864	0.0271764	0.101823	0.0796957	0.000644247	0.180891	0.00118144	0.240695	0.0427133	0.000623422	0.268772	0.0424014	0.0156726	0.3797
C1orf146	0.0175073	0.0908775	0.639255	0.15152	0.528834	0.608288	0.307908	0.137405	0.296322	0.00716198	0.0294752	0.0119815	0.438462	0.644828	0.0138502	0.257428	0.20394	0.813227	0.816197	0.0393094	0.902497	0.071397	0.582541	0.21659	0.554915	0.805498	0.486564	0.781264	0.765513	0.588058	0.622401	0.618439	0.0793771	0.426742	0.00745794	0.12638	0.250714	0.0143165	0.0100783	0.126405	0.31104	0.92794	0.0767806	0.0146442	0.120779	0.92794
C3orf38	0.542633	0.547818	0.562226	0.614184	0.64229	0.557541	0.529993	0.545339	0.539811	0.528721	0.565055	0.528721	0.584865	0.565454	0.529263	0.529899	0.531816	0.540259	0.569323	0.615204	0.561488	0.528723	0.535003	0.709097	0.553836	0.544423	0.538976	0.543054	0.54663	0.637549	0.53855	0.590287	0.589908	0.552559	0.529924	1.02315	0.561199	0.530021	0.582004	0.577184	0.814059	1.51377	0.528737	0.572157	0.537972	1.51377
C8orf89	0.988248	1.20671	0.853839	0.853839	0.903978	0.853839	0.853839	0.853839	0.853839	0.853839	0.853839	1.56898	0.853839	0.853839	0.853839	0.853839	0.853839	0.993898	0.853839	0.930934	1.35727	1.0376	0.88902	0.853839	1.33762	0.968192	0.883265	1.06721	1.05841	0.853839	0.853839	0.853839	1.00993	1.13932	1.15673	1.2683	1.26827	0.866586	0.991675	0.951587	0.999005	0.853937	0.941293	1.04181	0.860258	1.56898
CALCOCO1	0.134663	0.063629	0.0303571	0.0308131	0.110097	0.0308446	0.0610288	0.0353354	0.0397807	0.0354589	0.150986	0.0429987	0.041046	0.0317707	0.0807553	0.0313945	0.101367	0.0303537	0.104917	0.0340468	0.199158	0.143917	0.0340488	0.0704879	0.0597503	0.0492245	0.0339709	0.0313201	0.0380676	0.168346	0.0303538	0.035849	0.105675	0.0326075	0.0357326	0.0780749	0.0862175	0.206838	0.05995	0.0657103	0.122393	0.106799	0.035998	0.584243	0.338091	0.584243
CASC4	0.121645	0.119	0.124528	0.120964	0.117097	0.125503	0.117751	0.120794	0.115447	0.115348	0.122587	0.120967	0.115718	0.115377	0.130267	0.116546	0.138622	0.272043	0.133525	0.170733	0.306636	0.194586	0.145587	0.271138	0.199753	0.121649	0.159844	0.120551	0.115352	0.125473	0.131123	0.117908	0.229283	0.160537	0.118244	0.17723	0.212645	0.433437	0.933161	0.497162	0.120573	0.131238	0.130996	0.140126	0.187765	0.933161
CCDC122	0.542333	0.417955	0.14836	0.117148	0.0815054	0.137199	0.52958	0.533862	0.155944	0.109569	0.141289	0.670305	0.221927	0.130343	0.0957093	0.187214	0.0835502	0.140478	0.125845	0.096176	0.0882612	0.207456	0.146994	0.102246	0.10053	0.099897	0.386852	0.53428	0.357061	0.377006	0.924197	1.40445	0.127723	0.418134	0.0818268	0.133315	0.780311	0.296885	0.200808	0.547193	0.118235	0.115553	0.115561	0.117755	0.105442	1.40445
CCDC74A	0.710695	0.277865	0.210777	0.103259	0.125288	0.317616	0.653476	0.104936	0.335819	0.10894	0.32383	0.29765	0.28138	0.365277	0.421093	0.233058	1.30389	0.103436	0.107328	0.0997409	0.146499	0.483609	0.256033	0.126818	0.100287	0.118231	0.124117	0.323801	0.272522	0.591346	0.387361	0.192736	0.483954	0.143445	0.204287	0.194132	0.238304	0.711717	0.658286	0.189134	0.299683	0.10982	0.0993244	0.257245	0.137867	1.30389
CCR4	0.40121	0.557126	0.741329	0.861828	0.808482	0.774116	0.946233	0.780804	0.841765	0.34949	0.693069	0.659353	0.582671	0.507743	0.480221	0.612046	0.487224	0.355361	0.427062	0.845919	0.411877	0.955631	0.702667	1.03906	0.767155	1.10068	0.62289	0.507802	0.697325	0.736031	0.754158	0.693756	0.347639	0.217213	0.320092	0.306753	0.231771	0.390501	0.706237	0.23498	0.409287	0.862631	0.565885	0.217927	0.348811	1.10068
CD81	0.372028	0.258982	0.252715	0.00904751	0.00512289	0.224472	0.164303	0.0518076	0.246738	0.00774431	0.0125448	0.112854	0.0367557	0.0164407	0.0572847	0.0570558	0.120241	0.0554915	0.0392146	0.00406354	0.0440207	0.029307	0.0102141	0.0405024	0.0113719	0.00828774	0.107931	0.0350252	0.263175	0.0104227	0.371003	0.277082	0.0291304	0.00445131	0.00633837	0.073872	0.0677522	0.00456192	0.578828	0.0368446	0.13721	0.0150402	0.388366	0.0285083	0.0225045	0.578828
CDK2AP1	0.413178	0.324154	0.205518	0.210971	0.212137	0.205779	0.24005	0.249531	0.1967	0.173026	0.195623	0.218653	0.232438	0.244415	0.216713	0.234828	0.17623	0.285861	0.244608	0.241943	0.255649	0.200235	0.296732	0.306094	0.261407	0.261813	0.272197	0.428931	0.182129	0.175607	0.202841	0.280612	0.282903	0.334574	0.394583	0.256985	0.252688	0.445154	0.179233	0.173988	0.21299	0.534169	0.178106	0.407208	0.235015	0.534169
CENPL	0.600719	0.362672	0.333499	0.338849	0.328864	0.354151	0.386276	0.328439	0.329629	0.334437	0.357322	0.327996	0.569703	0.45069	0.402195	0.403663	0.612285	0.342831	0.326876	0.465068	0.328214	0.978366	0.532017	0.332564	0.33843	0.840097	0.864759	0.335269	0.32807	0.345416	0.335835	0.326862	0.612625	0.433525	0.351091	0.426173	0.395041	0.496852	0.922448	1.36688	0.330569	0.326774	0.402017	0.484128	0.437445	1.36688
CFC1	0.577249	0.410161	0.217009	0.44553	0.209275	0.219325	0.309335	0.564564	0.223664	0.206652	0.207507	0.297055	0.207452	0.205614	0.205917	0.217715	0.287837	0.308406	0.230078	0.249835	0.242722	0.571999	0.306584	0.450037	0.276161	0.869533	0.897217	0.458586	0.229958	0.412403	0.309797	0.299595	0.20722	0.237326	0.20602	0.403607	0.287094	0.215713	0.210584	0.369893	0.408244	0.239837	0.371378	0.606884	0.697556	0.897217
CHRM1	0.0641748	0.0462006	0.0717044	0.0469596	0.0771142	0.0808869	0.117442	0.528004	0.0688765	0.420684	0.210794	0.135641	0.344474	0.193216	0.187242	0.0517523	0.356903	0.0490661	0.0473053	0.104768	0.0463537	0.0482479	0.0462353	0.166191	0.053022	0.067153	0.0580508	0.182913	0.633414	0.0494192	0.199357	0.0676687	0.0811502	0.469712	0.0606779	0.523523	0.132935	0.342719	0.0701757	0.288548	0.082814	0.753112	0.0672758	0.191088	0.185264	0.753112
CLCN6	0.0714762	0.134761	0.0438503	0.0562202	0.0116247	0.0339554	0.0219492	0.014474	0.0858359	0.0295628	0.128055	0.0218564	0.0271855	0.0216327	0.0109897	0.0235343	0.0199529	0.0828382	0.0920825	0.140353	0.166479	0.120529	0.087839	0.0967561	0.0653636	0.0704288	0.100089	0.0998218	0.0314331	0.0116827	0.0532757	0.0178663	0.13818	0.0129509	0.0174902	0.00552865	0.0454022	0.00692522	0.238236	0.652165	0.241599	0.00716236	0.0204246	0.085784	0.00961083	0.652165
CLSPN	0.668652	1.23389	0.943052	1.209	0.747934	1.06488	0.952031	0.864366	1.41688	1.51825	1.02498	1.23358	1.29916	0.917956	1.30894	0.87667	0.213578	1.45924	1.0296	0.745971	0.6851	0.908128	1.10134	1.01262	1.56154	1.05609	1.18427	0.850519	1.62134	1.12552	0.820478	0.857037	0.748467	1.43025	1.12765	1.46561	0.494416	0.238655	0.217591	0.302344	0.22323	0.924571	1.77668	0.648354	0.449694	1.77668
CNTNAP3	0.245038	0.10456	0.101425	0.101176	0.0989627	0.101144	0.0944444	0.0963607	0.259199	0.102777	0.176836	0.117302	0.104369	0.11078	0.193384	0.100117	0.320836	0.540001	0.0944444	0.181803	0.271914	0.357474	0.431104	0.134708	0.292191	0.476524	0.306933	0.323267	0.133593	0.300573	0.225079	0.290865	0.0945446	0.0983447	0.142649	0.127106	0.887767	0.097651	0.133291	0.0946051	0.0945074	0.49277	0.208973	0.131261	0.108082	0.887767
COPS3	0.0567545	0.0474834	0.13204	0.057841	0.0443783	0.0970183	0.0697846	0.125131	0.0455184	0.048678	0.0446184	0.0623674	0.235941	0.118611	0.130852	0.197218	0.154357	0.0447322	0.0524599	0.0463855	0.0622713	0.0737409	0.044683	0.113056	0.0515047	0.0504991	0.107094	0.0472627	0.0445591	0.0447758	0.074959	0.0444826	0.0447851	0.0955767	0.0749084	0.128504	0.0467071	0.508854	0.0524701	1.12072	0.0768365	0.0922587	0.0540835	0.123057	0.0564981	1.12072
CPSF3	0.449367	0.476711	0.569683	0.439315	0.50687	0.560408	0.37733	0.473214	0.517992	0.381508	0.439162	0.488758	0.62014	0.48097	0.525633	0.524136	0.518019	0.463646	0.383608	0.39429	0.369712	0.720225	0.56948	0.656569	0.416682	0.475545	0.420789	0.510599	0.563622	0.369587	0.413739	0.369447	0.379075	0.375149	0.440006	0.563103	0.598617	0.403751	0.378754	0.398186	0.381929	0.37553	0.404727	0.443322	0.369436	0.720225
CRYL1	1.86669	1.65785	1.14722	0.780892	1.01399	1.04606	1.24826	1.08688	0.761292	0.651032	0.737359	0.901909	0.602082	0.610491	0.604776	0.620364	1.1062	0.411455	0.437342	0.643975	0.421688	0.455812	0.444887	0.424227	0.447865	0.499155	0.595185	0.646847	0.947042	0.478777	0.606461	0.712895	0.516226	0.557674	0.645936	0.415398	0.492902	0.868479	0.629271	0.558079	0.875375	0.894035	1.11034	0.986106	2.21222	2.21222
CTDSPL2	0.000899913	2.44448e-05	0.0137735	0.00194363	0.0945392	0.00565643	0.0137401	0.00869667	0.0075697	0.00050803	7.10304e-05	0.0023923	0.00125983	0.000590589	0.00669217	0.0158845	0.000888456	0.0609117	0.00141932	0.013979	0.0651326	0.0122155	0.0051357	0.00707135	0.0276451	0.0489013	0.00133604	9.25278e-05	0.00560452	6.66191e-06	0.062108	0.137842	0.0179306	0.0100453	0.0361291	0.178508	0.69655	0.231424	0.059356	0.313423	0.157976	0.368747	0.0222517	0.0869896	0.21026	0.69655
CXorf40B	0.0448768	0.0448768	0.0965127	0.273056	0.22957	0.0619828	0.113033	0.3624	0.0780257	0.0819912	0.0848928	0.0657407	0.0987349	0.0689832	0.0626599	0.0674707	0.257681	0.144165	0.161036	0.0489163	0.364852	0.282405	0.301335	0.0753758	0.436211	0.258778	0.224644	0.353152	0.0944938	0.325845	0.620299	0.702691	0.0493225	0.116104	0.0464784	0.103302	0.464103	0.204246	0.0607807	0.0453811	0.088692	0.450571	0.0560383	0.192852	0.0479007	0.702691
CYYR1	0.758905	0.636366	0.14123	0.159179	0.141882	0.140749	0.177657	0.143071	0.143901	0.145339	0.148264	0.156511	0.15067	0.144073	0.186043	0.148527	0.143766	0.147075	0.141587	0.159949	0.159051	0.370134	0.141417	0.315882	0.170464	0.204525	0.202148	0.145582	0.146394	0.141278	0.144216	0.14615	0.183507	0.141519	0.309166	0.14283	0.419883	0.14071	0.82501	0.225068	0.172042	0.237601	0.1459	0.256381	0.150337	0.82501
DCTN6	0.115576	0.138874	0.199444	0.0984606	0.286077	0.202243	0.105177	0.15618	0.0988078	0.106597	0.109696	0.097749	0.0975344	0.0974168	0.0985641	0.0978752	0.21819	0.334453	0.22515	0.370499	0.335108	0.479916	0.454874	0.167433	0.172044	0.472309	0.297926	0.193402	0.179697	0.182638	0.172114	0.175046	0.098068	0.1039	0.143767	0.148571	0.23852	0.436753	0.139995	0.160596	0.184	0.193736	0.196324	0.291998	0.33017	0.479916
DEFB119	0.212075	0.166447	0.0738743	0.114996	0.132706	0.0748318	0.437136	0.075547	0.0708944	0.24335	0.151933	0.151437	0.165324	0.110478	0.109397	0.234164	0.19025	0.36068	0.0818166	0.216272	0.369546	0.401174	0.527585	0.138308	0.271157	0.112831	0.121764	0.381694	0.095761	0.0731673	0.153974	0.175755	0.291063	0.0716126	0.086579	0.0710739	0.0816498	0.226826	0.323195	0.0717537	0.116191	0.103093	0.199536	0.103544	0.0944973	0.527585
DHX15	0.219985	0.20395	0.195367	0.222874	0.299688	0.190196	0.204296	0.215393	0.353143	0.380161	0.416782	0.204906	0.198533	0.273859	0.253876	0.219918	0.211988	0.197031	0.19874	0.195104	0.225505	0.190702	0.199574	0.203678	0.257592	0.196674	0.210362	0.194338	0.249459	0.19101	0.190171	0.213935	0.337502	0.190588	0.190193	0.209222	0.220232	0.190254	0.19375	0.29356	0.241415	0.257813	0.200449	0.459723	0.328059	0.459723
DNA2	0.0399359	0.0578896	0.0431645	0.0724728	0.0269077	0.0437978	0.0923371	0.0854511	0.0117025	0.0559003	0.065315	0.0503727	0.0948812	0.116277	0.0347126	0.0575903	0.0230823	0.293299	0.110331	0.0931184	0.272121	0.528323	0.294331	0.0919313	0.301248	0.290862	0.259674	0.272117	0.168596	0.433689	0.333036	0.346519	0.0085271	0.116931	0.0601162	0.159912	0.0295244	0.0234342	0.375335	0.437398	0.0296728	0.0589519	0.0254841	0.160369	0.340695	0.528323
DOCK4	0.0220258	0.0284152	0.0170133	0.00508538	0.0609343	0.0235641	0.189343	0.0699081	0.104712	0.0717641	0.0145876	0.0388559	0.00941594	0.00776916	0.00984602	0.0304999	0.172638	0.112441	0.221059	0.110815	0.0811335	0.112616	0.132586	0.345085	0.120379	0.00925597	0.0127934	0.200478	0.0184057	0.00556436	0.0301304	0.0465192	0.0256899	0.0671646	0.037904	0.573292	0.104562	0.0296444	0.0109275	0.00441253	0.0639415	0.490016	0.807082	0.0161836	0.0804977	0.807082
DST	0.00450362	0.00450362	1.21276	0.741417	0.199588	1.16785	1.10991	0.00450362	1.10351	0.416344	1.26721	0.853389	0.516598	0.491424	0.242858	0.613193	0.0794633	0.817314	0.790906	0.889116	1.08615	1.16347	0.931311	0.89952	0.676261	0.850138	0.868168	0.828314	0.87883	0.968403	0.55153	0.754196	0.749764	0.747972	1.37628	0.377103	0.737783	0.01499	0.430081	0.418286	1.05089	0.682551	0.699692	0.297716	0.178465	1.37628
EBF2	0.910014	0.917963	1.0409	0.898812	0.861467	1.02673	0.768052	0.847178	0.704165	0.666951	0.71146	0.76969	0.70305	0.888162	0.928725	0.771392	0.657922	0.574155	0.403993	0.39497	0.561761	0.646227	0.543145	0.705914	0.371992	0.432919	0.393909	0.638431	0.400065	0.815911	0.671125	0.676731	1.00991	0.451646	1.07011	0.721546	0.341422	0.359019	0.923895	0.958946	0.547034	0.676578	0.334952	0.675122	0.387017	1.07011
EGF	0.611341	1.0998	1.09283	1.50475	1.2316	1.05114	0.846423	1.21644	1.60076	2.0403	1.33088	1.13777	1.86404	1.40425	0.836844	1.71228	0.498258	1.49012	1.39677	0.773001	1.49259	1.15144	1.77123	0.533431	1.13908	1.17014	1.24643	1.44526	1.58124	1.11565	1.41025	1.14084	1.90641	1.92039	2.27197	1.88119	0.762437	0.460393	1.12876	0.492261	0.675283	1.07814	0.908315	0.808799	0.709359	2.27197
ELL2	0.448787	0.380768	0.32965	0.435647	0.248435	0.339405	0.255757	0.25334	0.362119	0.276972	0.291018	0.251486	0.503534	0.320856	0.45238	0.400413	0.247409	0.275669	0.287424	0.368063	0.277005	0.275391	0.27766	0.263654	0.294306	0.258197	0.285474	0.247429	0.247399	0.249781	0.247724	0.249502	0.374254	0.287889	0.288378	0.354285	0.271578	0.282952	0.247941	0.250651	0.275754	0.518446	0.302363	0.28711	0.259957	0.518446
ENTPD5	0.245139	0.13019	0.506469	1.00018	1.00661	0.526537	0.945871	0.254087	0.506888	1.13373	0.197082	0.639403	2.00397	1.30277	0.794748	0.779914	1.39708	0.0200127	0.157185	0.0203209	0.00599354	0.0531628	0.0191248	0.162073	0.0130499	0.00470582	0.0782457	0.120672	0.205068	0.097466	0.0331617	0.0199475	0.128212	0.890169	0.0589518	0.13689	0.0516405	0.344559	0.0810167	0.149287	0.288122	0.656562	1.69413	0.358344	0.311209	2.00397
ERICH6B	0.0174761	0.108776	0.413725	0.196431	0.215736	0.394388	0.0128619	0.276953	0.317107	0.253574	0.200445	0.117795	0.129534	0.260016	0.276617	0.406857	0.175108	0.144564	0.0128619	0.0163834	0.0562764	0.196407	0.242789	0.0199169	0.21888	0.246794	0.273902	0.223143	0.134386	0.189568	0.0567031	0.0128904	0.18767	0.111158	0.0961164	0.112951	0.190222	0.497989	0.0128722	0.554123	0.211071	0.142475	0.0197286	0.0806437	0.144398	0.554123
EXOSC3	0.716898	0.640362	0.233684	0.69638	0.587217	0.254765	0.563828	0.6775	0.579326	0.21077	0.546985	0.352978	0.208298	0.217292	0.242757	0.379616	0.19204	0.141978	0.134985	0.162517	0.622713	0.631414	0.314799	0.590486	0.27637	0.298992	0.322693	0.110213	0.415711	0.415173	0.313456	0.34436	0.0549001	0.805781	0.425409	0.172648	0.236917	0.118575	0.107858	0.299947	0.255409	0.173218	0.814768	0.0242374	0.161343	0.814768
FAM131B	7.47474e-05	7.47474e-05	0.0245592	0.0415589	0.0853437	0.00799823	0.00690684	0.0575501	0.0433825	0.0467848	0.0810691	0.0359005	0.0458116	0.0244419	0.00199633	0.177959	0.0944089	0.12469	0.0390717	0.00242063	0.00776541	0.00257713	0.0341787	0.276429	0.0386672	0.0145025	0.0389458	0.0221636	0.0638113	0.000752676	0.00160723	0.0123401	0.000783036	0.0101339	7.825e-05	0.182533	0.918514	0.00636702	7.67884e-05	0.000338402	0.0102254	0.00364608	0.0426841	0.0112637	0.0811009	0.918514
FAM217A	0.660043	0.497768	0.43537	0.35416	0.386877	0.394631	0.480249	0.410407	0.597548	0.382457	0.366853	0.417933	0.398715	0.354265	0.398668	0.497517	0.352824	0.354648	0.433043	0.539283	0.409319	0.557053	0.507668	0.656765	0.73277	0.63202	0.70073	0.438142	0.70622	0.579631	0.757568	0.920276	0.583974	0.989334	0.44119	0.544197	0.356993	0.352679	0.377625	0.840227	0.402502	0.475579	0.838206	0.360018	0.485061	0.989334
FAM9A	0.119549	0.119549	0.430943	0.524378	0.238668	0.533698	0.119549	0.344702	0.139766	0.119549	0.24218	0.174959	0.329526	0.426693	0.292102	0.347253	0.166898	0.200477	0.464293	0.279036	0.175884	0.9432	1.01956	0.13182	0.815541	0.481163	0.320835	0.380509	0.119638	0.128855	0.50456	0.145511	1.4095	0.120051	0.325927	0.37448	0.121792	0.189116	0.291543	0.257299	0.969276	0.600661	0.828875	0.920335	0.159483	1.4095
FBXO46	0.234543	0.205862	0.239747	0.19791	0.195898	0.205375	0.195167	0.37245	0.204828	0.197129	0.19853	0.228452	0.200708	0.226536	0.251423	0.320842	0.195205	0.359023	0.268209	0.233949	0.388407	0.898238	0.610306	0.678362	0.347808	0.455293	0.605511	0.236195	0.775077	0.218519	0.197264	0.20478	0.574718	0.328883	0.1966	0.220378	0.272339	0.216732	0.646457	0.213541	0.377389	0.470322	0.900371	0.230006	0.210771	0.900371
FGF3	0.522843	0.63514	0.760705	0.536276	0.490339	0.783523	0.479426	0.636674	0.614159	0.733448	0.570324	0.579642	0.686278	0.754076	0.905453	0.721143	0.556223	0.560934	0.540112	0.566027	0.540771	0.747675	0.610864	0.535011	0.554509	0.554292	0.483973	0.615465	0.570103	0.629226	0.472133	0.477408	0.622053	0.472365	0.584102	0.791556	0.615616	0.69824	0.506925	0.938145	0.529919	0.663605	0.499939	0.809854	0.689745	0.938145
FMO5	0.0969816	0.0880161	0.0663382	0.0460841	0.0436384	0.0597006	0.238168	0.0938192	0.0545947	0.0438267	0.0732893	0.0440093	0.0679825	0.0528512	0.0515268	0.0480795	0.0599346	0.045983	0.0442243	0.0500659	0.0487324	0.0866513	0.0477963	0.0813447	0.0911687	0.0579333	0.0644526	0.0437314	0.0644074	0.102038	0.0493938	0.0532536	0.183125	0.0556712	0.0482659	0.112428	0.0683928	0.375881	0.295667	0.0925497	0.28336	0.0481477	0.122269	0.0524298	0.0734165	0.375881
FREM3	0.355171	0.26334	0.193387	0.52115	0.475819	0.193387	0.199173	0.202796	0.686638	0.548154	0.428997	0.452725	0.794983	0.946253	0.602577	0.389447	0.385214	0.229948	0.193387	0.40911	0.372808	0.226301	0.201226	0.266862	0.268707	0.343108	0.233652	0.193589	0.21674	0.227309	0.193989	0.199217	0.717106	0.259205	0.263985	0.523552	0.246401	2.19237	0.568667	0.605916	0.277727	0.202264	0.195121	1.58556	0.736785	2.19237
FZR1	0.225001	0.258276	0.239926	0.292362	0.424949	0.294469	0.258848	0.221479	0.18195	0.294185	0.332424	0.331528	0.321794	0.416484	0.298923	0.373675	0.184876	0.599517	0.621308	0.646102	0.554715	0.423656	0.728862	0.443978	0.561166	0.792097	0.591223	0.29854	0.651995	0.394853	0.861726	0.720023	0.543739	0.628729	0.222689	0.523281	0.194426	0.181952	0.667183	0.799852	0.464422	0.331661	0.237571	0.391095	0.417058	0.861726
GAPDH	0.394153	0.442836	0.371813	0.42766	0.408487	0.385625	0.381706	0.3792	0.38144	0.423719	0.371682	0.375673	0.371962	0.377125	0.380894	0.374654	0.410165	0.371623	0.385644	0.400919	0.395178	0.615881	0.60894	0.372924	0.455967	0.551721	0.371688	0.484983	0.476479	0.389127	0.428704	0.411298	0.37854	0.437842	0.557039	0.421773	0.811226	0.720551	0.481649	1.01523	0.439119	0.684055	0.5628	0.554361	0.554132	1.01523
GDPGP1	0.177819	0.159515	0.125081	0.0846862	0.0616083	0.108668	0.200459	0.167849	0.0605853	0.061822	0.0618223	0.0674674	0.0648967	0.0845604	0.0986403	0.154367	0.183682	0.183943	0.251625	0.389143	0.0686879	0.0717387	0.173289	0.0722937	0.0649832	0.249128	0.153956	0.0606272	0.164136	0.235116	0.302672	0.135982	0.168034	0.107906	0.095598	0.192086	0.157618	0.0606314	0.0613195	0.167515	0.143901	0.115408	0.562953	0.0861389	0.0684262	0.562953
GK2	0.108054	0.0955152	0.135203	0.0882343	0.0886202	0.12256	0.124348	0.0896252	0.12989	0.0944584	0.0882475	0.113805	0.0931347	0.100148	0.0988603	0.0941607	0.170017	0.0929123	0.0942603	0.11377	0.100136	0.0886318	0.106805	0.125056	0.0919626	0.108395	0.103858	0.0885852	0.0881118	0.156961	0.134571	0.100919	0.0934012	0.320424	0.381294	0.0891687	0.829967	0.088864	0.124053	0.540177	0.0906894	0.094854	0.169226	0.142872	0.0936358	0.829967
GNG11	0.422742	0.524059	0.0405017	0.00396237	0.00968181	0.021726	0.0885437	0.185445	0.00379484	0.488197	0.239613	0.316834	0.00380851	0.0221745	0.375257	0.0425815	0.0429621	0.413213	0.00655182	0.422224	0.339687	0.16517	0.0500449	0.00379614	0.0474999	0.409077	0.0119064	0.0149646	0.0199852	0.444145	0.229698	0.0276226	0.0896293	0.0133176	0.105789	0.421708	0.0556497	0.302021	0.00929498	0.00680842	0.0194035	0.195617	0.0136036	0.210191	0.484176	0.524059
GPC5	0.0405002	0.0411824	0.0470765	0.0470174	0.0337567	0.0340059	0.0296542	0.079645	0.0379828	0.0295642	0.0428262	0.0328493	0.0302674	0.0295812	0.0402044	0.0392931	0.213884	0.0588417	0.068415	0.0821097	0.0976554	0.292819	0.254253	0.0425039	0.0500864	0.249701	0.218069	0.230466	0.0486058	0.0361922	0.0687027	0.141049	0.217306	0.080399	0.245672	0.0803621	0.104831	0.1625	0.033912	0.490039	0.0350776	0.244677	0.0295685	0.0881002	0.0781738	0.490039
GPRC5D	0.472737	0.469088	0.474896	0.491265	0.466801	0.467973	0.526454	0.492173	0.465537	0.668723	0.490114	0.537543	0.5649	0.584931	0.49978	0.521247	0.630817	0.475848	0.475483	0.479239	0.466617	0.582496	0.470084	0.544252	0.476927	0.529132	0.543469	0.468608	0.467223	0.489109	0.493588	0.474991	0.738424	0.958275	0.782688	0.856855	0.662669	0.488076	1.72054	0.531768	0.619371	0.539217	0.467499	0.625225	0.53515	1.72054
GSG1	0.119947	0.119947	0.129721	0.1246	0.120762	0.134487	0.125478	0.124781	0.168516	0.122831	0.149042	0.120655	0.261998	0.127519	0.127591	0.12005	0.353992	0.122162	0.12228	0.133835	0.207053	0.119993	0.152396	0.193533	0.138644	0.19297	0.271073	0.158509	0.165562	0.167226	0.197054	0.234563	0.14561	0.205757	0.137087	0.243534	0.170974	0.238918	0.18281	0.146271	0.366048	0.119947	0.458989	0.134896	0.144068	0.458989
H1F0	1.13004	1.21629	0.761079	1.1711	0.34403	0.769472	0.413664	0.957054	0.685368	0.997238	0.77604	0.745785	0.739292	0.755842	0.827204	0.778144	0.766174	0.853722	0.942084	0.816576	0.852291	0.959553	0.649171	0.783803	0.504012	0.616167	1.11035	1.72617	1.02894	0.557786	0.413354	0.238656	0.976083	1.22945	0.254555	0.415081	0.704303	0.699685	0.318056	0.201567	0.645214	1.33126	0.706285	0.804955	1.16046	1.72617
HDAC8	0	0	0.0870876	0.0645379	0.131967	0.193406	0.079211	0.0559107	0.000222251	0.105879	0.0334806	0.0581294	0.0293644	0.0515266	0.0682665	0.0608427	0.128841	0.0212438	0.0231888	0.0102368	0.03109	0.0418544	0.154379	0.0313298	0.00658269	0.126807	0.164917	0.0090381	0.0699936	0.650383	0.0266091	0.00244853	0.0364654	0.126074	0.110448	0.0887912	0.0746018	0.152494	0.0657087	0.386339	0.643487	0.0519988	0.15461	0.190715	0.112404	0.650383
HINFP	0.152462	0.128756	0.13964	0.079384	0.51795	0.107226	0.176863	0.0361896	0.0505136	0.431729	0.153601	0.114118	0.283251	0.339565	0.0774278	0.116863	0.0741593	0.662521	0.597339	0.232521	0.396999	0.152641	0.396688	0.430285	0.316799	0.123243	0.0903674	0.0359458	0.0361014	0.435297	0.344161	0.28168	0.19609	0.18784	0.507312	0.570293	0.136884	0.0594928	0.31268	0.54879	0.298899	0.719966	0.0597344	0.0561553	0.0481596	0.719966
HLA-DRB1	0.0114351	0.141129	0.405496	0.371795	0.0450068	0.374388	0.143191	0.425378	0.0106708	0.177084	0.284262	0.278024	1.07584	0.88114	0.281929	0.497614	0.404268	0.0483371	0.865964	0.250649	0.208474	0.548072	0.593748	0.0336961	0.367444	0.654078	0.327032	0.0191107	0.224907	0.632172	0.184572	0.16908	1.01216	0.571423	0.282167	0.585201	0.203411	0.0953535	0.301047	1.09178	0.854289	0.297892	0.0232385	0.0254439	0.0232427	1.09178
HOXB6	1.56587	1.56991	1.57236	1.56097	1.59446	1.55913	1.57173	1.64326	1.94387	1.66045	1.58427	1.58966	1.6769	1.6836	1.72935	1.66027	1.91346	1.67639	1.79506	1.66036	1.86294	1.58843	1.66163	1.56502	1.72243	1.72967	1.55891	1.55939	1.66867	1.61616	1.73464	1.76913	1.72821	1.67983	1.55876	1.68022	1.6574	2.92813	2.00626	1.55926	1.57004	1.56197	1.5649	2.24163	3.03589	3.03589
HSFX4	0.000840463	0.000840463	0.000840463	0.000840463	0.000840463	0.000840463	0.000840463	0.0976197	0.000840463	0.000840463	0.000840463	0.000840463	0.000840463	0.000840463	0.000840463	0.000840463	0.000840463	0.000840463	0.000840463	0.000840463	0.000840463	0.000840463	0.000840463	0.000840463	0.102241	0.00585137	0.0629467	0.147202	0.240786	0.000840463	0.000840463	0.000840463	0.0992733	0.000840463	0.000840463	0.000840463	0.000840463	0.0789831	0.283613	0.00173573	0.00425474	0.15072	0.00629476	0.0562702	0.0195715	0.283613
ID4	0.564189	0.372079	0.0329116	0.384205	0.290941	0.0807865	0.443347	0.233926	0.439497	0.00658512	0.422714	0.18525	0.0930639	0.0572895	0.00313687	0.0696116	0.738043	0.0231215	0.00503633	0.0364569	0.00304006	0.0417063	0.0299265	0.157466	0.0388341	0.00771863	0.0688683	0.27984	0.00595324	0.00598632	0.302886	0.759994	0.54505	0.0135206	0.293181	0.0623733	0.293404	0.0210602	0.298401	0.0487251	0.191948	0.249442	0.0318113	0.274303	0.00368793	0.759994
IGFBP6	0.478135	0.756762	0.728097	0.25635	0.74515	0.75001	0.410387	0.607377	0.803241	0.335767	0.706454	0.632189	0.298282	0.528376	0.298919	0.847988	0.242695	0.266513	0.395806	0.318061	0.228742	0.107573	0.199082	0.165258	0.247509	0.27462	0.319449	0.275402	0.400881	0.169674	0.506965	0.574371	0.521531	0.406018	0.434579	0.412028	0.300726	0.241137	0.301072	0.406949	0.385692	0.28649	0.217049	0.17248	0.615503	0.847988
IL32	0.375211	0.343566	0.286848	1.28868	0.263918	0.29634	0.00131243	0.729809	0.480515	1.16484	1.39869	0.864827	0.555627	0.853005	0.0315557	0.966958	0.0215776	0.918132	0.269852	0.964443	1.38681	0.0276605	1.14212	0.149688	1.05214	0.00385212	0.213385	0.200837	0.138409	0.00148258	0.0253406	0.00434505	1.11696	0.915058	0.149185	0.656622	0.553902	0.00135558	0.111498	0.0291771	0.0418501	0.0067175	0.0107401	0.0740649	0.507652	1.39869
INTS6	0.625182	0.847831	0.852526	0.498639	0.626399	0.857974	0.575552	0.387152	0.419074	0.108672	0.214571	0.672671	0.109262	0.29277	1.03503	0.236913	0.377471	0.0922129	0.550291	0.582946	0.29299	0.581128	0.217286	0.54713	0.315006	0.415324	0.61089	0.344019	0.40697	0.243443	0.653447	0.760269	0.516942	0.907344	0.537347	0.691296	1.17505	0.0950646	0.110302	0.102599	0.113832	0.374008	1.01139	0.641007	0.335838	1.17505
ITGA11	0.331704	0.470286	0.437232	0.828012	1.04589	0.484024	0.520701	0.216947	0.542036	0.583816	0.45063	0.746486	0.448034	0.577194	0.765487	0.475618	0.837742	0.0782678	0.128122	0.164971	0.102887	0.0957311	0.0647713	0.204783	0.0808162	0.0782248	0.0615659	0.0743225	0.353361	0.155192	0.133647	0.0980116	0.10881	0.323649	0.169259	0.213546	0.142223	0.48349	0.074023	0.314159	0.220537	0.060573	0.118447	0.175591	0.529809	1.04589
JSRP1	0.0503212	0.346945	0.454548	0.0642341	0.154187	0.396154	0.779667	0.0500055	0.168076	0.0565224	0.558754	0.0505581	0.111161	0.0725424	0.061306	0.126258	0.110103	0.523255	0.658187	0.312482	0.980823	0.0391463	0.0396456	0.0885804	0.768826	0.0486444	0.389164	0.611745	0.139868	0.209881	0.039207	0.0624701	0.314045	0.440164	0.0579045	0.045495	0.7032	0.039728	0.0891531	0.366784	0.162473	0.100918	0.0798806	0.221813	0.35277	0.980823
KCNK10	0.499369	0.499369	0.627221	0.852558	0.744638	0.636499	0.749162	0.937681	0.940098	1.05396	0.585226	0.679366	0.862541	1.02859	1.06586	1.00879	0.578329	0.801898	0.688335	0.689762	0.573072	0.624074	0.696273	0.816635	0.732957	0.650951	0.654073	0.663766	1.37549	0.908947	0.823124	0.760925	1.30792	0.578691	0.851498	0.590434	0.518044	1.02432	1.09701	1.07255	1.44244	0.635438	0.875503	0.502701	0.542755	1.44244
KIAA0319	0.409014	0.0713908	0.0300387	0.0058947	0.0281034	0.0190756	0.00484785	0.0108784	0.00623788	0.156438	0.0196364	0.0153195	0.0657487	0.230988	0.00355603	0.0859766	0.00401896	0.0706553	0.00215026	0.00225566	0.103889	0.0173499	0.0053487	0.00491343	0.0140417	0.113854	0.00921343	0.0472298	0.00322148	0.0626182	0.0560125	0.0762789	0.031785	0.376471	0.00284211	0.0282901	0.208415	0.173982	0.0123182	0.618756	0.00864245	0.00252841	0.543947	0.140706	0.145185	0.618756
KISS1R	0.0105649	0.0839544	0.00404799	0.0175065	0.00442314	0.0172603	0.0980067	0.0266111	0.0383314	0.0324189	0.0243162	0.00829853	0.0286495	0.0472984	0.0859378	0.270663	0.0273345	0.537778	0.406778	0.2731	0.48917	0.378285	0.533316	0.359243	0.411401	0.227324	0.0521341	0.00686579	0.0424553	0.332245	0.0351231	0.0694171	0.0490386	0.068576	0.0664648	0.00909455	0.165509	0.0333715	0.898373	2.18593	0.0882103	0.00134667	0.0169754	0.00245943	0.37611	2.18593
KLRG2	0.0664509	0.0521076	0.0643767	0.126454	0.0474775	0.0841415	0.0478697	0.0415686	0.0738248	0.111429	0.146767	0.0454988	0.109575	0.0734054	0.0890285	0.0346472	0.15265	0.0408715	0.237654	0.0982406	0.0967537	0.0387792	0.0473628	0.0598719	0.0472351	0.0379209	0.0475848	0.0581239	0.214684	0.036544	0.035561	0.0416291	0.0500623	0.0518274	0.0484663	0.0973924	0.426884	0.0582184	0.0508735	0.420056	0.118126	0.25536	0.465894	0.0346659	0.0352555	0.465894
KRTAP10-11	0.225907	0.0974801	0.214622	0.229493	0.195717	0.1706	0.065182	0.356678	0.125436	0.154368	0.110894	0.193355	0.523934	0.472971	0.103799	0.307961	0.0678961	0.433464	0.400662	0.317269	0.147246	1.28125	0.367052	0.071309	0.16402	0.741368	0.632084	0.419429	0.165102	0.0688695	0.537454	0.209078	0.42254	0.853374	0.695464	0.405303	0.113262	0.237906	0.962388	0.587929	0.399043	0.193797	0.417191	0.729535	0.949907	1.28125
L2HGDH	0.2626	0.453738	0.555826	0.757967	0.944277	0.648217	0.719867	0.969032	0.931588	0.701686	0.685811	0.703288	0.850237	0.829639	0.640458	0.910234	0.642892	0.192517	0.270727	0.169416	0.361241	0.454517	0.344086	0.0408264	0.156458	0.533838	0.276388	1.16988	1.0889	0.494666	1.09264	0.896536	0.989183	0.259637	0.772685	0.522045	0.251564	0.879966	0.18658	0.0324001	0.32566	1.39515	0.743194	0.603677	0.506353	1.39515
LCN9	0.0959897	0.126891	0.204884	0.096666	0.11814	0.216233	0.340656	0.0964305	0.0951074	0.518798	0.102587	0.103453	0.487104	0.16241	0.216472	0.0990248	0.184461	0.10874	0.145733	0.583298	0.401553	0.459415	0.248674	0.37756	0.0951814	0.409026	0.377125	0.531829	0.133476	0.106859	0.160473	0.322974	0.216597	0.140247	0.149398	0.186987	0.310451	0.227464	0.0991918	0.149109	0.158141	0.0994211	0.191599	0.34218	0.106354	0.583298
LILRA4	0.143504	0.132545	0.131262	0.142334	0.135231	0.131262	0.156444	0.195648	0.131262	0.150656	0.136349	0.146982	0.558009	0.370189	0.158492	0.243966	0.372981	0.132797	0.181021	0.151827	0.131262	0.458628	0.203968	0.320478	0.465375	0.175142	0.139614	0.131267	0.154909	0.145434	0.372631	0.232039	0.166826	0.236966	0.13954	0.16006	0.15573	0.202892	0.167577	0.358489	0.239016	0.209728	0.51698	0.14639	0.233025	0.558009
LOC100287036	0.0886076	0.0886076	0.0886076	0.0886076	0.0886076	0.0886076	0.0886076	0.0886076	0.0886076	0.0886076	0.0886076	0.0886076	0.0886076	0.0886076	0.0886076	0.0886076	0.0886076	0.0886076	0.0886076	0.0886076	0.0886076	0.0886076	0.0886076	0.0886076	0.0886076	0.0886076	0.0886076	0.0886076	0.0886076	0.0886076	0.0886076	0.0886076	0.0886076	0.0886076	0.0886076	0.0886076	0.0886076	0.0886076	0.0886076	0.0886076	0.0886076	0.0886076	0.0886076	0.0886076	0.0886076	0.0886076
LOC643802	0.0886882	0.0886882	0.0886882	0.0886882	0.0886882	0.0886882	0.0886882	0.0886882	0.0886882	0.0886882	0.0886882	0.0886882	0.0886882	0.0886882	0.0886882	0.0886882	0.0886882	0.0886882	0.0886882	0.0886882	0.0886882	0.0886882	0.0886882	0.0886882	0.0886882	0.0886882	0.0886882	0.0886882	0.0886882	0.0886882	0.0886882	0.0886882	0.0886882	0.0886882	0.0886882	0.0886882	0.0886882	0.0886882	0.0886882	0.0886882	0.0886882	0.0886882	0.0886882	0.0886882	0.0886882	0.0886882
LRRC37A2	0.293431	0.345484	0.332128	0.257614	0.248576	0.268657	0.274073	0.278702	0.39043	0.239203	0.314672	0.251649	0.491339	0.567135	0.238848	0.252793	0.312905	0.261736	0.358075	0.274364	0.24001	0.268979	0.239822	0.238588	0.433918	0.239117	0.241404	0.246515	0.360665	0.252421	0.255043	0.240849	0.431362	0.238689	0.289807	0.441639	0.239124	0.336008	0.24806	0.476241	0.241272	0.293573	0.238718	0.242027	0.267417	0.567135
LTV1	0.113891	0.121119	0.0295735	0.0527988	0.0779831	0.0296098	0.0378779	0.0497123	0.0345548	0.0289746	0.0677593	0.0291693	0.0431393	0.03089	0.0590891	0.0725347	0.0613583	0.165601	0.100462	0.0841841	0.115265	0.0293828	0.116674	0.0315871	0.0349058	0.0492626	0.0440159	0.106502	0.0298291	0.0588831	0.126046	0.0335059	0.0735804	0.0488615	0.0593453	0.0334665	0.463068	0.0398588	0.282812	0.0472141	0.0323904	0.0701616	0.0314029	0.108532	0.131293	0.463068
MAGEA12	0.078513	0.078513	0.078513	0.0906509	0.122702	0.078513	0.078513	0.078513	0.078513	0.110738	0.082859	0.0830565	0.078513	0.078513	0.078513	0.078513	0.078513	0.078513	0.078513	0.078513	0.0814939	0.078513	0.078513	0.078513	0.13857	0.119371	0.078513	0.078513	0.078513	0.078513	0.078513	0.078513	0.078513	0.078513	0.078513	0.078513	0.078513	0.078513	0.103384	0.0802345	0.0801673	0.123041	0.0844206	0.115349	0.078513	0.13857
MAP3K8	0.0315668	0.0497281	0.311132	0.0716445	0.178942	0.299652	0.245124	0.116499	0.236927	0.0519514	0.400843	0.150245	0.0497528	0.084154	0.102666	0.070177	0.276341	0.0877793	0.0295022	0.0403402	0.0360536	0.385453	0.223785	0.0829384	0.0756407	0.0277148	0.047303	0.0837418	0.112606	0.0558666	0.269167	0.0960664	0.0994642	0.314195	0.0497626	0.0272233	0.0526074	0.0285367	0.661506	0.097708	0.184264	0.0453838	0.133521	0.317448	0.0550439	0.661506
MBLAC1	0.0510349	0.0361383	0.0523469	0.0218684	0.0249387	0.0681686	0.0908188	0.0252767	0.0723826	0.0264249	0.0226322	0.024176	0.0281739	0.0419048	0.0492392	0.0275207	0.131201	0.0279361	0.417047	0.427247	0.0218975	0.0243935	0.0821907	0.0628791	0.0266858	0.140816	0.147761	0.0284568	0.110485	0.26282	0.234629	0.419422	0.357134	0.0415497	0.344059	0.0424915	0.0369077	0.0902009	0.200799	0.0262643	0.275532	0.0230695	0.112279	0.347989	0.0586054	0.427247
MED25	0.0134901	0.147688	0.174305	0.227139	0.175369	0.221925	0.136563	0.0655031	0.140417	0.0130468	0.593906	0.058951	0.0200024	0.0146648	0.106072	0.0225402	0.0166134	0.0128017	0.195336	0.102019	0.0653797	0.0892935	0.0233608	0.361315	0.0820932	0.312841	0.38004	0.2367	0.0128866	0.0137985	0.0642178	0.0122874	0.273071	0.0244157	0.0124058	0.0122237	0.198957	0.186869	0.0171431	0.306602	0.0839481	0.0506414	0.170138	0.567603	0.433888	0.593906
MFSD13A	0.215597	0.216042	0.214807	0.218924	0.24083	0.214544	0.343261	0.365975	0.214244	0.436779	0.263084	0.215667	0.34061	0.372545	0.373926	0.288579	0.247696	0.441376	0.407505	0.229797	0.483533	0.2197	0.319757	0.232129	0.375025	0.238643	0.249578	0.269637	0.220966	0.249657	0.229118	0.21464	0.214339	0.789106	1.13685	0.538936	0.235256	0.614862	0.302062	0.232114	0.217774	0.363636	0.243458	0.260983	0.420559	1.13685
MLANA	0.345337	0.382796	0.391788	0.31546	0.305396	0.417622	0.304628	0.362715	0.321038	0.301825	0.301831	0.311813	0.314601	0.348492	0.305971	0.424729	0.973714	0.605534	0.748909	0.516224	0.754269	0.320865	0.542953	0.396189	0.525219	0.658252	0.430242	0.341717	0.464522	0.301897	0.560757	0.485006	0.406795	0.385296	0.386104	0.477942	0.520669	2.03531	0.433342	1.41087	0.520847	0.365398	0.993419	0.65044	1.22386	2.03531
MOSMO	0.314923	0.281107	0.991117	0.579895	0.58379	1.00512	0.280332	1.26043	0.280332	0.845672	0.535043	1.06459	0.280332	0.280332	0.615879	0.280332	0.280332	0.707463	0.280332	0.313846	0.45484	0.970767	1.06152	0.280332	0.280332	1.34433	1.32995	0.835864	1.28573	1.02109	0.280332	0.280332	0.794717	0.505301	1.29165	0.798987	1.24571	1.85918	1.47708	1.35635	1.49349	1.14521	1.09956	1.3039	0.982233	1.85918
MRPL35	0.320921	0.419231	0.549446	0.61095	0.716759	0.58201	0.555995	0.66795	0.405723	0.580333	0.484513	0.569645	0.454786	0.517731	0.85077	0.626837	0.351757	0.629496	0.474897	0.685314	0.582386	0.413576	0.404165	0.529232	0.623786	0.49102	0.515785	0.574376	0.575674	0.434375	0.574274	0.645704	0.346583	0.888156	0.804084	0.578041	0.365788	0.391373	0.802372	0.49935	0.695732	0.447079	0.436684	0.394059	0.325069	0.888156
MSRB3	0.109192	0.127237	0.373681	0.371989	0.427286	0.400663	0.667899	0.311111	0.462657	0.676965	0.585054	0.432613	0.619788	0.680285	0.548351	0.644552	0.0876619	0.509488	0.433101	0.283255	0.582131	0.266632	0.50021	0.075553	0.342704	0.213656	0.155015	0.525648	0.375411	0.764656	0.132394	0.0326794	0.0334109	0.438264	0.355372	0.729623	1.19035	0.421984	0.0496006	0.320135	0.134312	0.971565	0.0347234	0.0402157	0.198411	1.19035
MUC2	0.231963	0.231963	0.231963	0.231963	0.231963	0.231963	0.231963	0.341114	0.231963	0.231963	0.231963	0.231963	0.310217	0.284334	0.233494	0.333899	0.231963	0.231963	0.231963	0.240296	0.435415	0.231963	0.231963	0.231963	0.231963	0.438497	0.489328	0.418638	0.377034	0.345795	0.476895	0.437813	0.24173	0.232735	0.232945	0.232721	0.232182	0.452765	0.321812	0.504956	0.659168	0.243273	0.266764	0.328585	0.235188	0.659168
MYO1D	0.00628246	0.00560866	0.00610262	0.0166243	0.0567392	0.00428519	0.00247938	0.00267104	0.00799079	0.0285457	0.0056667	0.00317987	0.0170818	0.00817654	0.0101364	0.00387645	0.130331	0.0186441	0.00579239	0.00400067	0.0393504	0.0230724	0.0377385	0.0107031	0.0193099	0.335587	0.264342	0.0104122	0.0078711	0.0210321	0.00558331	0.00497015	0.00975922	0.00272694	0.00277942	0.00266467	0.410696	0.0598126	0.0323846	0.00995541	0.0815424	0.00288137	0.00827853	0.192957	0.799306	0.799306
NAPEPLD	0.505673	0.73538	0.436971	0.329093	0.793238	0.525206	0.140782	0.143775	0.619188	0.642325	0.334242	0.15362	0.645951	0.678917	0.477893	0.351729	1.21253	0.0294543	0.0804363	0.405089	0.0820977	0.0272532	0.0599891	0.0418973	0.0991659	0.0801032	0.0795109	0.0773487	0.103163	0.0102011	0.0112649	0.123171	0.0457905	0.467887	0.0243227	0.176204	0.00262523	0.657024	0.338609	0.327163	0.455386	0.0616962	0.567687	0.319015	0.307408	1.21253
NDST1	2.04613	2.09213	0.719476	1.01805	1.16039	0.724887	0.486433	0.409009	0.648373	0.678139	0.681547	0.59315	0.564862	0.557415	0.692249	0.595698	0.889363	0.172133	0.201392	0.169396	0.24708	0.201376	0.168646	0.201005	0.180659	0.18446	0.193578	0.210379	0.271808	0.43676	0.217956	0.211625	0.409863	0.580361	0.74908	0.306264	0.224484	0.292543	0.227962	0.668969	0.16869	0.374966	0.890339	0.282081	0.265848	2.09213
NET1	0.531664	0.879812	0.88419	1.30678	1.14393	1.06455	0.909894	1.00519	0.992136	1.26461	1.12666	0.986988	0.958829	1.33942	1.38037	1.19259	1.04215	1.11102	0.768803	0.537247	0.702292	0.4479	0.774265	0.419023	0.994687	0.840236	0.843244	0.90051	1.19931	0.957398	1.005	1.15226	1.40877	1.04009	1.05095	0.812248	0.825551	0.501962	0.795255	1.05538	0.663146	1.18405	0.824525	1.28757	1.01058	1.40877
NKAIN2	0.521899	0.553809	0.646358	0.47004	0.834705	0.59441	0.281353	0.374678	0.482714	0.645059	0.89953	0.526822	0.48799	0.64598	0.93471	0.546813	0.22589	0.384553	0.320984	0.410005	0.431621	0.394293	0.434694	0.481114	0.384598	0.401216	0.361408	0.809156	0.382751	0.390415	0.643794	0.423092	1.18962	0.307031	0.507202	0.299983	0.156815	0.151277	0.432111	0.0560167	0.0618506	0.511487	0.0705983	0.558414	0.371826	1.18962
NOL8	0.707631	0.973776	0.759019	0.848549	0.811362	0.766303	0.680273	0.682482	1.07855	1.16869	0.927051	0.75731	0.766925	0.808874	0.939684	1.20698	0.688572	1.05913	1.08735	0.694246	0.996586	0.870106	0.833428	0.698611	1.04053	0.683949	0.685076	0.857916	0.679377	0.685322	0.787549	0.718361	0.950307	0.969928	1.35346	1.05126	0.760644	1.23723	0.80029	0.853655	0.679248	0.689482	0.826233	1.14981	1.11817	1.35346
NPY2R	0.131897	0.109112	0.106898	0.109218	0.105587	0.107761	0.11568	0.146847	0.133684	0.13439	0.106914	0.112948	0.112352	0.135139	0.135249	0.109722	0.115992	0.160292	0.154833	0.130665	0.151498	0.139437	0.139538	0.106902	0.131557	0.117555	0.162809	0.141021	0.123096	0.11064	0.140344	0.126162	0.172911	0.134057	0.200006	0.117349	0.108299	0.172899	0.136995	0.314518	0.153312	0.11674	0.629746	0.107987	0.105571	0.629746
NTHL1	0.16312	0.238358	1.39568	1.58683	1.5983	1.20451	0.817269	1.51246	1.84147	1.23296	1.8937	1.03641	1.3522	1.35563	1.65218	1.41203	0.74613	0.684738	0.640704	0.737265	0.99523	0.561037	0.699554	1.59437	0.807762	0.849444	0.658873	1.0129	0.636924	1.04838	0.97657	0.436043	1.68868	1.80794	1.56021	1.84995	0.583378	0.597069	1.39237	0.165386	0.960024	0.738666	0.142606	0.557578	0.391827	1.8937
NXPE2	0.201325	0.205461	0.0273295	0.0357131	0.0779787	0.0341237	0.0120815	0.0391936	0.052721	0.101552	0.0530995	0.0910393	0.170395	0.0658891	0.0469914	0.0658412	0.0196091	0.241955	0.00705252	0.084683	0.0787539	0.542408	0.265374	0.0504923	0.00984236	0.0196505	0.0355469	0.0218698	0.0193256	0.0823153	0.00761933	0.0840697	0.0138135	0.0217814	0.114083	0.0128392	0.017171	0.223727	0.127464	0.134509	0.0342611	0.00893578	0.08755	0.0836954	0.0286676	0.542408
OPRK1	0.109799	0.0788913	0.0453053	0.0997761	0.0411332	0.055249	0.0371816	0.043466	0.068628	0.101658	0.118292	0.0527386	0.0429529	0.0587524	0.220775	0.0374348	0.03899	0.0435021	0.040076	0.0322069	0.0351719	0.233851	0.244917	0.148521	0.0322616	0.176826	0.055743	0.0345428	0.18436	0.0322166	0.318042	0.113137	0.0989549	0.0757242	0.0366389	0.270015	0.358635	0.154312	0.0753558	0.455711	0.0417378	0.0845732	0.0329762	0.038249	0.121619	0.455711
OR2AP1	0.0526733	0.120959	0.0322859	0.101594	0.127682	0.0322859	0.136006	0.10233	0.165799	0.115761	0.192246	0.160666	0.13457	0.162897	0.0423382	0.139642	0.0432559	0.0718424	0.141214	0.040531	0.0447501	0.0689622	0.0708931	0.0459716	0.193357	0.0954382	0.0723753	0.264246	0.0464217	0.0917631	0.160565	0.183054	0.165733	0.150218	0.150461	0.196401	0.195186	0.035389	0.20688	0.0519345	0.032623	0.0368698	0.0348437	0.0369362	0.0639163	0.264246
OR4X2	0.593536	0.615445	0.599655	0.592971	0.592971	0.603528	0.59354	0.602078	0.593494	0.592971	0.592971	0.592971	0.725445	0.826504	1.02937	0.593183	0.60249	0.592971	0.592971	1.11999	0.616955	0.737323	0.594826	0.717393	0.888548	0.599675	0.633483	0.59597	0.593036	0.596869	0.59356	0.619271	0.670703	0.815564	0.611442	0.685773	0.592973	0.898425	0.593962	1.29733	0.593439	0.59341	0.664419	0.722031	0.712671	1.29733
OR6B1	0.337702	0.293854	0.118801	0.142932	0.13201	0.112371	0.120718	0.189063	0.201664	0.616977	0.261453	0.165845	0.0711867	0.270575	0.122951	0.0934927	0.0646922	0.0635761	0.0999668	0.247521	0.177506	0.149572	0.0739711	0.127585	0.238084	0.0728939	0.0785843	0.115018	0.078995	0.179474	0.13181	0.0833263	0.0638266	0.0676133	0.0635506	0.063812	0.0647403	0.0642398	0.202849	0.0657164	0.0636958	0.0643836	0.504431	0.202014	0.0635692	0.616977
OSGEP	0.123242	0.219389	0.239718	0.18732	0.137927	0.208769	0.159362	0.0820659	0.142664	0.164895	0.208293	0.154532	0.160741	0.161025	0.17002	0.161966	0.0804106	0.377788	0.496941	0.323591	0.385095	0.166395	0.211963	0.490561	0.265961	0.355211	0.460508	0.213622	0.236496	0.127935	0.10575	0.193615	0.155394	0.176971	0.0891215	0.178254	0.638422	0.036326	0.433357	0.185383	0.105088	0.193862	0.0873734	0.182408	0.0402092	0.638422
PACS2	0.125686	0.315622	0.951949	0.374783	0.378796	0.983501	0.818536	0.954112	0.691623	1.24017	0.672588	0.782748	0.761466	0.858889	0.721952	0.505326	0.21835	0.291361	0.0957308	0.708912	0.82404	0.345692	0.686848	0.457813	0.780466	0.454923	0.539271	0.792525	0.526312	0.881504	0.252808	0.167605	0.938578	0.921925	0.675783	0.700804	0.594823	0.268945	0.0344573	0.432761	0.02828	0.743261	0.103407	0.180385	0.325818	1.24017
PARVG	0.191444	0.210767	0.199901	0.173987	0.50691	0.201857	0.181831	0.161061	0.164711	0.193196	0.435758	0.162615	0.163663	0.221694	0.192113	0.162639	0.772016	0.449214	0.667854	0.333302	0.4678	0.79329	1.11675	0.166387	0.529877	0.331147	0.785732	0.792339	0.161025	0.167045	0.269697	0.871759	0.63155	0.391305	0.489698	0.311272	0.17267	0.203388	0.391403	0.238625	0.616596	0.205878	0.17123	0.536795	0.175706	1.11675
PCM1	1.40091	0.928154	0.653691	0.235193	0.315225	0.633086	0.256747	0.256352	0.235174	0.277993	0.361771	0.236038	0.245348	0.250583	0.236492	0.319715	0.502447	0.33342	0.235174	0.2373	0.462182	0.3471	0.374018	0.281978	0.247844	0.392917	0.297915	0.388626	0.238591	0.237195	0.279807	0.266044	0.253129	0.348643	0.240413	0.235218	0.754536	0.367548	0.465129	0.255184	0.856075	0.237288	0.276888	0.239606	0.261524	1.40091
PDLIM5	1.25688	1.40282	2.35595	2.4655	2.50186	2.45471	2.37852	2.30225	2.86441	1.9379	2.82771	2.91182	2.30843	3.13033	2.85767	2.21911	1.61968	4.51772	3.65498	2.2612	2.6381	4.19708	3.46954	4.44852	4.04541	4.28307	4.13546	3.14346	2.52655	4.0661	4.1152	4.12629	3.44926	2.0819	2.26784	2.25095	1.40062	1.23175	1.22879	1.24282	1.60797	2.00196	1.38233	1.30725	1.32477	4.51772
PGBD1	1.90631	2.242	2.38847	2.067	2.41931	2.46517	2.54613	2.16015	2.33494	2.15758	2.26889	2.05407	2.52547	1.97291	1.93114	2.23758	1.92206	2.43524	1.90598	2.57418	2.18373	1.95336	1.91026	1.91049	2.59887	2.32738	2.54159	2.31573	2.27096	1.94334	2.20366	2.2743	2.21477	2.76891	2.17529	2.35113	1.9499	1.90763	2.06895	1.97526	2.5585	2.18306	2.30032	2.2913	2.17572	2.76891
PIAS4	0.445904	0.402696	0.428851	0.36053	0.374079	0.526827	0.302823	0.307476	0.146001	0.220904	0.433047	0.678363	0.205527	0.424398	0.41561	0.451705	0.26405	0.266297	0.194711	0.172801	0.158702	0.272109	0.367853	0.0917525	0.305264	0.418882	0.443345	0.518221	0.390731	0.684449	0.560686	0.377746	0.243159	0.218688	0.151889	0.190256	0.094791	0.242155	0.466831	0.0955416	0.720205	0.183365	0.968005	0.104778	0.211043	0.968005
PKD2L2	0.417984	0.353509	0.127173	0.26963	0.264361	0.141402	0.133944	0.199467	0.215476	0.20744	0.214044	0.274215	0.356572	0.210391	0.0436332	0.310293	0.073085	0.172589	0.28449	0.309989	0.154728	0.0925957	0.244274	0.11399	0.350658	0.188211	0.171808	0.453966	0.125925	0.00474867	0.0287397	0.064208	0.278168	0.0663123	0.18738	0.0461154	0.134817	0.0500206	0.0121569	0.117633	0.019859	0.642752	0.165388	0.525556	0.261267	0.642752
PLEKHG5	0.107788	0.107196	0.299815	0.157268	0.297132	0.284016	0.048931	0.191771	0.226181	0.045358	0.162207	0.127704	0.16641	0.0730112	0.0478609	0.271058	0.319937	0.357646	0.411142	0.239588	0.382521	0.0387366	0.163012	0.0268118	0.328934	0.555896	0.371865	0.192482	0.0737606	0.200439	0.461103	0.617628	0.0518949	0.144851	0.0689613	0.379539	0.17015	0.205018	0.0811727	0.13245	0.35706	0.524313	0.13982	0.0731756	0.0253654	0.617628
PNMA5	0.212753	0.212753	0.353939	0.236016	0.370325	0.296142	0.212753	0.403645	0.214341	0.235872	0.212797	0.269395	0.423148	0.214899	0.300888	0.278099	0.252413	0.615626	0.485521	0.436063	0.228242	0.742549	0.536836	0.222464	0.481535	0.387611	0.282397	0.32827	0.228154	0.283942	1.38127	0.306434	0.239691	0.29918	0.2512	0.524658	0.848747	0.382575	0.314563	0.856307	0.212897	0.545096	0.445844	0.306955	0.400589	1.38127
PON1	0.103219	0.195725	0.218375	0.50928	0.327858	0.28676	0.231956	0.0883906	0.326869	0.282761	0.423247	0.248977	0.214342	0.0942365	0.0967893	0.264443	0.0040648	0.395046	0.258582	0.223821	0.450605	0.00386839	0.169204	0.0260567	0.459811	0.347889	0.25224	0.369158	0.135335	0.433948	0.0653632	0.164565	0.212981	0.0442051	0.209308	0.152017	0.398751	0.00404652	0.0142879	0.0946827	0.0261966	0.380641	0.0234743	0.252081	0.0120581	0.50928
PPOX	0.0752787	0.071064	0.156588	0.103724	0.0923422	0.188193	0.115347	0.112899	0.123312	0.0645755	0.275971	0.0546914	0.128826	0.135279	0.203133	0.119761	0.243929	0.0595367	0.0563206	0.0897025	0.060317	0.083109	0.0582258	0.0546661	0.0718505	0.109427	0.172255	0.165868	0.155454	0.200391	0.14535	0.0554219	0.183748	0.055428	0.0583802	0.0556152	0.828421	0.0749922	0.70419	0.495258	0.0632417	0.27148	0.0866302	0.895391	0.211758	0.895391
PRAMEF15	0.168021	0.103574	0.0385029	0.0659737	0.0600741	0.0385029	0.0567012	0.0754175	0.0385029	0.209485	0.106324	0.0912575	0.207359	0.201914	0.331611	0.0478516	0.0385029	0.145604	0.0385029	0.147989	0.0385029	0.0542722	0.0518708	0.0773421	0.115942	0.0819241	0.041896	0.0500569	0.038559	0.0400898	0.039956	0.0406366	0.14741	0.0629675	0.0865659	0.116439	0.116494	0.0570579	0.0496778	0.139173	0.20148	0.100446	0.226238	0.209837	0.0416317	0.331611
PRL	1.44087	1.52685	1.54095	1.48119	1.66119	1.53999	1.44423	1.50063	1.50623	1.61268	1.60754	1.49543	1.57441	1.57359	1.60373	1.50287	1.46839	1.65235	1.57038	1.45782	1.61546	1.75179	1.50608	1.97381	1.60438	1.46986	1.69094	1.46196	1.46133	1.45187	1.44951	1.45647	1.44439	2.0547	1.66919	1.57649	1.56468	1.85212	1.44682	1.49257	1.47759	1.48077	1.91516	1.61383	1.50543	2.0547
PRSS1	0.623178	0.739339	0.582562	0.830102	0.754385	0.675009	0.988966	0.899442	0.84676	1.13326	0.71929	0.77854	1.28391	1.37316	1.04882	1.24985	0.525115	0.900297	0.425812	0.780866	0.730316	0.826746	0.736629	0.397213	0.0762614	0.0847912	0.0602824	0.476874	0.575227	1.06684	0.792817	0.837062	1.18672	0.506682	0.697283	0.381517	0.181784	0.104421	0.391913	0.133701	0.552515	0.194906	0.13354	0.124775	0.0599804	1.37316
PSMG4	0.136202	0.0291908	0.0590667	0.241505	0.213464	0.0757429	0.0424551	0.0644484	0.0319838	0.0285771	0.206674	0.116559	0.0350692	0.0435888	0.0287226	0.0285561	0.29523	0.149641	0.189231	0.0967285	0.0376968	0.0558644	0.0341903	0.0488729	0.0708384	0.0287629	0.107538	0.453912	0.0293818	0.393267	0.287977	0.244989	0.042508	0.343356	0.0288583	0.226091	0.114849	0.207458	0.112506	0.0687405	0.098728	0.0433673	0.035721	0.705288	0.205233	0.705288
PTPRQ	0.0702404	0.0702404	0.0702404	0.256371	0.0846797	0.0702404	0.0713969	0.083449	0.0702404	0.204007	0.213034	0.0981907	0.0725692	0.0706847	0.0765765	0.18252	0.0969497	0.100152	0.0702404	0.150616	0.159951	0.081705	0.0767774	0.0954145	0.263851	0.0804617	0.0919755	0.103614	0.118836	0.158054	0.07421	0.120485	0.0881524	0.211477	0.20037	0.072038	0.167877	0.140404	0.276009	0.0752893	0.103267	0.105392	0.128174	0.138639	0.126938	0.276009
RAB1A	0.10217	0.103511	0.168102	0.290195	0.328884	0.173061	0.427944	0.371047	0.100523	0.481275	0.266147	0.12638	0.558051	0.42421	0.507505	0.342492	0.120354	0.565911	0.472375	0.630286	0.601309	0.259657	0.387942	0.176342	0.499635	0.484862	0.20716	0.392006	0.400024	0.33566	0.321536	0.345594	0.499534	0.247159	0.438744	0.437569	0.100303	0.51122	0.174093	0.11403	0.191951	0.459957	0.149445	0.287126	0.587959	0.630286
RAET1E	0.314933	0.657357	1.55483	1.3311	1.13416	1.60733	1.1654	1.78729	0.247874	0.934815	0.818235	2.16442	1.65193	0.396209	1.12022	0.766509	1.3166	0.265089	0.366539	0.448593	0.591368	0.27341	0.314731	0.419759	1.73353	0.617017	0.508739	1.95531	0.318344	0.259778	0.739001	0.254854	1.11087	1.65853	0.977592	0.593512	1.90529	0.252162	0.428613	0.28927	0.311061	0.249973	0.625202	0.983648	0.32906	2.16442
RBAK-RBAKDN	0.0495339	0.0526467	0.0260962	0.0222259	0.0310037	0.0286307	0.0431328	0.022209	0.0332896	0.0222137	0.0245112	0.0222146	0.306526	0.0349986	0.022242	0.0474316	0.10261	0.0655769	0.10554	0.0815698	0.0789117	0.0394595	0.0252335	0.279051	0.111131	0.103717	0.101616	0.0415376	0.258246	0.0589833	0.0241578	0.0248654	0.0724552	0.0279103	0.0302691	0.0434887	0.0848423	0.0548481	0.13109	0.445149	0.0498619	0.0991452	0.022335	0.0301187	0.0454227	0.445149
RDH14	0.122732	0.143414	0.313825	0.370734	0.379727	0.282102	0.121019	0.231211	0.398295	0.320887	0.30468	0.190093	0.433647	0.373633	0.195104	0.247014	0.212536	0.298099	0.122786	0.312175	0.230446	0.123995	0.128157	0.125379	0.245706	0.169544	0.161782	0.599021	0.263894	0.121025	0.299634	0.193787	0.391675	0.194897	0.529048	0.18342	0.348442	0.383567	0.567007	0.151713	0.276078	0.223398	0.242322	0.689407	0.237492	0.689407
RGPD6	0.050112	0.347327	0	0.17829	0.315135	0	0	0.805547	0	1.11767	0.596659	0.23653	0.745921	0.685047	0.882942	0.670006	0.0915964	0	0	0.0608843	0	0.454253	0	0	0.00372574	0	1.56124	1.56693	1.09717	0.0217199	1.22981	0.63342	0.0872263	1.49279	0.0287485	0	1.56124	0.276047	0.0980438	0.0647503	0.00781105	0.798123	0.152152	0.251911	0.184603	1.56693
RIPK2	0.161056	0.130867	0.0105913	0.00969884	0.0117521	0.00974064	0.0397156	0.0225731	0.0214998	0.0101046	0.0629385	0.0100717	0.0380311	0.0212107	0.0499264	0.0107119	0.0375166	0.0297533	0.0102494	0.0411828	0.0454679	0.290349	0.0235307	0.152031	0.00988911	0.0101645	0.00977675	0.010164	0.0161859	0.0340454	0.0152907	0.00994442	0.0980068	0.0563825	0.0197904	0.0153473	0.0528889	0.0351253	0.00974608	0.0493501	0.0213889	0.0187354	0.0335943	0.0097053	0.233061	0.290349
RNF2	0.186207	0.210767	0.277762	0.218583	0.217283	0.211675	0.195179	0.239433	0.18613	0.273642	0.177185	0.286597	0.368028	0.262651	0.319729	0.233234	0.171429	0.367782	0.397179	0.445182	0.41166	0.378034	0.425831	0.201888	0.396476	0.272229	0.228121	0.211842	0.189969	0.284026	0.203867	0.533911	0.180842	0.210279	0.250762	0.608216	0.259901	0.333153	0.223394	0.392577	0.335456	0.226384	0.195391	0.17448	0.172628	0.608216
RPL23	0.509232	0.941433	1.38171	1.12574	0.315723	1.05719	1.02522	1.04316	0.998749	0.372434	1.1895	1.02655	1.08561	1.06776	0.875062	1.11475	0.174648	0.481995	0.749479	0.748063	0.64828	0.696071	0.709571	0.745973	0.592613	0.676617	0.672742	1.07774	1.10016	0.851559	0.695386	0.642522	0.703333	0.33074	0.472497	0.734001	0.683443	0.890822	0.118061	0.182594	0.0481373	1.17418	0.325772	0.88554	1.10285	1.38171
RRAD	0.150692	0.186718	0.169883	0.15832	0.186236	0.216571	0.319315	0.300325	0.043839	0.239276	0.109532	0.182439	0.152179	0.233964	0.217004	0.258576	0.297635	0.0628914	0.0590517	0.0550805	0.0577523	0.102908	0.0326394	0.0565797	0.0768559	0.0472488	0.138985	0.130463	0.228438	0.192631	0.0589509	0.071557	0.0427815	0.258139	0.173213	0.279874	0.200897	0.0847432	0.0917624	0.21507	0.247734	0.0417322	0.33066	0.0328741	0.0329189	0.33066
RUVBL2	0.19978	0.142339	0.234359	0.0518941	0.241669	0.263611	0.11117	0.129959	0.198741	0.127993	0.0518941	0.122367	0.260143	0.211257	0.1538	0.177102	0.181958	0.427784	0.77307	0.66051	0.744393	0.311265	0.533087	0.255606	0.702643	0.384115	0.391565	0.125894	0.0581864	0.161619	0.119731	0.0966236	0.190662	0.203456	0.0555094	0.105262	0.0529365	0.517568	0.227482	0.362505	0.182398	0.161657	0.465412	0.280149	0.364391	0.77307
SASS6	0.0290651	0.00724142	0.0790607	0.0527406	0.02573	0.122997	0.128564	0.0246968	0.0221453	0.144476	0.00245206	0.0708484	0.325773	0.0963831	0.348271	0.115928	0.000115992	0.000979454	0.005109	0.00427962	0.100402	0.0915256	0.0648765	0.0612411	0.000312231	0.373563	0.280792	0.0444997	0.0807985	0.100702	0.000407827	0.00710604	0.114919	0.23556	0.213596	0.0736745	0.0286506	0.0604088	0.246468	0.21063	0.0986687	0.0181067	0.0222862	0.123993	0.242649	0.373563
SCT	0.301633	0.384876	0.560348	0.28543	0.3572	0.596811	0.0993205	0.544251	0.376208	0.242576	0.583233	0.446221	0.386003	0.449824	0.295602	0.663472	0.220838	0.156992	0.268272	0.120142	0.26224	0.124807	0.132101	0.146477	0.142023	0.157488	0.168808	0.323771	0.540018	0.127419	0.221864	0.407841	0.46579	0.55634	0.690418	0.308816	0.161717	0.260453	0.190452	0.101586	0.154036	0.215346	0.448204	0.273182	0.113703	0.690418
SEMA4D	0.256775	0.30842	0.455413	0.856712	0.806786	0.392567	0.475342	0.655713	0.542168	0.57557	0.574881	1.00478	1.05399	0.496853	0.331592	0.425171	0.416693	0.360303	0.783758	0.649266	0.931746	0.904771	1.32492	0.530199	1.24399	1.28717	0.949446	0.867586	0.710076	0.480717	0.846641	0.49889	0.731495	0.803708	0.796908	1.05033	0.257151	0.256563	0.264723	0.440708	0.316428	0.538521	0.877171	0.25916	0.252687	1.32492
SETD9	0.968378	1.03702	0.924435	0.658151	0.560864	0.860265	0.683854	0.616916	0.74124	0.481302	0.939666	0.893702	0.696003	0.693012	0.737878	0.697447	0.426897	0.897049	0.51376	0.83278	0.891297	1.1086	0.830915	1.68022	0.595972	0.723986	0.610161	0.531195	0.621525	1.07615	1.25933	0.749737	0.593759	0.442488	0.422523	0.422457	0.838815	0.462199	0.567844	0.790082	0.621184	0.523464	0.443445	0.546642	0.703705	1.68022
SH3PXD2A	0.2926	0.367093	0.204096	0.297137	0.209572	0.199454	0.200201	0.204337	0.232487	0.223462	0.212576	0.202918	0.22904	0.239778	0.199345	0.199287	0.398072	0.534417	0.617568	0.788459	0.493156	0.342834	0.420424	0.357344	0.354233	0.352469	0.371495	0.264948	0.266531	0.279729	0.409143	0.418681	0.200976	0.209395	0.247303	0.259855	0.280699	0.543369	0.224901	0.334258	0.276968	0.230251	0.20772	0.474679	0.469951	0.788459
SIX2	0.173079	0.196374	0.4737	0.48213	0.469187	0.551206	0.328695	0.241114	0.602162	0.20257	0.197022	0.272901	0.243128	0.231653	0.237056	0.247305	0.197687	0.133428	0.268859	0.143247	0.168047	0.130168	0.135467	0.148949	0.162166	0.131796	0.135871	0.126303	0.215442	0.164643	0.154348	0.162248	0.148938	0.51328	0.309608	0.139322	0.13953	0.190282	0.150526	0.212585	0.12965	0.183201	0.272684	0.427313	0.490988	0.602162
SLC22A12	0.14542	0.216357	0.369333	0.44373	0.299343	0.408852	0.552873	0.227553	0.380201	0.69797	0.31485	0.746708	0.823241	0.61835	0.546893	0.658726	0.603032	0.262889	0.280377	0.288859	0.168977	0.254097	0.193444	0.460162	0.161067	0.1803	0.23943	0.478277	0.578451	0.647535	0.322871	0.285521	0.413442	0.318175	0.166706	0.153786	0.202646	0.232554	0.335033	0.288091	0.149357	0.498947	0.148004	0.318977	0.248662	0.823241
SLC2A11	0.475384	0.324144	0.133836	0.32174	0.214026	0.116181	0.764485	0.826069	0.0430746	0.466149	0.229643	0.286509	0.394278	0.280206	0.697885	0.333051	0.0445038	0.39456	0.19288	0.63443	0.429281	0.550758	0.387592	0.725318	0.313852	0.547506	0.521901	0.483624	0.0523391	0.0496551	0.150386	0.14041	0.568975	0.463398	0.38896	0.554943	0.0353655	0.209068	0.222278	0.0356122	0.0355537	0.425739	0.144084	0.939489	0.606921	0.939489
SLC43A1	0.20261	0.101796	0.00411662	0.00373509	0.00195145	0.0136104	0.0317486	0.0370899	0.00302682	0.00155646	0.0230381	0.00150042	0.0761503	0.0036921	0.0019905	0.00258144	0.00971658	0.00467748	0.0363597	0.00157518	0.152616	0.0123934	0.0176959	0.0143488	0.0626818	0.0385393	0.0391875	0.0158223	0.00302847	0.0362587	0.085309	0.24864	0.115065	0.0209373	0.1017	0.00231132	1.20453	0.00135281	0.022603	0.15465	0.00384724	0.00764591	0.103129	0.332757	0.00980134	1.20453
SLCO1A2	0.512661	0.553683	0.564613	0.350394	0.395894	0.548492	0.488524	0.527277	0.469671	0.315729	0.447638	0.411392	0.361602	0.348653	0.339679	0.428383	0.387543	0.564384	0.616856	0.493517	0.950531	0.4273	0.489626	0.489769	0.390561	0.491903	0.384929	0.331196	0.618916	0.761342	0.495414	0.42995	0.56021	0.703024	0.558922	1.35324	0.462559	0.346301	0.310879	0.504303	0.311883	0.746843	0.337206	0.684405	0.530951	1.35324
SMIM22	0.880839	0.86967	0.6342	0.6342	0.809349	0.6342	0.6342	0.683379	0.6342	0.6342	0.6342	1.05478	0.6342	0.6342	1.08055	0.6342	0.6342	0.871715	0.6342	0.6342	0.907838	0.710577	0.807348	0.6342	0.860201	0.787307	0.767615	0.737301	0.848552	0.700162	0.6342	0.6342	0.663101	0.649583	0.634595	0.644951	0.650369	0.832647	1.07955	0.785193	0.772471	1.03772	0.7543	0.801914	0.682423	1.08055
SNX11	0.14354	0.263843	0.178328	0.0752012	0.0471324	0.215053	0.14393	0.556561	0.0355099	0.116476	0.0413666	0.276692	0.0361539	0.073119	0.216191	0.243089	0.297299	0.637325	0.0674256	0.0354833	0.154604	0.115043	0.0599742	0.069511	0.254308	0.0912694	0.0892374	0.0747313	0.054746	0.0596344	0.153416	0.0375205	0.0754188	0.0404829	0.0342837	0.0354839	0.155252	0.242142	0.288277	0.0951321	0.0458984	0.0415524	0.0536732	0.187359	0.220659	0.637325
SPACA9	0.198837	0.234946	0.220238	0.255394	0.193086	0.233113	0.193225	0.297738	0.162521	0.196359	0.303825	0.216088	0.224432	0.231441	0.30709	0.207	0.163234	0.178702	0.209743	0.234388	0.189435	0.173042	0.176206	0.299838	0.172387	0.191835	0.266012	0.193109	0.198771	0.255713	0.293646	0.172351	0.177667	0.162534	0.186575	0.176267	0.203505	0.168775	0.183174	0.162527	0.350613	0.162541	0.358069	0.182731	0.307222	0.358069
SPHAR	0.0250441	0.0250441	0.147017	0.0266591	0.0666344	0.162311	0.0250441	0.0326422	0.0250441	0.0250441	0.0326349	0.117703	0.0252329	0.0365457	0.0692314	0.101904	0.443035	0.0347964	0.0253524	0.101756	0.0670422	0.0981788	0.0251131	0.0276503	0.030747	0.058531	0.0575007	0.0621387	0.0273669	0.0997778	0.0719348	0.0432558	0.0411103	0.0286775	0.0260164	0.0399499	0.0324866	0.121188	0.134733	0.0635284	0.139871	0.15858	0.0602481	0.160345	0.152576	0.443035
SRD5A3	0.496197	0.61098	0.617869	0.521694	0.586948	0.597335	0.684232	0.75356	0.687068	0.671316	0.580232	0.628448	0.492756	0.520044	0.611048	0.630372	0.46691	0.902942	0.809042	0.627518	0.788752	1.27459	1.33645	0.936464	0.696958	1.20008	0.761714	0.980668	0.861961	0.649916	0.855604	0.890247	0.872869	1.02234	1.31223	0.922132	0.542546	0.526042	0.637267	0.537005	0.492284	0.852033	0.530517	0.594176	0.476639	1.33645
ST6GAL1	0.251211	0.282764	0.538984	0.366289	0.428304	0.462278	0.21472	0.221084	0.272044	0.265017	0.23416	0.235808	0.410207	0.321661	0.532936	0.344665	0.217519	0.618984	0.433606	1.03327	0.306796	0.26385	0.261826	0.668212	0.264927	0.267508	0.999579	1.01867	0.290648	0.227866	0.250455	0.65498	0.329854	0.242936	0.369645	0.216902	0.262632	0.215636	0.254162	0.503908	0.225705	0.252078	0.213198	0.21967	0.213388	1.03327
STON1	0.0134368	0.118863	0.643732	0.746506	0.775893	0.735966	0.832946	0.878344	0.869142	0.889324	0.606345	0.508485	0.0906789	0.636456	0.227762	0.601752	0.0244171	1.05055	0.560707	0.588998	0.910098	0.177632	0.775815	0.179198	1.32054	0.822144	0.836725	1.08108	1.09929	0.620174	0.760759	0.762664	1.06316	0.742006	0.576203	0.922298	0.21205	0.145883	0.0143726	0.0261117	0.0422625	1.13795	0.488071	1.74432	0.5475	1.74432
SURF2	1.22017	1.22273	1.2157	1.25099	1.24087	1.2157	1.22109	1.28643	1.2157	1.22533	1.21586	1.21974	1.21714	1.22086	1.21589	1.2337	1.25759	1.24366	1.26046	1.23501	1.2157	1.90059	1.32351	1.25739	1.21785	2.6954	2.91549	1.26641	1.33901	1.3805	1.32109	1.28336	1.24743	1.23155	1.24104	1.22333	1.56671	1.21595	1.3393	1.25972	1.43544	1.28304	1.21617	1.34165	2.39388	2.91549
TAAR6	0.283541	0.271604	0.0773139	0.0539225	0.0722615	0.12242	0.112463	0.103692	0.0802953	0.160539	0.0828433	0.0919632	0.153104	0.130588	0.136518	0.0970793	0.702764	0.564217	0.16051	0.564308	0.379917	1.42157	0.577993	1.2168	0.55399	0.257344	0.468785	0.0802867	0.213883	0.211956	0.660829	0.791406	0.108016	0.324203	0.2452	0.662295	0.0818485	2.1522	0.192152	0.052656	0.1066	0.148445	0.14106	0.407678	0.237648	2.1522
TAS2R9	0.236312	0.262543	0.274857	0.263653	0.248067	0.301694	0.314217	0.779549	0.248146	0.557264	0.295892	0.356655	0.513326	0.32532	0.242269	0.231683	0.396448	1.4335	0.652094	1.00649	0.501756	0.330555	0.72861	0.238136	0.246027	0.485697	0.297077	0.353057	0.785904	0.534188	0.345345	0.320991	0.241427	0.908178	0.804973	0.849074	0.380414	0.233205	0.301613	1.26895	1.20329	0.603673	0.242903	0.255769	0.236717	1.4335
TCEAL8	0	0	4.54457e-05	0.323719	0.499421	0.000385112	0.42619	0.528563	0.27305	0.140396	0.0866742	0.180463	0.527328	0.0314792	0.000140133	0.0280456	0.445689	0.0353739	0.0522747	0.0884648	0.0345538	0.00769108	0.0615761	0.0621951	0.0447059	0.0563135	0.388816	1.1291e-07	0.539904	0.114106	0.629174	0.556941	0.106456	0.0693713	0.00323473	0.00256549	0.260753	0.525156	0.0125695	0.699104	0.0565116	0.00677989	0.0439953	0.0796961	0.237653	0.699104
TERT	0.110367	0.10364	0.314761	0.176548	0.312348	0.307323	0.178404	0.10439	0.438343	0.312983	0.574353	0.19578	0.336467	0.322483	0.114269	0.468633	0.129671	0.552708	0.471201	0.518274	0.357232	0.332547	0.54127	0.14416	0.448783	0.584743	0.918226	0.217841	0.105464	0.183646	0.153558	0.335463	0.297669	0.430441	0.106911	0.365078	0.370834	0.103498	0.110604	0.17595	0.332174	0.16982	0.103986	0.128842	0.13141	0.918226
THAP12	0.391073	0.789215	1.7184	2.00374	1.91638	1.42655	1.26929	1.37844	1.19164	0.682979	1.43566	1.42198	0.862859	1.20057	0.336795	1.19176	0.0758112	0.589026	1.9226	1.9566	1.46975	1.42521	1.8262	1.10651	2.20142	1.49275	1.409	1.01942	1.53061	2.09232	1.50114	1.3184	0.434295	1.77363	2.13725	1.85692	0.16452	0.273778	0.170637	0.256238	0.371646	1.68861	0.146924	0.154822	0.484897	2.20142
TKFC	0.715452	0.829396	1.22868	1.02558	0.84539	1.23089	0.835013	0.726907	0.509487	0.929729	0.843184	0.983684	1.19595	0.986213	0.857933	1.08339	0.560118	0.70708	0.788599	0.80586	0.684272	0.520059	0.597969	0.551815	0.882907	0.660932	0.613445	0.67604	0.997393	1.00284	0.983626	0.918713	0.671924	0.768192	0.712654	0.499175	0.385973	0.462584	0.975611	0.45319	0.746859	0.453496	0.418203	0.545534	0.737585	1.23089
TMEM116	5.94926e-06	5.94926e-06	0.620424	0.756954	0.933152	0.638353	0.434882	0.321918	0.199433	0.496909	0.9519	0.987756	0.830124	0.604154	0.889956	1.32689	0.0255128	0.442732	0.700872	0.656109	0.183804	0.562764	0.52785	0.89269	0.559721	0.120672	0.0552999	0.303544	0.460305	0.672186	0.277338	0.363274	0.909593	0.678156	0.312414	0.488039	0.0765603	0.65609	0.958753	0.561229	0.901737	0.0660315	0.144882	1.03721	0.0339194	1.32689
TMEM206	0.0407105	0.00558751	0.0202708	0.011755	0.0327184	0.0167296	0.00961562	0.0387549	0.0367858	0.00528278	0.0102795	0.031791	0.018499	0.00535777	0.0269678	0.0469734	0.00528555	0.0319472	0.0184425	0.0273794	0.00659596	0.0275955	0.0292098	0.0132386	0.012073	0.171266	0.178277	0.0200291	0.0528798	0.0230582	0.0608215	0.0806466	0.229373	0.131731	0.0530724	0.00533801	0.189637	0.216295	0.330838	0.0683614	0.172788	0.0382932	0.47256	0.0338812	0.0352932	0.47256
TMEM63C	0.0941012	0.102382	0.145702	0.013621	0.00975214	0.240589	0.172272	0.158757	0.0330328	0.0232512	0.00624155	0.147143	0.00796514	0.150904	0.0840871	0.0972267	0.0435278	0.327129	0.392591	0.221739	0.259216	0.109046	0.250965	0.174536	0.219678	0.387852	0.294999	0.201852	0.0178328	0.466763	0.58705	0.781034	0.212164	0.199783	0.244464	0.31999	0.00299599	0.258574	0.341177	0.0948338	0.27851	0.148695	0.391161	0.000322275	0.0673569	0.781034
TNFRSF8	0.0650968	0.0411989	0.108021	0.039675	0.0710624	0.159868	0.502594	0.28446	0.13641	0.0801679	0.126714	0.0479585	0.0989015	0.0465644	0.225485	0.0374939	0.0587588	0.157947	0.211872	0.534827	0.0382173	0.186263	0.0625318	0.451273	0.20021	0.527154	0.621671	0.602023	0.447833	0.538048	0.66626	0.0373229	0.104644	0.0819383	0.0376723	0.0469073	0.405092	0.049024	0.0612401	0.0458244	0.066343	0.0402776	0.84354	0.39751	0.041083	0.84354
TP63	0.36783	0.160319	0.0638437	0.247714	0.404707	0.0808854	0.0877227	0.0774885	0.258958	0.0746216	0.110973	0.0697179	0.0651495	0.0674739	0.0710323	0.0757032	0.0528699	0.311956	0.203929	0.176049	0.276212	0.214995	0.29274	0.170709	0.136048	0.124579	0.0544497	0.548064	0.308146	0.0561083	0.24824	0.199114	0.11945	0.121186	0.0798012	0.794837	0.111042	0.0540571	0.175542	0.630104	0.175753	0.0535326	0.369649	0.147031	0.09718	0.794837
TRIB1	0.236374	0.232372	0.0195651	0.099349	0.050366	0.0192381	0.0633877	0.0997187	0.0223988	0.111518	0.0833537	0.159711	0.061268	0.124179	0.0815534	0.048523	0.228972	0.0192761	0.0194127	0.0228389	0.0258253	0.0212415	0.0214823	0.056429	0.0207952	0.0317469	0.0345683	0.0480437	0.162331	0.145456	0.0500875	0.024476	0.0749369	0.0517016	0.0722187	0.02791	0.0220344	0.0379154	0.0387397	0.0556302	0.0553786	0.0333392	0.101657	0.0247608	0.187722	0.236374
TRMT12	0.386501	0.50823	0.653817	0.580589	0.570116	0.734592	0.463027	0.527048	0.479714	0.246831	0.383803	0.599697	0.200433	0.514081	0.491251	0.600246	0.117221	0.668984	0.511876	0.609409	0.233446	0.245395	0.456054	0.22492	0.83646	0.84715	0.604647	0.342799	1.30165	0.620535	0.653279	0.565194	0.924434	0.297788	1.15803	0.219807	0.875196	0.268469	0.113253	0.0796127	0.24095	0.50077	0.0673408	0.960269	0.631783	1.30165
TSPOAP1	0.293605	0.121449	0.0320317	0.0591719	0.104354	0.0315668	0.0369293	0.0316471	0.0440955	0.78271	0.0354798	0.0321021	0.219791	0.209078	0.15004	0.135568	0.0315143	0.0312906	0.061899	0.225617	0.0337533	0.0802774	0.045933	0.386348	0.157745	0.0437372	0.060713	0.0625235	0.0380664	0.0539278	0.108237	0.0787784	0.0369724	0.0912096	0.045474	0.0314285	0.433047	0.275668	0.239793	0.111358	0.0656779	0.0980848	0.0335374	0.0931845	0.31879	0.78271
TUBB1	0.807566	0.766326	1.10543	0.84339	0.928347	0.990358	0.625134	0.731627	0.960565	0.747092	1.2022	0.761357	0.835387	0.869173	0.57244	0.778087	0.482216	1.05705	1.18311	0.797371	1.24041	1.53677	1.20333	1.07492	0.892759	0.898849	0.889643	0.859069	0.689993	0.829741	0.973311	0.935063	0.65093	0.417735	0.429135	0.516798	0.429873	0.490877	0.484572	0.467228	0.459639	0.577087	0.487588	0.754822	0.571101	1.53677
UBC	0.0215508	0.0123918	0.00701858	0.0148728	0.0435298	0.0227049	0.277874	0.342095	0.0110985	0.153061	0.0479926	0.0578842	0.0658102	0.0589401	0.100609	0.048529	0.00347865	0.202335	0.163099	0.171552	0.00127165	0.32034	0.374317	0.222921	0.00254445	0.380606	0.17886	0.173146	0.0168718	0.221944	0.258724	0.137515	0.0943892	0.444312	0.0827466	0.971735	0.000913681	0.00270152	0.21476	0.213583	0.157975	0.0608172	0.00832654	0.027676	0.00144303	0.971735
UFSP2	0.1967	0.281996	0.137543	0.265326	0.258154	0.131648	0.327372	0.569744	0.15575	0.438384	0.388963	0.241146	0.267393	0.296125	0.114081	0.442783	0.109766	0.611211	0.45332	0.39328	0.369714	0.207735	0.433909	0.185084	0.15335	0.143074	0.172963	0.55627	0.311152	0.249585	0.523241	0.478413	0.789749	0.132181	0.190017	0.18012	0.358129	0.837467	0.168944	0.578792	0.300801	0.494704	0.758516	0.620838	0.230096	0.837467
UROC1	0.184502	0.211587	0.062497	0.214997	0.259984	0.0647988	0.0671632	0.0740691	0.107084	0.18138	0.11731	0.0632381	0.062402	0.0639038	0.0725842	0.0622481	0.16482	0.0904464	0.0649757	0.367319	0.0810958	0.0748216	0.0713451	0.0888895	0.0630597	0.209207	0.208174	0.231328	0.0723243	0.0654462	0.0693116	0.145968	0.204086	0.559577	0.343472	0.201335	0.455591	0.371348	0.0673344	0.187733	0.0884242	0.206155	0.0630469	0.0779883	0.0752014	0.559577
VASH1	0.700909	0.885615	1.39908	1.43137	0.573512	1.09429	0.699163	0.802479	0.681817	0.53857	0.874797	0.619891	0.814941	0.904149	0.757341	0.664765	1.08037	0.734262	0.566505	0.784971	0.573659	0.791415	0.6622	0.542035	0.550383	0.631293	0.544009	0.603704	0.737392	0.538782	0.820051	0.89566	0.622568	0.728914	0.611019	0.540143	0.58855	0.92416	0.606364	1.9095	0.812121	0.720726	2.88961	0.841021	0.97888	2.88961
VPS8	0.225738	0.114246	0.00845574	0.0880189	0.000827239	0.00164688	0.00386424	0.0201237	0.000999548	0.506835	0.0470118	0.0723229	0.57411	0.354371	0.099785	0.0319803	0.00600089	0.306505	0.000814363	0.0828316	0.159466	0.106314	0.280344	0.206147	0.159152	0.0615984	0.0462106	0.0346748	0.0585476	0.0706037	0.329111	0.0464806	0.113979	0.187816	0.0958159	0.242324	0.491442	0.0893287	0.0960489	0.0448625	0.181657	0.00833569	0.000875189	0.0733663	0.0728459	0.57411
WDR5	1.27998	1.28294	1.31463	1.29157	1.2828	1.41183	1.44969	1.34696	1.27815	1.39021	1.24472	1.50641	1.33075	1.41754	1.35646	1.37857	1.25217	1.54669	1.51333	1.56706	1.60673	1.90968	1.56491	1.57899	1.62131	1.66442	1.55666	1.32412	1.2811	1.55183	1.61346	1.85083	1.45289	1.71444	1.86831	1.45129	1.28038	1.29992	1.4267	1.25925	1.46863	1.31772	1.53191	1.22174	1.22469	1.90968
WT1	0.00149903	0.00149903	0.0917987	0.311875	0.342017	0.143034	0.365131	0.0728694	0.00149903	0.2014	0.277435	0.0602096	0.307394	0.256853	0.118191	0.199361	0.0086104	0.226304	0.00149903	0.235769	0.362475	0.191637	0.185842	0.082984	0.0312641	0.22089	0.212561	0.102471	0.158904	0.0555418	0.246304	0.126901	0.175063	0.266284	0.273438	0.0436093	0.185651	0.0667621	0.0187091	0.0403725	0.254444	0.175332	0.0205765	0.10727	0.115283	0.365131
YWHAH	0.244896	0.199886	0.19969	0.24157	0.202993	0.199835	0.351052	0.455236	0.223826	0.437698	0.206784	0.305189	0.318847	0.287266	0.262711	0.302683	0.232646	0.262094	0.32521	0.339113	0.305773	0.289562	0.209753	0.231179	0.222951	0.199443	0.219388	0.202518	0.289946	0.463426	0.225108	0.25588	0.277655	0.59596	0.352515	0.365655	0.200082	0.216265	0.531401	0.519351	1.084	0.387474	0.629241	0.219767	0.199991	1.084
ZCCHC8	0.798486	0.72447	0.770817	0.957314	0.739589	0.743555	0.742471	0.852618	0.77145	0.870599	0.947551	0.724938	0.936288	0.763784	0.756594	0.826312	1.09978	1.42591	0.724031	1.31495	1.50033	1.33019	1.60531	1.00001	1.57689	1.18785	1.23333	1.32545	1.05696	1.2393	1.6595	1.71495	1.3744	1.52757	1.04446	1.64679	1.57304	0.887201	0.912758	0.803238	0.83027	0.938459	0.877273	0.74881	0.727187	1.71495
ZKSCAN3	0.0214318	0.030872	0.0447522	0.0453168	0.0177021	0.0329506	0.0176686	0.0194691	0.0620888	0.0376618	0.0806096	0.0937679	0.350373	0.0176687	0.0297056	0.022209	0.0262063	0.0177076	0.0690402	0.020665	0.0191634	0.0336338	0.0181983	0.0251022	0.161471	0.0191718	0.0210068	0.113793	0.0841254	0.0942442	0.0310013	0.0364313	0.612101	0.405088	0.409006	0.399626	0.0247789	0.205353	0.624826	0.0311827	0.0190682	0.151483	0.0262369	0.356546	0.185924	0.624826
ZNF236	0.608606	0.666558	1.34211	0.604874	0.615321	1.27605	0.571106	0.711062	0.874004	0.802956	0.6652	0.649863	0.562853	0.991149	0.861193	0.932557	0.699951	1.41537	0.754575	0.577607	0.759576	1.37501	1.309	0.698122	1.02246	0.69182	1.14945	0.774262	0.88008	0.843095	0.848931	1.31198	0.700449	0.782931	0.722019	0.925768	0.71886	0.577281	0.574764	1.11401	0.739101	0.931132	0.76333	0.591532	0.612987	1.41537
ZNF416	0.505596	0.435273	0.378609	0.360796	0.361246	0.450434	0.357919	0.373778	0.449523	0.519369	0.362945	0.430356	0.379262	0.65443	0.564707	0.40345	0.456444	0.373446	0.377697	0.458251	0.379098	0.371485	0.358118	0.39539	0.492396	0.484799	0.596714	0.3983	0.38783	0.601541	0.413317	0.535853	0.36144	0.357919	0.418872	0.359715	0.574038	0.359317	0.419932	0.746835	0.362481	0.718156	0.449017	0.372799	0.427386	0.746835
ZNF561	0.1599	0.0823459	0.0594507	0.132057	0.0420793	0.116281	0.0420663	0.0452683	0.342582	0.112728	0.107441	0.257856	0.0544741	0.108907	0.370179	0.0481491	0.0596478	0.0454771	0.0514944	0.366408	0.135847	0.448481	0.562267	0.0628635	0.0631372	0.149756	0.110761	0.116068	0.123454	0.336624	0.0424037	0.117235	0.797515	0.1319	0.104469	0.0611518	0.193349	0.276269	0.0430571	0.370806	0.0836506	0.105777	0.292826	0.0931889	0.0451703	0.797515
ZNF687	0.206688	0.0731457	0.0590546	0.215941	0.256479	0.0547537	0.160444	0.382487	0.242493	0.0432291	0.251216	0.0947374	0.221777	0.424561	0.0703472	0.0964592	0.0453786	0.130494	0.140279	0.0457295	0.0848664	0.0409648	0.0639033	0.126973	0.209536	0.0507735	0.0615643	0.206215	0.189439	0.106735	0.0424134	0.139206	0.0437473	0.24885	0.377262	0.419828	0.0408451	0.692375	0.0440338	1.10359	0.391556	0.407138	0.0422241	0.630784	0.633783	1.10359
ZNF823	0.268735	0.251679	0.248989	0.364086	0.304854	0.245824	0.245816	0.642313	0.249925	0.25216	0.251206	0.254906	0.55202	0.249939	0.403421	0.46668	0.281194	0.278844	0.361098	0.691044	0.26208	0.307538	0.355772	0.283889	0.259062	0.578535	0.364364	0.248852	0.368568	0.246834	0.402193	0.387159	0.385375	0.247405	0.295602	0.415816	0.460695	0.468806	0.248798	0.288472	0.823094	0.250863	0.51707	0.28047	0.257635	0.823094
AADACL3	0.120295	0.0897964	0.00484205	0.0105342	0.120376	0.00484205	0.230901	0.19441	0.00484205	0.00577272	0.102476	0.0925848	0.0160008	0.22338	0.0185565	0.157328	0.00484205	0.654884	0.094103	0.296887	0.024404	0.0298861	0.114332	0.00522298	0.271092	0.264046	0.205289	0.21374	0.240099	0.150937	0.24708	0.242247	0.241278	0.155858	0.0484396	0.0772538	0.0468002	0.144124	0.076154	0.175376	0.00900804	0.188542	0.261143	0.1248	0.0524369	0.654884
ABRAXAS1	0.151399	0.134495	0.270925	0.212794	0.292401	0.294816	0.151798	0.122723	0.408206	0.123107	0.206206	0.131149	0.161118	0.170894	0.250488	0.151832	0.245745	0.139264	0.317973	0.149069	0.178721	0.159258	0.17998	0.35305	0.133533	0.143602	0.216905	0.216261	0.235099	0.153941	0.127838	0.184937	0.156042	0.240991	0.560047	0.714611	0.140741	0.39014	0.217441	0.182707	0.156168	0.406231	0.123378	0.223908	0.323368	0.714611
ACTL6B	0.295357	0.358188	0.429948	0.0928745	0.194316	0.525145	0.614012	0.519549	0.36074	0.59622	0.19719	0.542098	0.615785	0.61539	0.290246	0.625573	0.398862	0.0850456	0.212254	0.163435	0.202464	0.0120903	0.161124	0.032646	0.0712111	0.0108772	0.0123399	0.0601821	0.355907	0.646422	1.12616	0.917793	0.693358	0.574332	0.561055	0.0150798	0.0460523	0.16578	0.776512	0.02608	0.727034	0.106812	0.233007	0.0107415	0.0202185	1.12616
ADCY8	1.08658	1.32663	0.781278	0.805947	0.882077	0.782504	0.908285	0.711218	1.15307	1.0092	0.780394	0.917742	0.85757	0.950952	0.789513	0.905434	0.706444	0.917301	0.848188	0.843955	0.878642	0.71203	0.756095	0.690185	0.849347	1.29935	1.57833	0.755566	0.872198	1.0669	0.705675	0.734176	1.07127	0.701504	0.901814	0.819353	0.755829	1.75307	1.16596	0.710408	0.721313	0.857535	0.918387	0.77663	0.816147	1.75307
AGAP11	4.85496e-06	4.85496e-06	4.85496e-06	4.85496e-06	4.85496e-06	4.85496e-06	4.85496e-06	4.85496e-06	4.85496e-06	4.85496e-06	4.85496e-06	4.85496e-06	4.85496e-06	4.85496e-06	4.85496e-06	4.85496e-06	4.85496e-06	4.85496e-06	4.85496e-06	4.85496e-06	4.85496e-06	4.85496e-06	4.85496e-06	4.85496e-06	4.85496e-06	4.85496e-06	4.85496e-06	4.85496e-06	4.85496e-06	4.85496e-06	4.85496e-06	4.85496e-06	4.85496e-06	4.85496e-06	4.85496e-06	4.85496e-06	4.85496e-06	4.85496e-06	4.85496e-06	4.85496e-06	4.85496e-06	4.85496e-06	4.85496e-06	4.85496e-06	4.85496e-06	4.85496e-06
AKNAD1	0.168547	0.168623	0.179942	0.168313	0.168384	0.178461	0.203315	0.168764	0.207731	0.168599	0.172013	0.170187	0.18526	0.20062	0.184202	0.168503	0.173637	0.197811	0.174683	0.241745	0.227125	0.199859	0.173973	0.245289	0.205995	0.168888	0.172594	0.224379	0.169367	0.212846	0.231768	0.277242	0.203766	0.176845	0.295346	0.18243	0.188391	0.412748	0.195458	0.168849	0.168324	0.169241	0.819552	0.170367	0.207889	0.819552
AMDHD2	0.319521	1.44377	1.17067	1.10205	1.45428	1.3407	0.844131	1.04403	1.27059	1.30679	1.76755	1.84003	1.44114	1.38562	1.44853	1.46961	0.315695	1.41195	1.54877	0.9038	1.46712	0.493819	0.986328	0.376917	1.36522	0.608837	0.697271	1.2977	1.40194	2.14842	0.701129	0.72539	0.440231	0.844787	0.879077	0.675281	0.224626	0.22165	0.61314	1.57878	1.33889	0.41781	0.441276	0.217846	0.318324	2.14842
ANKRD33	0.437095	0.329026	0.0303099	0.233779	0.234935	0.0303099	0.570732	0.0612437	0.0303099	0.467302	0.541321	0.588963	0.50857	0.54992	0.588224	0.57316	0.0319598	0.860809	0.502252	0.739294	0.0557211	0.593913	0.72474	0.404741	0.717539	0.669603	0.872967	0.334194	0.32454	0.626507	0.698176	0.388374	0.126167	0.145192	0.0469825	0.16542	0.0348226	0.275673	0.0946936	0.0303485	0.0768281	0.492803	0.268798	0.120125	0.0402169	0.872967
AP4E1	0.100306	0.052084	0.0540033	0.0580662	0.0526816	0.0521555	0.0802675	0.0748619	0.0598359	0.11621	0.0520585	0.0521442	0.0564329	0.119405	0.0552483	0.100415	0.177764	0.0905796	0.121698	0.168366	0.226237	0.271581	0.300187	0.248269	0.234822	0.249008	0.303181	0.266168	0.107155	0.0891058	0.188542	0.128524	0.0867367	0.366572	0.475212	0.366407	0.194911	0.279992	0.342425	0.546201	0.166404	0.0969527	0.0821794	0.453348	0.348427	0.546201
ARF5	0.275058	0.0856334	0.0845446	0.134646	0.121489	0.0750352	0.144881	0.160536	0.228551	0.135186	0.0759332	0.084881	0.136791	0.138987	0.0792293	0.0970782	0.278616	0.195771	0.396012	0.397046	0.231772	0.246835	0.290509	0.185621	0.285558	0.206707	0.07511	0.101932	0.0919828	0.220939	0.115922	0.116847	0.260606	0.175543	0.0920719	0.0777873	0.245774	0.232088	0.116202	0.254413	0.118127	0.315707	0.194653	0.610529	0.705976	0.705976
ARL14EPL	0.363347	0.562952	0.00478965	0.00478965	0.439303	0.00478965	0.00478965	0.00478965	0.535032	0.451447	0.00478965	0.715202	0.00478965	0.00478965	0.294506	0.00478965	0.00478965	0.576457	0.00478965	0.830266	0.297179	0.320193	0.798096	0.00478965	0.507386	0.00690568	0.00487693	0.444699	0.572123	0.583269	0.00478965	0.00478965	0.14033	0.29852	0.407753	0.295161	0.226789	0.0303634	0.224039	0.12442	0.180414	0.473154	0.27632	0.241133	0.00895001	0.830266
ASB15	0.206846	0.205681	0.202587	0.200338	0.202284	0.200643	0.339821	0.609396	0.193235	0.256338	0.194491	0.228214	0.193191	0.209508	0.211729	0.199253	0.199434	0.193066	0.204798	0.200256	0.245539	0.751666	0.488185	0.19391	0.211463	0.196182	0.210447	0.847646	0.209473	0.287458	0.195788	0.223493	0.872999	0.236188	0.462635	0.672378	0.284695	0.32489	0.371099	0.966089	0.923822	0.401623	0.410414	0.492369	0.323718	0.966089
ATM	0.973081	0.933315	0.924671	0.941409	0.921131	0.92404	0.99185	1.05065	0.934639	1.02081	0.934357	0.954212	1.16909	1.10414	0.974383	0.969148	0.927442	0.936415	0.951945	1.01891	1.02135	1.37967	1.05393	0.933054	0.933914	0.956948	1.2737	1.18194	1.00809	0.921468	0.923789	1.32131	1.26942	0.988326	1.01682	0.985335	1.08896	0.920136	1.03073	1.57382	1.2263	0.96305	0.922947	1.02789	0.920634	1.57382
ATRAID	0.185535	0.0636328	1.47217	2.17665	2.07778	1.39906	1.05201	1.28765	1.279	2.18455	1.46013	0.929555	1.31108	1.48392	1.22574	0.89877	0.431986	2.30155	2.34081	3.39622	2.29202	1.25383	1.82713	1.05096	2.07654	2.333	1.83548	1.95776	1.20933	2.96778	1.56289	1.76767	3.24457	2.60056	2.58148	2.78204	0.0580573	0.136944	0.355432	0.339002	1.72075	1.26092	1.10737	0.0311121	0.0259827	3.39622
BAK1	0.383489	0.484895	0.38404	0.259949	0.180292	0.346827	0.307397	0.339084	0.25001	0.314097	0.33405	0.4856	0.0309107	0.253679	0.510142	0.381884	0.631233	0.0311576	0.0297741	0.0226927	0.0165809	0.0307671	0.0994841	0.0219675	0.0244713	0.080571	0.0299696	0.529798	0.20415	0.0174421	0.0476802	0.0214145	0.162552	0.0378555	0.191669	0.0396849	0.0168117	0.416888	0.0795399	0.0900759	0.0455718	0.0869471	0.089219	0.297921	0.289536	0.631233
BEST4	0.00524104	0.0016025	0.211357	0.19942	0.113714	0.337378	0.353619	0.238903	0.223959	0.0570418	0.218011	0.193955	0.0761234	0.0663301	0.0264987	0.0921255	0.341621	0.672269	0.586253	0.468569	0.707324	0.708543	0.631498	1.06796	0.781274	0.659908	0.322501	0.000697974	0.0271286	0.140087	0.114567	0.118189	0.130848	0.00127066	0.276307	0.415913	0.0516045	0.190626	0.0252581	0.00273168	0.202637	0.570891	0.512858	0.182096	0.0171668	1.06796
BORCS7-ASMT	0.260689	0.25487	0.181236	0.216119	0.18698	0.181822	0.182189	0.192494	0.180747	0.191262	0.180689	0.193216	0.184728	0.184279	0.180615	0.215155	0.375775	0.213269	0.401303	0.541195	0.233196	0.279204	0.180696	0.721765	0.231456	0.442167	0.426748	0.238016	0.195227	0.234882	0.320129	0.181043	0.381251	0.226071	0.186796	0.234424	0.361569	0.753021	0.212813	0.188479	0.820044	0.245982	0.1809	0.200846	0.457767	0.820044
BUB1B-PAK6	0.18817	0.207465	0.194325	0.128134	0.128444	0.198617	0.1942	0.196646	0.157147	0.136467	0.126748	0.181388	0.171826	0.13703	0.144806	0.19241	0.453097	0.139703	0.125887	0.129407	0.133427	0.359982	0.126359	0.215357	0.12866	0.134653	0.129535	0.151927	0.148278	0.135012	0.150355	0.140137	0.125899	0.130323	0.14591	0.128957	0.200845	0.262364	0.246108	0.326819	0.278119	0.233934	0.297502	0.136873	0.207843	0.453097
C16orf70	0.518167	0.593032	0.700844	0.293974	0.442733	0.681432	0.986589	1.01216	0.454278	0.0548851	0.649222	0.975321	0.641951	0.647203	0.323558	0.651685	0.0550499	1.22468	1.06387	0.157119	0.585841	0.498517	1.39586	0.141617	1.53191	1.51952	0.901012	0.792143	1.39388	1.27048	1.39937	1.55178	1.41609	1.26083	1.07538	1.37019	0.479591	0.0615763	0.099526	0.114318	1.08289	1.13409	0.0761472	0.11759	0.0594029	1.55178
C1orf158	0.0989022	0.020921	0.019612	0.0412257	0.0377316	0.019612	0.0415485	0.0196227	0.019612	0.112644	0.0803502	0.0250547	0.0504167	0.04481	0.041241	0.0549641	0.0351413	0.117156	0.019612	0.128659	0.103674	0.0368949	0.0830828	0.0224968	0.139478	0.0269115	0.0411489	0.116397	0.0357409	0.0199713	0.0216706	0.0316574	0.0303519	0.11216	0.0391508	0.061417	0.0265971	0.0212395	0.0392822	0.130392	0.0834291	0.0239619	0.0208461	0.0211473	0.0292564	0.139478
C3orf52	0.642077	0.0147399	0.475346	0.0779224	0.103679	0.540289	0.0322952	0.122	0.994044	0.0491573	0.0408534	0.0154902	0.0234558	0.0145608	0.498121	0.0464553	0.0729281	0.0235458	0.0663723	0.385508	0.355368	0.0261931	0.0300483	0.0537811	0.016722	0.118029	0.160599	0.0430862	0.033311	0.0713156	0.142969	0.216837	0.133307	0.103562	0.0146666	0.117557	0.260941	0.278881	0.118935	0.0375344	0.216173	0.32605	0.278378	0.0621296	0.0273871	0.994044
C9	0.278502	0.246286	0.694682	0.514887	0.416514	0.700353	0.248273	0.354567	0.324602	0.0188164	0.334968	0.487895	0.0778165	0.162478	0.255733	0.136982	0.624166	0.0411332	0.197173	0.12731	0.087638	0.619789	0.27818	0.547097	0.0918525	0.477722	0.450366	0.418761	0.550351	0.0526621	0.500436	0.292115	0.0792442	0.0252244	0.030854	0.241165	0.0200671	0.0809601	0.0448779	0.144122	0.37989	0.212915	0.0194069	0.0191356	0.0326405	0.700353
CALCOCO2	0.0319688	0.0322073	0.1326	0.0575829	0.0323629	0.143032	0.0959178	0.0322042	0.125293	0.123505	0.0749994	0.0316218	0.0438516	0.122975	0.154733	0.0530122	0.0823725	0.127184	0.271772	0.0936772	0.343474	0.0330168	0.0374801	0.170522	0.0614758	0.0583931	0.0878787	0.0401101	0.0652481	0.0843134	0.0901468	0.255668	0.0884473	0.0891868	0.0772241	0.13216	0.265968	0.0331773	0.0345064	0.055386	0.242092	0.183542	0.367017	0.031825	0.0379679	0.367017
CASD1	0.0083641	0.0339588	0.185253	0.118839	0.125616	0.164983	0.100952	0.0378304	0.198906	0.126269	0.0699313	0.235869	0.230303	0.254394	0.393441	0.273628	0.246613	0.0208584	0.00640988	0.0410279	0.0185739	0.0154344	0.0208539	0.0582409	0.0171087	0.00644472	0.0105256	0.0352913	0.00900408	0.00780543	0.00803872	0.0076957	0.00810513	0.0835976	0.0370159	0.00701934	0.0461807	0.202007	0.351796	0.123686	0.0408201	0.0827834	0.0697914	0.0485506	0.116864	0.393441
CCDC124	1.7287	1.81925	2.02001	1.97595	1.81141	2.12381	2.01933	2.15939	2.11923	2.1977	1.95363	2.0099	2.27075	2.24597	2.21766	2.02138	1.82922	1.73168	1.7016	1.8151	1.69313	1.51406	1.61686	1.55885	1.6148	1.65504	2.64435	2.24985	1.7694	1.97329	2.06993	1.51408	1.54863	1.6871	1.79114	1.70152	1.61337	1.87929	1.71812	1.55317	2.11999	2.0649	1.51548	1.78445	1.91658	2.64435
CCDC74B	0.00341912	0.0115489	0.00674986	0.192093	0.0518227	0.000808772	0.133054	0.0037489	0.15405	0.0669745	0.00139606	0.00385151	0.152535	0.00189871	0.0189978	0.00687001	0.00385223	0.0123919	0.0375133	0.00349603	0.00927777	0.0220843	0.046493	0.00365791	0.0673485	0.0111446	0.0386334	0.0198097	0.0460303	0.000832993	0.0014108	0.0138646	0.0298937	0.0150998	0.0555119	0.0126298	0.0156468	0.0242388	0.0217686	0.0115331	0.00523539	0.098405	0.0321842	0.038931	0.07767	0.192093
CCR5	0.246517	0.136116	0.057145	0.0379483	0.153833	0.0667201	0.103463	0.084814	0.0409577	0.0489748	0.0573937	0.0754534	0.0466228	0.0447496	0.0496214	0.0796654	0.103349	0.0778012	0.0375345	0.0377211	0.0426477	0.0409382	0.0430234	0.0660817	0.0444656	0.0494313	0.0609711	0.0386597	0.0376194	0.0601047	0.0443407	0.0510779	0.141115	0.0402927	0.0442176	0.0378278	0.639628	0.260988	0.0416731	0.240549	0.220459	0.248001	0.344361	0.0597582	0.2456	0.639628
CD82	0.464026	0.138433	0.00908794	0.0813526	0.0476562	0.0162344	0.076348	0.189107	0.0589117	0.00205639	0.0128489	0.240052	0.0200243	0.00901144	0.0183439	0.0121239	0.0228173	0.000501034	0.000604607	0.138258	0.00431305	0.0454175	0.03148	0.0843691	0.032102	0.0224392	0.0304977	0.0737885	0.15561	0.134682	0.036979	0.0370819	0.0738565	0.0720575	0.0249657	0.0141281	0.03535	0.208581	0.0450763	0.455254	0.0186723	0.143611	0.0355108	0.0731646	0.23365	0.464026
CDK2AP2	0.248225	0.287076	0.616963	0.303433	0.194088	0.567979	0.182542	0.269962	0.494806	0.0481066	0.265051	0.363739	0.276704	0.2151	0.319601	0.445251	0.278794	0.0481066	0.0481066	0.0666562	0.0481066	0.0483399	0.676563	0.71095	0.0600263	0.0481085	0.811094	0.53485	0.679177	0.265886	0.140089	0.0481156	0.115179	0.197983	0.0814062	0.222953	0.173178	0.0748141	0.0481097	0.27521	0.0616109	0.445716	0.852949	0.134302	0.0592024	0.852949
CENPM	0.445762	0.451759	0.528629	0.434574	0.567762	0.508122	0.478135	0.527428	0.413499	0.380374	0.446327	0.392969	0.396574	0.407269	0.397517	0.446781	0.436407	0.381457	0.385299	0.402478	0.397951	0.438042	0.394602	0.392902	0.39945	0.474183	0.435743	0.384984	0.521882	0.500165	0.496664	0.380589	0.382407	0.40737	0.385438	0.391834	0.444673	0.390199	0.62975	0.383083	0.382234	0.519256	0.525927	0.486968	0.40959	0.62975
CFC1B	0.0746728	0.295664	2.26166	0.901659	1.51641	2.38557	0.321823	0.214648	2.1932	0.221441	2.87681	0.137008	0.224122	0.228842	0.0759921	0.256501	2.32518	0.0748631	0.0746728	0.0872434	0.106714	0.21897	0.12551	0.0778215	0.116816	0.120651	0.112004	0.971763	0.0890719	1.30194	2.14485	1.66739	0.126611	0.118321	0.115954	0.11833	0.118331	2.61261	0.150971	0.0906338	0.163795	0.101768	2.62423	0.37305	0.115519	2.87681
CHRM2	0.185245	0.432138	0.049443	0.36432	0.453365	0.0914977	0.68558	1.0524	0.339521	0.502336	0.377962	0.551231	0.23511	0.42088	0.519071	0.398847	0.286442	0.455897	0.373257	0.438473	0.420395	0.0324022	0.342991	0.0281665	0.612342	0.484371	0.985836	0.337724	0.739202	0.840941	0.491973	0.47311	0.430101	0.347511	0.382759	0.508225	0.26067	0.335923	0.0304649	0.0425474	0.547022	0.433315	0.462946	0.0290843	0.0765624	1.0524
CLCN7	0.837926	0.819219	1.11775	0.789957	0.988121	1.02052	1.19971	0.856949	0.878088	0.89288	0.755374	1.13277	0.956667	0.937529	1.00787	0.929861	0.705343	0.939512	1.21377	1.33964	1.07289	1.12874	1.08866	0.745684	1.26612	0.957569	0.77861	0.929901	1.01906	1.40088	1.13227	0.998165	1.03536	1.24943	0.881164	0.96452	0.755496	0.846927	0.991101	0.729349	1.17186	0.707972	0.754038	0.832713	1.32116	1.40088
CLSTN1	0.194269	0.192851	0.205391	0.278889	0.216404	0.200284	0.209826	0.192838	0.194842	0.203099	0.462049	0.195742	0.212531	0.194419	0.198436	0.222997	0.224666	0.198842	0.194146	0.248178	0.275111	0.306238	0.193251	0.193126	0.199142	0.197267	0.208607	0.213518	0.205605	0.320314	0.217384	0.240298	0.368837	0.344369	0.223314	0.24947	0.19258	0.240831	0.308444	0.401297	0.380364	0.192857	0.404832	0.200965	0.192652	0.462049
CNTNAP3B	0.108685	0.00600652	5.11733e-05	5.11733e-05	0.0469088	5.11733e-05	5.11733e-05	5.11733e-05	5.11733e-05	5.11733e-05	5.11733e-05	0.00200172	5.11733e-05	5.11733e-05	5.11733e-05	5.11733e-05	5.11733e-05	5.11733e-05	5.11733e-05	5.11733e-05	0.0733876	5.11733e-05	5.11733e-05	5.11733e-05	0.000550877	0.000142317	5.11733e-05	5.11733e-05	5.11733e-05	0.0102553	5.11733e-05	5.11733e-05	5.11733e-05	5.11733e-05	5.11733e-05	5.11733e-05	5.11733e-05	5.11733e-05	0.00431677	0.0713106	0.000121091	0.116101	0.313558	0.38982	5.11733e-05	0.38982
COPS4	0.793625	1.00589	0.997239	2.81364	2.92914	0.978033	0.66357	2.43936	0.877582	2.15698	2.51643	0.94488	2.72143	1.99285	1.35453	2.4009	0.398308	2.13653	0.156876	0.509358	0.486923	0.396682	2.17871	0.401219	1.54909	0.890351	0.952463	1.15623	0.863653	0.418774	1.10106	0.860858	2.6392	2.20457	2.17609	2.09265	0.784563	0.152469	0.126832	0.437042	0.537541	1.30702	1.02146	1.63666	0.311119	2.92914
CPSF4	0.44653	0.467408	0.367869	0.494738	0.479576	0.366443	0.38573	0.375294	0.708837	0.36507	0.898527	0.416712	0.358749	0.345311	0.651796	0.445315	0.659967	1.0398	0.351668	0.377277	0.374269	0.347647	0.629343	0.358604	0.367348	0.364651	0.374071	0.347398	0.354989	0.365616	0.42945	0.52304	0.344933	0.373408	0.366139	0.468407	0.34347	0.465014	0.508735	0.480089	0.343532	0.385566	0.361746	0.352687	0.371569	1.0398
CRYM	0.57352	0.189924	0.205256	0.0798094	0.376352	0.231489	0.0846586	0.0578026	0.326889	0.0198513	0.222118	0.0427647	0.149836	0.0363176	0.26929	0.0382063	0.376849	0.147032	0.0411182	0.144001	0.123363	0.0477383	0.0916082	0.0234811	0.0706557	0.0150802	0.0840578	0.071291	0.0205622	0.0241257	0.0694942	0.0180052	0.0146493	0.0359718	0.215861	0.0483416	0.0636571	0.148502	0.283015	0.132476	0.0206879	0.11835	0.0216657	0.211647	0.305468	0.57352
CTF1	0.307848	0.151069	0.0237003	0.0147911	0.0224	0.0122114	0.0916216	0.0147062	0.0664235	0.0431543	0.0145219	0.0651671	0.0316239	0.0354361	0.0369873	0.0122107	0.0123348	0.0121508	0.0270409	0.0377993	0.0247482	0.0147574	0.108702	0.403984	0.0774847	0.070077	0.0352211	0.146342	0.0795046	0.374333	0.242472	0.316312	0.0499113	0.152021	0.0166685	0.166421	0.0154228	0.128544	0.0208333	0.172107	0.0550852	0.099975	0.149464	0.528422	0.0369493	0.528422
CXorf56	0	0	0.427808	0.674948	0.928842	0.383436	0.619901	0.500351	0.902098	0.262175	0.446683	0.555507	0.587672	0.583683	0.392718	0.509867	0.00456073	0.787041	0	0.0626757	0.801059	0.586461	0.789055	0.469882	0.794851	0.852569	0.837762	0.547084	0.612175	0.117551	0.310105	0.0322357	0.658159	0.127927	0.0592587	0	0.126429	0.082536	0.290604	0.59003	0.710452	0.776368	0.805922	0.815407	0.851418	0.928842
D2HGDH	0.0781142	0.0546908	0.0660073	0.0572892	0.0473789	0.07731	0.0623887	0.0563627	0.0549069	0.0910003	0.05434	0.064595	0.12864	0.199353	0.181596	0.0493932	0.053528	0.236978	0.0806021	0.186494	0.0772185	0.103968	0.04967	0.0599105	0.0650781	0.0584854	0.149333	0.0613383	0.047383	0.320656	0.0581789	0.0957873	0.0549007	0.190922	0.188646	0.261631	0.0963907	0.421637	0.100032	1.6562	0.545481	0.063106	0.531521	0.567897	0.308918	1.6562
DCTPP1	0.347163	0.335103	1.10157	0.66258	0.645482	1.08312	0.781594	0.613539	0.739097	0.0674847	0.787504	0.603751	1.02111	0.948457	1.08723	0.972051	0.0859465	0.511602	0.636101	0.755398	0.643014	0.255516	0.531848	0.213675	0.399477	0.270105	0.201355	0.572684	0.75715	0.671599	0.629201	0.523031	0.199123	0.690001	0.730523	0.381944	0.418819	0.268222	0.218193	0.220949	0.606543	0.60086	0.422538	0.140084	0.0862783	1.10157
DEFB121	0.0186902	0.00494289	0.0100504	0.0642702	0.10646	0.00604867	0.00709185	0.0144739	0.000194275	0.0180824	0.0112679	0.000980957	0.00265833	0.00818215	0.0135011	0.0253171	0.0207002	0.11322	0.00188935	0.0864402	0.0123703	0.175592	0.147402	0.00719594	0.0504296	0.0535167	0.00569189	0.0585502	0.0357319	0.0220317	0.0184357	0.000444455	0.0452382	0.0465762	0.0320736	0.000619595	0.11478	0.00892229	0.00464678	0.0270615	0.0240768	0.0776828	0.000543761	0.124779	0.162504	0.175592
DHX16	0.0258573	0.141508	0.532848	0.393924	0.4472	0.427924	0.507977	0.473604	0.282136	0.708956	0.407334	0.503595	0.269064	0.195812	0.431438	0.392106	0.250815	0.464274	0.639831	0.529687	0.119345	0.0822738	0.0830323	0.0610306	0.220178	0.195578	0.294952	0.201311	0.379447	1.04875	0.402092	0.353874	0.682729	0.425045	0.387674	0.372047	0.335821	0.202047	0.55901	0.0871342	0.756192	0.0395952	0.103966	0.0541437	0.21148	1.04875
DNAAF1	0.618935	0.667832	0.283312	0.240074	0.519843	0.265097	0.599417	0.256037	0.472872	0.34102	0.545977	0.871342	0.266176	0.173128	0.371704	0.405164	0.303752	0.199263	0.552082	0.854424	0.341421	0.160805	0.13605	0.465753	0.980569	0.478424	0.74093	0.706241	0.559015	0.739972	0.578983	0.77927	0.174485	0.11957	0.285798	0.266871	0.120449	0.131538	1.20578	0.213315	0.12005	0.617537	0.317693	0.146041	1.47976	1.47976
DOCK5	0.324821	0.443369	0.366569	0.283721	0.225182	0.330711	0.456792	0.394699	0.480276	0.229137	0.274128	0.370599	0.366605	0.351934	0.301695	0.307833	0.264888	0.264592	0.234521	0.261078	0.224305	0.26895	0.224384	0.306722	0.238094	0.243816	0.264519	0.224878	0.397505	0.427343	0.313491	0.308622	0.332206	0.490067	0.286653	0.235757	0.224873	0.264157	0.405088	0.370132	0.223667	0.242523	0.413046	0.230222	0.24667	0.490067
DSTN	0.405913	0.431245	0.348814	0.348328	0.349389	0.352582	0.37065	0.447468	0.346086	0.416948	0.381721	0.345296	0.5049	0.397023	0.396326	0.362367	0.386833	0.345114	0.358875	0.439932	0.358759	0.352097	0.345342	0.390868	0.380132	0.352265	0.350762	0.373437	0.382677	0.381851	0.345973	0.376054	0.357607	1.20993	0.904145	0.502463	0.366557	0.505621	0.397	0.64459	0.393749	0.452284	0.521608	0.377387	0.428326	1.20993
EBF3	0.20637	0.233889	0.0895671	0.0872498	0.120794	0.0874045	0.219426	0.124183	0.0879088	0.206795	0.120532	0.126159	0.101597	0.0855533	0.132267	0.101701	0.364718	0.226217	0.0898639	0.0851476	0.20278	0.39107	0.201444	0.654844	0.0844223	0.162189	0.0856151	0.0942345	0.0859095	0.125116	0.200228	0.0836894	0.0935652	0.20022	0.179427	0.119753	1.4954	0.0842922	0.0867656	0.101853	0.0938927	0.0901433	0.0928319	0.0833677	0.0842802	1.4954
EGFL6	0.189233	0.189233	0.288564	0.408985	0.392939	0.310905	0.474558	0.19317	0.21654	0.28828	0.258233	0.299625	0.370966	0.395405	0.521141	0.346193	0.243435	0.214315	0.292858	0.581467	0.449965	0.21417	0.189239	0.664974	0.253238	0.189267	0.1906	0.234478	0.254767	0.38007	0.256881	0.197942	0.189324	0.190333	0.376592	0.189271	0.191388	0.43819	0.454866	0.189311	0.304229	0.250529	0.235632	0.26324	0.205206	0.664974
ELL3	1.49418	1.16093	0.362925	0.29977	0.138383	0.376547	0.487351	0.219974	0.553057	0.403632	0.649396	0.692353	0.642758	0.470076	0.543062	0.489257	0.118478	0.366967	0.438331	0.616792	1.0931	0.665055	0.768428	0.396238	0.441558	0.315786	0.275102	0.213264	0.10609	0.283706	0.43642	0.537315	0.302782	0.481502	0.313287	0.262213	0.420801	0.113129	0.110588	0.446007	0.216537	0.235529	0.128043	0.109587	0.157673	1.49418
ENTPD6	0.0337781	0.0374034	0.164587	0.0452782	0.0868895	0.144708	0.06614	0.0375015	0.148056	0.0386822	0.0694566	0.0734667	0.0561994	0.0394843	0.10132	0.0436118	0.297211	0.192615	0.263282	0.303362	0.180372	0.175382	0.144883	0.198212	0.283607	0.220249	0.24185	0.336896	0.123183	0.105634	0.130213	0.214498	0.0625162	0.0540063	0.107019	0.0396648	0.138222	0.721866	0.0456455	0.0677128	0.225635	0.0633003	0.0327373	0.0803983	0.294242	0.721866
ERLEC1	0.126444	0.481277	0.489045	1.07045	0.862561	0.471049	0.61568	0.661774	0.583291	0.50004	0.469323	0.526573	0.0493446	0.338221	0.343392	0.782464	1.03505	0.079092	0.0478309	0.0493208	0.0429264	0.175222	0.064519	0.244198	0.0833159	0.0746189	0.220487	0.570216	0.368337	0.100171	0.0267393	0.0745079	0.487415	0.216562	0.241588	0.0599411	0.867449	0.310742	0.101307	0.143964	0.158453	0.468365	0.127994	0.745973	0.353568	1.07045
EXOSC4	0.149574	0.15462	0.265477	0.383476	0.133977	0.221823	0.158539	0.133836	0.218604	0.185193	0.245334	0.13433	0.157371	0.148789	0.152041	0.157323	0.142959	0.153038	0.202466	0.45493	0.157108	0.132734	0.158423	0.135391	0.351561	0.24682	0.419827	0.16623	0.132692	0.253667	0.137887	0.192583	0.134521	0.376496	0.236755	0.239818	0.485667	0.50809	0.138611	0.13376	0.220656	0.152246	0.413232	0.137879	0.195042	0.50809
FAM131C	0.183014	0.148727	0.149532	0.151818	0.162771	0.151724	0.149399	0.158744	0.172169	0.150541	0.162523	0.149091	0.153776	0.195031	0.173674	0.150065	0.160453	0.172384	0.148832	0.202992	0.14893	0.16261	0.153183	0.18515	0.157659	0.149944	0.174626	0.148765	0.1577	0.164909	0.15462	0.18098	0.1841	0.152318	0.185297	0.153149	0.164595	0.536537	0.214924	0.265405	0.321908	0.187349	0.205409	0.321282	0.255064	0.536537
FAM217B	0.0165837	0.011408	0.103928	0.246458	0.282864	0.114195	0.0724941	0.133931	0.0155622	0.098131	0.0139155	0.246362	0.0127901	0.0656298	0.011888	0.020669	0.10431	0.176546	0.0136955	0.928772	0.0910555	0.142779	0.0469872	0.866559	0.123956	0.0112723	0.0180092	0.0768371	0.097547	0.0864817	0.0549291	0.0711871	0.0302305	0.0357818	0.0494301	0.638988	1.40673	0.0181688	0.0134486	0.227405	0.0114028	0.0255477	0.189864	1.10458	0.067825	1.40673
FAM9B	0.0271164	0.0271164	0.0649605	0.0452121	0.0453871	0.0641496	0.0271164	0.255544	0.0538924	0.0271164	0.0554557	0.0584671	0.0335141	0.0272972	0.0277589	0.0415998	0.0291175	0.0278227	0.120459	0.0426883	0.0979008	0.028012	0.029871	0.349882	0.0403525	0.0280947	0.108402	0.0681092	0.318304	0.457794	0.149494	0.393819	0.0412479	0.0673992	0.0747037	0.0546948	0.0899002	0.376192	0.0329058	0.0306391	0.0461183	0.0373931	0.0862602	0.0345269	0.0570182	0.457794
FBXO47	0.261019	0.400644	0.409103	0.269572	0.389739	0.365376	0.109446	0.0722945	0.262411	0.284581	0.195971	0.243134	0.306178	0.409492	0.352545	0.3768	0.0658841	0.310368	0.369462	0.459705	0.434003	0.110159	0.267774	0.573909	0.276617	0.299163	0.218145	0.18669	0.175528	0.152427	0.147976	0.0921487	0.0970463	0.135669	0.000482068	0.0697301	0.0911399	0.0151711	0.00931208	0.278487	0.413735	0.369236	0.929052	0.00276218	0.427538	0.929052
FGF4	0.338344	0.151948	0.370805	0.27645	0.219042	0.255969	0.151032	0.522644	0.567366	0.489879	0.236284	0.171994	0.408612	0.455022	0.209545	0.409696	0.239639	0.933033	0.947887	1.33705	0.946281	0.162655	0.700563	0.151138	0.474458	0.71578	0.531798	0.236446	0.17217	0.260234	0.425692	0.864014	0.643851	0.301648	1.54868	1.61663	0.207939	0.158663	0.297575	0.531913	0.744788	0.543976	0.532178	0.265709	0.399441	1.61663
FMOD	0.0301492	0.153931	0.310121	0.710147	0.558149	0.237724	0.476683	0.466868	1.08149	1.25288	0.299503	0.267541	1.31755	1.35786	1.65657	0.499061	0.0205342	0.507098	0.254606	0.351053	0.583864	0.051189	0.306305	0.301566	0.283951	0.234482	0.340899	0.457044	0.354096	0.49716	0.39463	0.424742	0.665423	1.08789	0.332093	1.62141	0.0378188	0.103856	0.0153742	0.110654	0.395849	0.199562	0.0358619	0.0757878	0.216903	1.65657
FRG1	0.657276	0.714168	0.6537	0.701544	0.707702	0.604146	0.830249	0.939864	0.523859	0.588363	0.540121	0.638297	0.595338	0.6742	1.15388	0.648528	0.545333	0.654695	0.499473	0.494551	0.509573	0.595767	0.598766	0.599764	0.5206	0.490477	0.494156	0.560092	0.914055	0.957416	0.848291	0.811925	0.79118	0.687494	0.719886	0.587207	0.477984	0.604377	0.744855	0.64774	0.739433	0.624139	0.508604	0.549287	0.583951	1.15388
G0S2	0.208001	0.113479	0.280111	0.192995	0.266456	0.239101	0.115397	0.118505	0.258579	0.11345	0.261814	0.124716	0.199447	0.203389	0.337342	0.223751	0.269718	0.138854	0.141309	0.113743	0.149554	0.11713	0.263999	0.117802	0.177825	0.115982	0.116051	0.114829	0.124141	0.146741	0.193562	0.250345	0.169258	0.135539	0.144261	0.119836	0.225298	0.187247	0.208794	0.200601	0.233019	0.167528	0.113784	0.202679	0.12041	0.337342
GAPDHS	0.630137	0.652238	0.664116	0.628447	0.626339	0.647689	0.632318	0.628367	0.630513	0.651149	0.628418	0.633739	0.648699	0.664371	0.703124	0.629766	1.16133	0.763677	0.691207	0.662052	0.804671	0.663311	0.740669	0.710413	0.717177	1.06279	0.852648	0.630332	0.638474	0.645697	0.634175	0.628874	0.648928	0.626255	0.716064	0.637684	0.817866	0.679298	0.837419	0.970244	0.626808	0.700771	0.691052	0.92532	0.738586	1.16133
GEM	0.687121	0.876921	0.804314	0.361456	0.367519	0.83131	0.898518	0.746534	0.585131	0.700354	0.346498	0.756444	0.782524	0.869977	0.838583	0.848309	0.583626	0.646349	0.691435	0.644621	0.75448	0.730476	0.633714	0.660411	0.609791	0.655166	0.697086	0.951583	0.706183	0.50396	0.657478	0.638579	0.51125	0.965169	0.617365	0.33726	0.237298	0.463494	0.425045	0.27076	0.433007	0.323667	0.319591	0.27492	0.554983	0.965169
GK5	0.790658	0.76887	0.571373	0.277751	0.336317	0.524923	0.562728	0.414016	0.450094	0.27097	0.554999	0.665719	0.391223	0.371559	0.442549	0.449053	0.274723	0.595883	0.536033	0.580253	0.729259	0.468528	0.291225	1.02436	0.370419	0.26591	0.271538	0.512735	0.348697	0.288674	0.285018	0.488836	0.524806	0.371505	0.274687	0.406387	0.874426	0.271595	0.29752	0.366518	0.265495	0.80597	0.454135	0.610329	0.284885	1.02436
GNG12	0.325868	0.365605	0.239486	0.38352	0.313827	0.254672	0.264137	0.259223	0.227344	0.299359	0.229592	0.320222	0.553981	0.241458	0.352346	0.244536	0.277769	0.228051	0.337751	0.251723	0.237977	0.351034	0.244129	0.286093	0.227679	0.294324	0.257743	0.23491	0.248269	0.237378	0.261513	0.230597	0.286043	0.288634	0.448883	0.227422	0.235847	0.227481	0.526892	0.235229	0.293649	0.242148	0.255647	0.228514	0.241722	0.553981
GPC6	0.146722	0.281101	0.241677	0.256416	0.144172	0.191243	0.0789988	0.119518	0.0766932	0.0172669	0.246807	0.172085	0.119016	0.0718926	0.200423	0.0714014	0.0200177	0.0190377	0.0820287	0.0178182	0.0405878	0.407004	0.076047	0.562208	0.0231728	0.0199878	0.0172329	0.0198608	0.0199788	0.0384846	0.116785	0.163379	0.0640191	0.0902772	0.0181891	0.0375527	0.0192512	0.0289602	0.076992	1.47576	0.0236074	0.0209596	0.15874	0.016761	0.109586	1.47576
GPRC6A	0.0487744	0.0377862	0.00965503	0.204514	0.0230465	0.0259763	0.0130396	0.00738021	0.00547535	0.150195	0.0826002	0.0181513	0.0916695	0.0928122	0.180437	0.0262029	0.0024092	0.15126	0.0743874	0.00256745	0.0946732	0.152446	0.093433	0.0535203	0.0249228	0.563461	0.670071	0.163832	0.0143501	0.0362421	0.00340344	0.0225276	0.0315583	0.00153674	0.00185819	0.266537	0.00899374	0.0449097	1.20628	0.0084952	0.0221091	0.0406465	0.122291	0.229507	0.403116	1.20628
GSG1L	0.521144	0.62524	0.492325	0.670753	0.676644	0.40216	0.873328	0.162436	0.72996	0.462693	0.569633	0.90351	0.870149	0.741883	0.342779	0.963992	0.332011	0.249986	0.119507	0.0580131	0.139635	0.593006	0.148367	0.118308	0.179288	0.215109	0.169984	0.322186	0.226243	0.287943	0.256272	0.0536823	0.631232	0.0541737	0.537139	0.269223	0.172905	0.69326	0.468218	0.374753	0.162889	1.20146	0.119448	1.34162	1.0334	1.34162
H1FNT	0.460943	0.469337	0.522428	0.546365	0.529352	0.503734	1.37714	0.467961	0.482402	0.461061	0.519125	0.464638	0.483172	0.460538	0.473442	0.460631	0.500741	0.606129	0.709609	0.731386	0.901856	0.462463	0.470827	0.656292	0.463342	0.648303	0.542673	0.696424	0.733361	0.485464	0.626515	1.21829	0.531848	0.535283	1.00055	0.618382	0.460537	0.910325	0.83683	0.53738	0.65118	0.599646	0.826981	0.589128	0.68192	1.37714
HDAC9	0.197436	0.117165	0.688687	0.648279	0.990567	0.550053	0.376815	1.03692	0.501595	0.731552	0.958944	1.08978	0.846862	0.875875	1.36471	0.831933	0.427796	0.491545	0.464665	0.253664	0.265225	0.472291	0.557071	1.5466	0.305174	0.380902	0.571527	0.338064	0.775757	0.532462	0.5592	0.946709	1.22577	0.104318	0.130948	0.537306	0.480015	0.465837	0.0479591	0.500716	0.198943	0.76075	0.154072	0.959915	0.850253	1.5466
HINT1	0.279833	0.262253	0.28076	0.00491219	0.158942	0.205976	0.0024933	0.00999068	0.296033	0.0749995	0.463697	0.113647	0.0469646	0.0754135	0.388116	0.0610463	0.533533	0.103999	0.0024225	0.00614952	0.00152076	0.0385965	0.0594288	0.00111553	0.000745138	0.0353519	0.0453011	0.0781245	0.0534441	0.148176	0.00462028	0.00190673	0.0551022	0.301477	0.00148061	0.0877872	0.220966	0.981274	0.494391	0.0270116	0.00985671	0.287303	0.530925	1.32773	0.996395	1.32773
HLA-DRB5	0.648797	0.129795	0.147226	0.0123641	0.00467281	0.186062	0.0458504	0.0807831	0.00698443	0.064611	0.0225989	0.0551844	0.121852	0.462176	0.309829	0.00923895	0.0401846	0.108386	0.0536526	0.0201377	0.170748	0.25345	0.00637073	0.588545	0.0187389	0.0365982	0.0848787	0.0652757	0.00635718	0.0252284	0.259804	0.183999	0.202052	0.205195	0.377695	0.398244	0.384621	0.175173	0.0354992	0.118736	0.00728906	0.00772909	0.0607161	0.00421031	0.0994903	0.648797
HOXB7	0.466052	0.520458	0.36563	0.368055	0.369934	0.36568	0.36798	0.375377	0.366304	0.371672	0.36634	0.426045	0.373188	0.367748	0.366275	0.367422	0.487463	0.395188	0.51488	0.439697	0.399743	0.514278	0.381151	0.782687	0.367541	0.372392	0.373001	0.402387	0.372094	0.364224	0.371262	0.364678	0.37234	0.918791	0.897851	0.364499	0.440769	0.623568	0.652597	0.85841	0.36579	0.364165	0.37534	0.370006	0.372912	0.918791
HSH2D	0.149519	0.125687	0.150788	0.10117	0.117058	0.119509	0.135825	0.136957	0.177196	0.214415	0.10117	0.143343	0.107087	0.103567	0.405364	0.12269	0.118481	0.105198	0.10117	0.198483	0.104711	0.190151	0.258887	0.109126	0.102629	0.205748	0.354986	0.10353	0.110983	0.101188	0.112431	0.106166	0.108927	0.101334	0.140653	0.130747	0.112681	0.138357	0.160623	0.165227	0.258395	0.162239	1.30998	0.210762	0.103649	1.30998
IDE	0.531379	0.663466	0.338257	0.292776	0.304329	0.198375	0.742769	0.645303	0.627225	0.451321	0.416068	0.743429	0.207163	0.377065	0.365378	0.456743	0.251122	0.306784	0.330618	0.442143	0.399954	0.414132	0.405144	0.189469	0.248273	0.268768	0.804912	0.784426	0.391612	0.165352	0.10542	0.250707	0.160498	0.274401	0.182195	0.258856	0.870603	0.226273	0.337258	0.0180559	0.0208001	0.641376	0.152599	0.911989	0.724864	0.911989
IGFBP7	0.0916872	0.0913813	0.15262	0.182068	0.109066	0.190204	0.109169	0.206339	0.0969496	0.112915	0.1358	0.306677	0.0936964	0.0918217	0.0911294	0.0907572	0.200246	0.176814	0.30745	0.471044	0.190931	0.421934	0.408889	0.170641	0.353832	0.152172	0.570294	0.291148	0.164081	0.142132	0.437689	0.31714	0.504082	0.161182	0.163672	0.245292	0.138424	0.0969207	0.161051	0.349044	0.323558	0.131969	0.30888	0.17577	0.107129	0.570294
IL33	0.219433	0.255727	0.27712	0.231252	0.248625	0.255899	0.351872	0.246843	0.25995	0.237903	0.223634	0.216866	0.225881	0.233159	0.228959	0.218923	0.217217	0.258372	0.246799	0.220691	0.220045	0.242781	0.277028	0.273637	0.220123	0.234324	0.261608	0.340704	0.220113	0.221593	0.276179	0.249644	0.593427	0.216756	0.557884	0.25029	0.455272	0.228719	0.599625	0.361593	0.251387	0.271828	0.216866	0.223231	0.288866	0.599625
INTS6L	0.00529205	0.00529205	0.00596389	0.0308564	0.0098362	0.0131481	0.111967	0.0138687	0.00529205	0.220243	0.0452057	0.0564296	0.0882516	0.0180413	0.398088	0.0062973	0.120639	0.395278	0.444131	0.013822	0.135454	0.0978543	0.00559883	0.0100833	0.154435	0.0722284	0.0231679	0.0160313	0.0221283	0.00621261	0.137398	0.239909	0.00684705	0.011166	0.0148847	0.390674	0.119127	0.0113022	0.0348321	0.00862108	0.379737	0.0221903	0.0343444	0.021821	0.0121437	0.444131
ITGA2	0.478005	0.313564	0.0615507	0.119405	0.105335	0.0615507	0.073584	0.262373	0.0615507	0.101819	0.0806114	0.189534	0.0669869	0.0621106	0.0652285	0.0782495	0.17132	0.0744727	0.116435	0.155706	0.0615507	0.362718	0.199393	0.133761	0.164675	0.221197	0.252754	0.117074	0.0915039	0.205654	0.157463	0.261453	0.0721893	0.0628417	0.0621387	0.065051	0.0680378	0.0961939	0.0630901	0.129404	0.0700845	0.126205	0.549165	0.0772817	0.0940664	0.549165
JTB	0.47401	0.529703	0.884733	0.892148	0.956159	0.916948	0.998057	1.04432	0.796406	1.15466	0.78047	0.777939	1.10686	0.945349	0.950519	0.832477	1.35984	0.516403	0.744354	0.675178	0.513785	0.581662	0.592261	0.717274	0.62164	0.589571	0.524254	0.754409	1.1154	0.862136	0.566781	0.523735	0.893131	0.643258	0.773893	0.69325	0.461625	1.3893	0.550378	0.826046	0.625945	0.905604	0.760482	1.37486	1.00247	1.3893
KCNK12	0.473029	0.447465	0.504147	0.618681	0.513913	0.489258	0.44503	0.611024	0.581007	0.472918	0.71804	0.60294	0.449326	0.467317	0.49472	0.475929	0.448342	0.535292	0.522717	0.492607	0.513842	0.466121	0.570662	0.805291	0.589124	0.565974	0.498468	0.724877	0.569605	0.444365	0.654505	0.522714	0.537754	0.90299	0.781036	0.475925	0.444878	0.508563	0.949981	0.758623	0.447911	0.445018	0.648157	0.447998	0.619807	0.949981
KIAA0319L	0.0829622	0.259575	0.217106	0.42898	0.369297	0.253171	0.371524	0.397682	0.547131	0.979603	0.229894	0.161922	0.660668	0.771326	0.33447	0.31516	0.218877	0.0598159	0.107409	0.072011	0.113182	0.240383	0.222199	0.116327	0.161347	0.144276	0.114261	0.36837	0.243178	0.115222	0.216903	0.0974047	0.174435	0.363266	0.454835	0.379216	0.0392149	0.0633338	0.148397	0.0985897	0.73211	0.216494	0.0761546	0.246492	0.125709	0.979603
KIT	0.163256	0.162299	0.192131	0.128907	0.124359	0.202628	0.155815	0.141484	0.431224	0.141932	0.285941	0.167364	0.124181	0.130076	0.123081	0.129055	0.495183	0.479935	0.617489	0.541742	0.480668	0.247529	0.342398	0.958231	0.325159	0.38051	0.205319	0.134343	0.132266	0.374309	0.315131	0.664287	0.132421	0.321537	0.123495	0.391598	0.125494	0.447661	0.16707	0.19119	0.163743	0.212989	0.607628	0.197745	0.124964	0.958231
KLRK1	0.399434	0.570151	0.0174826	1.48576	1.59419	0.0174826	0.135281	0.289744	0.0174826	0.0249387	0.947798	0.499291	0.205855	0.0218339	0.0182563	0.201187	0.345211	0.110967	0.319563	0.110411	0.0174826	0.0782703	0.0176147	0.539489	0.304091	0.0205612	0.0422232	0.26371	0.71873	0.245369	0.0372667	0.0955683	0.163146	0.703395	0.177434	0.183288	0.099295	0.448832	0.377085	0.377556	0.355369	0.0848656	0.181945	0.0258654	0.346548	1.59419
KRTAP10-12	0.186588	0.0466529	0.189166	0.0671955	0.0544816	0.141732	0.00159751	0.170902	0.0341238	0.143873	0.037067	0.0165826	0.213493	0.146073	0.0571124	0.0247103	0.21272	0.0728705	0.0755372	0.0136543	0.0135581	0.126198	0.0378789	0.111358	0.0556934	0.194236	0.226683	0.0190367	0.0017645	0.0453687	0.0180655	0.00315775	0.0776454	0.0356053	0.0811624	0.00175602	0.199621	0.276876	0.188535	0.0419557	0.0933876	0.0770766	0.388483	0.00622892	0.14209	0.388483
L3HYPDH	0.00948645	0.0200151	0.0393703	0.176614	0.1347	0.0331404	0.128557	0.090004	0.153885	0.0231483	0.0729941	0.0849188	0.0443726	0.119386	0.0856071	0.16887	0.187842	0.0450564	0.019137	0.0127127	0.0107398	0.0143722	0.0116991	0.0365917	0.0613756	0.00912413	0.00908958	0.0339213	0.0947153	0.0772427	0.0093216	0.00960397	0.0284684	0.268068	0.142446	0.0822451	0.27531	0.215604	0.0812086	0.013766	0.198133	0.0399502	0.0748329	0.117894	0.172958	0.27531
LCNL1	0.0332675	0.0294185	0.0692575	0.189328	0.0477837	0.0521077	0.0276536	0.0436024	0.0506657	0.189112	0.0607539	0.108031	0.0303463	0.0759026	0.0823691	0.0561461	0.0324149	0.0338116	0.0728229	0.0801003	0.135857	0.0375514	0.0897507	0.13315	0.12004	0.0885063	0.0758533	0.160666	0.0280574	0.0291625	0.0277423	0.0451157	0.0707614	0.0297598	0.0310516	0.0705967	0.0369695	0.131303	0.047746	0.435632	0.115555	0.0448198	0.095469	0.112392	0.118073	0.435632
LILRA5	0.06057	0.346837	1.05043	0.146976	0.762241	0.973013	0.711179	0.213583	1.00301	0.124543	0.138946	0.797837	0.430495	0.161282	0.353914	0.70172	0.141329	0.64689	0.0526324	0.417955	0.621913	0.0812155	0.332221	0.602415	0.1419	0.206376	0.226453	0.564629	0.454785	1.02246	0.451176	0.146599	0.337229	0.16874	0.13507	0.0644878	0.852214	0.760142	0.514643	0.10429	0.606529	0.107029	0.0719028	0.140822	0.381667	1.05043
LOC100289561	0.0417199	0.0417199	0.0452476	0.130412	0.112096	0.0432692	0.0417199	0.0468478	0.0417199	0.0588665	0.0793586	0.0437699	0.0510303	0.0473745	0.0600765	0.0417409	0.0417199	0.0645084	0.0417199	0.0417199	0.0937013	0.102172	0.0464242	0.0436813	0.0514037	0.0612967	0.0599168	0.0454452	0.0421064	0.0420348	0.0444842	0.0447575	0.0530193	0.0613833	0.0613833	0.0613832	0.0613888	0.0484477	0.0424316	0.0450376	0.0679102	0.0454929	0.0586953	0.0649103	0.0417501	0.130412
LOC645177	0.357646	0.357646	0.357646	0.357646	0.357646	0.357646	0.357646	0.357646	0.357646	0.357646	0.357646	0.357646	0.357646	0.357646	0.357646	0.357646	0.357646	0.357646	0.357646	0.357646	0.357646	0.357646	0.357646	0.357646	0.456383	0.368595	0.384495	0.443947	0.358341	0.357646	0.357646	0.357646	0.634427	0.736964	0.623887	0.597836	0.429724	0.423598	0.403322	0.391375	0.441699	0.366474	0.393934	0.464821	0.403131	0.736964
LRRC37A3	0.156535	0.0670889	0.145461	0.272966	0.148758	0.112473	0.0668841	0.0674833	0.309169	0.0803584	0.0874441	0.0677197	0.106275	0.137856	0.0696209	0.175068	0.112253	0.0694578	0.0668841	0.249609	0.0737651	0.088952	0.072501	0.15445	0.140869	0.0685361	0.344248	0.227847	0.0701918	0.078103	0.0976127	0.0672858	0.290875	0.0766257	0.134101	0.0933376	0.0745481	0.0746536	0.0676763	0.0927226	0.17697	0.0932096	0.290147	0.0851202	0.0710216	0.344248
LUC7L	0.531573	0.641855	0.57763	0.550852	0.559876	0.566564	0.542449	0.705258	0.707964	0.65771	0.535023	0.698705	0.551828	0.641223	0.574754	0.528763	0.850613	0.567704	0.539625	0.580404	0.529553	0.780615	0.538595	0.885976	0.535999	0.530975	0.540826	0.713478	0.611511	0.547883	0.528175	0.531665	0.530796	0.539011	0.528495	0.562674	0.700658	0.799994	0.679951	0.54102	0.528205	0.784898	0.528422	0.82707	0.713779	0.885976
MAGEA3	0.850447	0.850447	0.850447	0.932458	0.91701	0.850447	0.984631	0.850869	0.850447	0.928589	1.10353	1.21194	1.20221	0.86441	0.974565	1.24796	1.02448	1.03199	0.850447	2.06537	1.92118	1.09602	0.862803	1.10321	2.83315	0.897448	0.874078	1.22252	0.874937	0.865087	1.0251	1.51424	0.977617	1.53326	0.941512	1.53747	0.884501	1.93207	1.22816	0.960948	0.866515	1.57442	1.35064	1.45651	0.893801	2.83315
MAP3K9	0.755498	1.2069	1.3793	1.24627	1.63813	1.40604	1.02781	0.981916	1.49941	1.14881	1.34194	1.06142	1.23326	1.50154	1.33571	1.55219	1.19041	0.541704	0.7357	0.499676	0.765221	0.461096	0.776596	0.778598	1.04187	1.10738	0.850565	1.26322	0.80087	1.15709	0.888716	0.670356	0.38436	1.28158	0.756439	0.469913	0.424461	0.604702	0.252459	0.220991	0.414239	0.654682	0.662771	0.317146	0.486531	1.63813
MBLAC2	0.0881561	0.083887	0.0592474	0.0583555	0.0592887	0.0575358	0.059787	0.0777187	0.0715557	0.0597453	0.0657408	0.0952397	0.0578772	0.0580332	0.0614435	0.06405	0.177908	0.152239	0.286417	0.0892475	0.376549	0.0656485	0.0939854	0.0933027	0.113488	0.402172	0.168192	0.0582561	0.136664	0.158038	0.369522	0.166782	0.0575521	0.469752	0.276833	0.949957	0.318728	0.122021	0.217001	0.057669	0.256587	0.201964	0.0893002	0.288797	0.16678	0.949957
MED26	0.859533	0.959367	1.00156	1.03041	1.03162	0.97006	0.918947	0.925478	1.0145	0.8473	1.00005	1.06098	0.912173	0.905414	1.08309	0.78766	1.5024	0.780181	0.945421	0.772783	0.822133	0.777121	0.77276	0.80843	0.822289	0.777339	0.773327	0.794647	0.809622	0.922343	0.853746	0.946327	0.873674	1.03444	0.999642	0.777063	0.774249	0.77632	1.52472	1.10024	0.96486	0.810016	1.07684	0.776151	0.77279	1.52472
MFSD14A	1.1728	0.834998	0.531776	0.761107	1.02834	0.666652	0.666103	0.695873	0.225487	0.314509	1.5505	0.788715	0.845905	0.743279	0.372593	0.604941	0.476171	0.230715	0.280165	0.574026	0.843802	0.939112	0.489815	1.32303	0.631337	0.233917	0.225492	0.287364	0.327969	0.515858	0.313493	0.323025	0.471149	0.305409	0.244646	0.460226	0.324711	0.252244	0.408172	0.680462	0.297994	0.342709	0.226779	0.23196	0.229396	1.5505
MLC1	0.598606	0.648647	0.58499	0.582357	0.600573	0.581973	0.581739	0.581767	0.585	0.63048	0.581925	0.605761	0.590364	0.605036	0.581851	0.58173	0.597402	0.705137	0.668073	0.58173	0.607303	0.584629	0.606003	0.587522	0.594313	0.584897	0.606078	0.59451	0.586779	0.582156	0.586969	0.590472	0.582551	0.674363	0.66334	0.843889	0.656644	0.720026	0.61665	0.592458	0.746049	0.58863	0.911972	1.49284	0.761222	1.49284
MOSPD1	0.125928	0.125928	0.163464	0.153299	0.137916	0.193615	0.184237	0.23173	0.164056	0.163605	0.255489	0.268033	0.163816	0.24821	0.194491	0.233596	0.277954	0.136135	0.137215	0.139468	0.127434	0.133503	0.135638	0.132004	0.140627	0.127395	0.126495	0.21166	0.16238	0.583954	0.126161	0.39261	0.190766	0.224574	0.231792	2.99561	0.451457	0.125928	0.197992	2.92831	0.25502	0.180737	0.128474	0.12906	0.126466	2.99561
MRPL36	0.427997	0.416785	0.269831	0.318436	0.25318	0.334272	0.676102	0.404707	0.255515	0.175513	0.169658	0.502739	0.219787	0.265103	0.23074	0.288953	0.591916	0.257436	0.622391	0.594138	0.413249	0.348467	0.412958	0.450428	0.178497	0.402908	0.179785	0.16664	0.209522	0.294069	0.172542	0.217852	0.518341	0.303721	0.539185	0.70043	0.176951	0.177265	0.348643	0.180286	0.316979	0.173333	0.748511	0.340415	0.201485	0.748511
MSS51	0.0884995	0.516205	1.07154	0.807464	0.770471	1.53488	1.34214	1.13763	0.461181	1.21853	0.94802	1.35626	2.42466	1.93676	2.4684	1.03884	0.490213	1.03094	2.51885	1.79606	0.700839	0.397954	0.722825	0.421613	0.742065	0.825018	0.741141	0.899457	1.63563	2.77123	1.2972	0.858201	0.289896	0.853928	0.622939	1.33467	0.0849007	0.6975	0.129094	0.266549	0.473153	0.0913435	0.55338	0.68515	0.752992	2.77123
MUC20	0.120658	0.046538	0.068741	0.0522379	0.0623806	0.0954565	0.110102	0.0561808	0.142011	0.191035	0.171543	0.12163	0.0538372	0.147589	0.0461402	0.310907	0.411518	0.100046	0.0461399	0.121058	0.0701799	0.046142	0.106093	0.118924	0.185939	0.0720568	0.114722	0.0884875	0.125815	0.0461439	0.0491213	0.0547892	0.747109	0.0496551	0.0474988	0.0468613	0.125574	0.428758	0.452993	0.350003	0.250679	0.086111	0.0782927	0.0497692	0.0706425	0.747109
MYO1E	0.673673	0.609143	0.624785	0.498584	0.492583	0.670816	0.440079	0.550387	0.770843	0.438297	0.618718	0.446145	0.453122	0.441474	0.511021	0.44384	0.439849	0.53461	0.48566	0.438743	0.548049	0.444997	0.479366	0.777306	0.603819	0.610814	0.486295	0.667592	0.475624	0.532965	0.720324	0.622762	0.623452	0.439347	0.448337	0.505793	0.463518	0.450365	0.549545	0.450632	0.581237	0.438206	0.531398	0.443461	0.495533	0.777306
NAPG	1.1679	1.17136	1.19608	1.33901	1.20618	1.29934	0.629531	0.790621	1.11946	0.670816	1.19551	0.840131	0.95796	0.900473	0.985391	1.01888	0.554015	0.81428	0.826548	0.888187	0.910934	0.986533	0.87698	1.2006	0.817928	0.516517	0.537991	0.757096	0.852487	0.93113	0.868655	0.976794	0.7265	0.662105	0.62003	0.935176	0.513924	0.491831	0.492031	0.49156	0.511412	1.90506	0.658078	0.624279	0.623749	1.90506
NDST2	0.231505	0.207908	0.0148158	0.589272	0.208791	0.00547594	0.0212163	0.0814535	0.00610471	0.13827	0.151588	0.00517376	0.139249	0.0241067	0.0531018	0.220922	0.0190779	0.00702016	0.0872089	0.00586487	0.00717518	0.0488018	0.0911024	0.0806882	0.00421074	0.150868	0.112191	0.0483939	0.297389	0.297085	0.186596	0.0579598	0.0882726	0.0534237	0.102986	0.0300703	0.291392	0.437499	0.0384539	0.198689	0.231326	0.0974488	0.192954	0.0133744	0.211284	0.589272
NETO1	1.05623	1.01172	0.755214	0.816681	0.772518	0.771232	0.764877	0.801661	0.764581	0.729036	0.837353	0.79312	0.760247	0.802687	0.86788	0.818141	0.87647	0.745367	0.734544	0.730448	0.728992	0.834583	0.729023	0.800192	0.729114	0.733216	0.733682	0.72942	0.740322	0.74405	0.736268	0.748735	0.740583	0.729654	0.767642	0.790543	1.28968	0.76124	0.729023	0.733387	0.732079	0.765159	1.07305	0.731393	0.823451	1.28968
NKAIN3	0.13392	0.100935	0.104095	0.0974575	0.109138	0.102383	0.129006	0.09033	0.0795202	0.0856741	0.0820451	0.0782368	0.107716	0.115201	0.0960792	0.0801287	0.0867966	0.105867	0.121717	0.0837094	0.0860185	0.161879	0.080897	0.573027	0.133854	0.126565	0.175506	0.0875186	0.139168	0.140664	0.137622	0.146888	0.395708	0.0943519	0.0776845	0.248873	0.462385	0.0995055	0.303887	0.114684	0.183391	0.0941267	0.0781913	0.118283	0.0879715	0.573027
NOL9	0.959713	1.03903	0.933074	0.869988	0.800966	0.948664	0.740126	0.802628	0.689137	0.718614	0.775127	0.728692	0.653577	0.767122	0.790191	0.753153	0.662282	0.66057	0.667114	0.686687	0.661451	1.97221	0.654212	0.77661	0.659732	0.656634	0.70824	0.705305	0.654683	0.873738	0.682666	0.66034	0.872251	0.655901	0.658769	0.68515	0.698163	0.980582	0.751347	0.664912	0.864961	0.688165	1.11897	1.66777	0.943078	1.97221
NPY4R	0.105865	0.0515981	0.0364808	0.217188	0.1535	0.0364808	0.0364808	0.0364808	0.0364808	0.0509367	0.132423	0.136799	0.0364808	0.0364808	0.0364808	0.0364808	0.0364808	0.0364808	0.0364808	0.0364808	0.0364808	0.0364808	0.0364808	0.0364808	0.0364808	0.0900136	0.0364808	0.0364808	0.0364808	0.0871387	0.0364808	0.0364808	0.0364808	0.0364808	0.0364808	0.0364808	0.0364808	0.0364808	0.0525365	0.0367202	0.040695	0.0388401	0.0449181	0.0405787	0.0364808	0.217188
NTM	0.193556	0.547565	0.237412	0.256745	0.282792	0.263184	0.529209	0.348137	0.189248	0.19632	0.421438	0.534415	0.2626	0.21426	0.20002	0.309174	0.22855	0.188198	0.19102	0.276604	0.188101	1.33087	0.406058	0.289709	0.197368	0.369261	0.492629	0.448001	0.305037	0.366672	0.531349	1.0817	0.800853	0.280213	0.362542	0.205519	0.188495	0.226145	0.350328	0.453391	0.21153	0.240421	0.189499	0.196707	0.32757	1.33087
NXPE3	0.547789	0.779647	0.722502	0.715351	0.730883	0.767082	0.722294	1.10327	0.755031	0.869523	0.962678	0.783073	0.5794	0.779854	0.777879	0.628394	0.906687	0.64349	0.487489	0.687835	0.550835	0.520295	0.50839	0.511176	0.561745	0.575173	0.494265	0.552875	0.497725	0.556689	0.500341	0.48876	0.696752	0.721349	0.773282	0.98824	0.694864	1.33911	0.487493	1.15394	0.756575	1.17877	0.604339	1.08079	1.06523	1.33911
OPRL1	0.470969	0.473398	0.462436	0.476893	0.567584	0.463488	0.477728	0.482597	0.481903	0.472443	0.480605	0.472791	0.501171	0.475633	0.483277	0.471373	0.472384	0.486098	0.476822	0.462838	0.486045	0.46251	0.465852	0.49239	0.46246	0.465988	0.467022	0.471559	0.566989	0.493183	0.466254	0.477672	0.507455	0.46507	0.462908	0.672501	0.709356	0.523623	0.462936	0.482536	0.560705	0.482112	0.484413	0.475001	0.463424	0.709356
OR2AT4	0.685869	0.940218	1.76792	1.50417	1.42736	1.85852	2.01625	1.09832	1.55402	1.74837	1.33412	1.37544	1.91976	1.58949	1.54533	1.39744	1.35776	1.00733	1.10845	0.75384	0.968435	0.693041	0.99799	1.3344	1.62319	1.12908	1.13615	1.89793	0.933177	1.17124	1.17112	1.05734	1.12393	1.566	1.32935	0.986057	0.694617	1.50334	1.29518	0.797703	1.65245	0.930904	0.812691	1.18109	1.15073	2.01625
OR51A2	0.566189	0.513695	0.498693	0.494537	0.48817	0.499918	0.487932	0.598482	0.489146	0.500922	0.488549	0.489336	0.494022	0.522918	0.589939	0.489163	0.499917	0.4968	0.57639	0.489233	0.504264	0.761294	0.499699	0.507217	0.488852	0.508304	0.520018	0.488932	0.512846	0.506728	0.542226	0.528245	0.498488	0.564534	0.676773	0.641625	0.517932	0.600631	0.66861	0.815284	0.48989	0.491029	0.545174	0.543253	0.594077	0.815284
OR6B3	0.937206	0.486981	0.403356	0.398727	0.406608	0.396073	0.394929	0.632394	0.399427	1.34748	0.415385	0.519998	0.39466	0.699168	0.510987	0.402808	0.472768	0.576528	0.491821	0.401678	0.431367	0.411123	0.483074	0.441991	0.543312	0.463283	0.446447	0.394783	0.39914	0.406542	0.405051	0.395324	0.545383	0.477191	0.641619	0.456348	0.719182	0.671788	0.430767	0.430222	0.412603	0.512476	0.767438	1.17135	1.03088	1.34748
OSGEPL1	0.0436286	0.201147	0.899201	0.6523	0.957847	0.809694	0.788634	1.26109	0.694638	0.822351	0.760331	0.948863	0.871802	0.917233	0.702406	0.588842	0.849337	0.416811	0.440162	0.595565	0.112489	0.296854	0.352391	0.194683	0.303123	0.328436	0.0224705	0.022494	0.779933	0.529518	0.527856	0.0431398	0.0406174	0.769915	0.442722	0.225332	0.0729197	0.362724	0.551995	0.0648566	0.282579	0.613667	0.158541	0.28395	0.622056	1.26109
PACSIN1	0.472087	0.106842	0.0343664	0.0374988	0.0478579	0.0339744	0.0558823	0.0367301	0.0695138	0.0421053	0.0913022	0.0340219	0.0573961	0.0521742	0.0595015	0.0339873	0.327271	0.26493	0.389821	0.354344	0.371151	0.0543943	0.122959	0.052294	0.279219	0.240248	0.353508	0.172852	0.0826478	0.0838418	0.183706	0.218218	0.137148	0.4816	0.0342452	0.0765597	0.0409037	0.224972	0.0393188	1.09085	0.0474956	0.0348829	0.570031	0.230327	0.20009	1.09085
PASD1	0.0119541	0.0119541	0.269193	0.612638	0.136016	0.285991	0.0119541	0.291284	0.0345371	0.326949	0.0798915	0.153091	0.147469	0.275713	0.188077	0.189698	0.0481653	0.410509	0.459818	0.321086	0.0237254	0.126617	0.319116	0.344088	0.0686832	0.137477	0.28527	0.36547	0.101761	0.0593014	0.0206323	0.0191996	0.239126	0.0393627	0.0125942	0.215458	0.267719	0.0330126	0.0163918	0.302349	0.0151924	0.306873	0.221639	0.0573501	0.306447	0.612638
PCMT1	0.109812	0.109812	0.250894	0.112231	0.11933	0.194166	0.130967	0.160472	0.15686	0.132939	0.111012	0.138	0.316715	0.128482	0.149415	0.109858	0.19896	0.167978	0.634166	0.193166	0.416089	0.111796	0.169286	0.124855	0.272399	0.110002	0.134593	0.1277	0.140778	0.10995	0.197596	0.250271	0.30173	0.200099	0.115021	0.111898	0.176088	0.274779	0.662715	0.362318	0.259974	0.142287	0.252439	0.148998	0.236681	0.662715
PDLIM7	0.406352	0.410399	0.462275	0.507343	0.423819	0.439516	0.892642	0.439706	0.579832	0.436292	0.411143	0.434062	0.46356	0.627084	0.4036	0.808587	0.410229	0.607901	1.017	0.575616	1.03064	0.824178	0.568954	0.496881	0.702999	0.774025	0.962777	0.5004	0.875523	0.461366	0.920752	0.857722	0.404142	0.635035	0.640879	0.532014	0.516693	0.515131	0.457642	0.526925	0.556198	0.420393	0.622319	0.47568	0.406531	1.03064
PGBD2	0.628563	0.173106	0.292959	0.160061	0.168555	0.310218	0.393004	0.135078	0.1789	0.137566	0.11088	0.116952	0.102743	0.165166	0.125646	0.101154	0.112802	0.222653	0.39512	0.173937	0.212418	0.156606	0.119398	0.388635	0.105952	0.109439	0.110057	0.102943	0.145344	0.101544	0.165518	0.137284	0.10468	0.470912	0.443816	0.116106	0.100725	0.508848	0.899203	0.178242	0.122275	0.259254	0.10896	0.11619	0.59161	0.899203
PIBF1	1.387	1.22294	0.748405	0.89245	0.731404	0.756481	0.994273	1.06088	0.676552	1.2908	1.05496	0.968411	0.851418	0.912793	0.718268	0.854388	0.82561	0.695293	0.654256	0.569644	0.618796	0.860346	0.763173	0.541426	0.723749	0.862504	0.857467	0.873122	1.07789	0.977112	0.898984	0.882936	0.70191	1.14018	1.10819	0.735594	0.738381	0.559013	0.856575	0.541973	1.12925	0.763003	0.981186	0.453815	0.506264	1.387
PKDCC	0.104217	0.120061	0.0763844	0.112596	0.106602	0.0962547	0.0830057	0.119451	0.0956799	0.061927	0.0622293	0.062433	0.0704232	0.0844554	0.0793982	0.0620063	0.08389	0.0927318	0.183982	0.140848	0.0842454	0.715666	0.12403	0.536673	0.121175	0.161618	0.137645	0.163319	0.224343	0.0775977	0.119506	0.122052	0.0994055	0.408097	0.187327	0.071552	0.186027	0.311266	0.274645	0.130926	0.250465	0.347059	0.111787	0.075993	0.148184	0.715666
PLEKHG6	0.408962	0.268703	0.243279	0.124965	0.0967235	0.197447	0.100843	0.352625	0.0988652	0.110777	0.364583	0.101736	0.0979753	0.103505	0.308916	0.118059	0.117224	0.317124	0.321014	0.0971965	0.101918	0.322973	0.0998101	0.194572	0.114832	0.097348	0.0972513	0.109497	0.104848	0.106056	0.18846	0.194404	0.0994071	0.120907	0.152865	0.097268	0.225942	0.100205	0.10366	0.196894	0.0996868	0.172523	0.366339	0.0971062	0.121135	0.408962
PNMA6A	0.038734	0.038734	0.038734	0.102576	0.262443	0.038734	0.038734	0.258139	0.038734	0.190966	0.0904441	0.280591	0.0771532	0.529268	0.108593	0.329705	0.0907146	0.28412	0.038734	0.280973	0.284137	0.330351	0.270613	0.249608	0.283562	0.377486	0.405175	0.295736	0.195734	0.0795207	0.106956	0.120362	0.0588332	0.575626	0.0387705	0.132599	0.0425324	0.0388243	0.0405699	0.13536	0.139893	0.258319	0.302832	0.300797	0.358685	0.575626
PON2	0.499228	0.808449	0.701256	1.11767	0.762073	0.603754	0.436825	0.800136	1.08731	0.723411	1.11662	0.866394	0.706114	0.611272	0.877973	0.658364	0.218105	1.08461	1.13987	1.61018	1.17676	1.28329	1.67637	1.80242	1.38209	1.48204	0.892545	0.792125	1.12504	0.749282	0.840317	0.862758	0.302642	0.437935	0.642228	0.514606	0.231589	0.187973	0.357072	0.261624	1.13748	0.857825	0.190318	0.186194	0.187756	1.80242
PPP1CA	0.221365	0.288773	0.215643	0.203906	0.216707	0.227496	0.294117	0.333908	0.479022	0.275485	0.173899	0.355057	0.377892	0.409273	0.278633	0.348783	0.365603	0.0972395	0.11494	0.184456	0.119063	0.134458	0.250025	0.0711723	0.110452	0.233284	0.152735	0.0380403	0.169673	0.64341	0.275659	0.216046	0.384047	0.700423	0.645935	0.626871	0.301053	0.138744	0.28956	0.42565	0.50453	0.42395	0.201145	0.184812	0.0559152	0.700423
PRAMEF17	0.207604	0.024425	0.128011	0.0816209	0.090261	0.103887	0.0192522	0.0521924	0.139344	0.238631	0.279574	0.0209966	0.386681	0.110924	0.0291001	0.0830774	0.0955229	0.160499	0.231833	0.194464	0.118861	0.173712	0.0294932	0.0184001	0.220913	0.0375596	0.108869	0.363838	0.220928	0.0556078	0.126634	0.728274	0.273924	0.0616428	0.145134	0.390254	0.0589974	0.306767	0.046198	0.458833	0.638509	0.0199938	0.224048	0.696008	0.132131	0.728274
PRLH	0.174347	0.296145	0.282123	0.237834	0.229433	0.287946	0.166884	0.0816665	0.00594977	0.00594977	0.210404	0.200792	0.255675	0.256467	0.139851	0.331002	0.530789	0.0114372	0.015595	0.0181058	0.00762451	0.00596068	0.0332473	0.0113326	0.00775902	0.015607	0.0155033	0.065518	0.0225882	0.117548	0.00595628	0.0207323	0.483696	0.00617217	0.0350492	0.0928669	0.231355	0.190503	0.175045	0.0359819	0.0272927	0.0306542	0.0517923	0.270126	0.00676704	0.530789
PRSS12	0.246391	0.198099	0.213787	0.2308	0.249269	0.231962	0.568163	0.237275	0.347036	0.191503	0.574253	0.278075	0.204847	0.192356	0.199213	0.202278	0.205316	0.323089	0.215098	0.228244	0.403226	0.20511	0.198224	0.253275	0.387635	0.453133	0.386603	0.192127	0.234924	0.198463	0.230939	0.340943	0.320136	0.199309	0.302301	0.510354	0.400814	0.276625	0.192659	0.472821	0.239798	0.269581	0.245759	0.193408	0.236975	0.574253
PSORS1C1	0.422046	0.592695	0.297551	0.658176	0.421642	0.2591	0.420611	0.393239	0.102685	0.190567	0.911866	1.13571	0.387089	0.626509	0.161862	1.33142	0.125994	1.10799	1.11009	0.687082	0.924798	0.161588	0.344894	0.417832	1.15259	1.00609	0.988391	0.893823	0.400508	1.1946	0.989204	0.693026	0.658123	0.351132	0.578895	0.795373	0.0920574	0.33075	0.137252	0.87428	0.545006	0.395684	0.327881	0.0936845	0.0930873	1.33142
PTPRR	0.936391	0.876037	0.499077	0.195619	0.357564	0.470471	0.198862	0.121322	0.164073	0.378142	0.48516	0.199263	0.170824	0.527341	0.296741	0.572259	0.0719614	0.205949	0.193105	0.283056	0.178384	0.880188	0.605268	0.520828	0.158389	0.323586	0.383461	0.111109	0.302266	0.323201	0.36602	0.493823	0.234459	0.0158449	0.00466402	0.040855	0.108527	0.0392829	0.187051	0.0016473	0.441711	0.0654855	0.00486473	0.0634901	0.0407551	0.936391
RAB1B	0.160146	0.0416526	0.0267972	0.0474308	0.0113864	0.0112997	0.0383831	0.0371056	0.0109692	0.0110863	0.0916816	0.0610837	0.0160127	0.0110298	0.0135639	0.0117829	0.0113615	0.0136041	0.0617232	0.0117372	0.0672646	0.014232	0.0135362	0.0492821	0.0213436	0.281523	0.0109704	0.0353861	0.0226541	0.160808	0.142092	0.0854554	0.0340858	0.0110428	0.0348242	0.0292124	0.135235	0.0152804	0.194723	0.142887	0.110578	0.361132	0.0168567	0.0112147	0.0139272	0.361132
RAET1G	0.203081	0.0488131	0.0344303	0.0929299	0.118693	0.0291226	0.00793509	0.123669	0.00793509	0.0323276	0.107863	0.0359658	0.0566732	0.011506	0.0455583	0.150047	0.0162239	0.07135	0.0634349	0.0448663	0.0548903	0.0504714	0.0231433	0.524563	0.0130236	0.0084004	0.026736	0.0461344	0.112877	0.119229	0.133749	0.282775	0.0802369	0.0326995	0.0157743	0.0208093	0.0215244	0.0463101	0.181863	0.140702	0.0132989	0.181132	0.492644	0.0104451	0.0400268	0.524563
RBBP4	1.51993	1.51994	1.78433	1.72014	1.79195	1.82274	1.62469	1.65284	1.50751	1.87871	1.57286	1.91708	1.8552	1.86139	1.91041	1.86322	1.52572	1.58741	1.58409	1.55857	1.67396	1.72805	1.70485	1.64478	1.63925	2.034	1.51515	1.53167	2.15131	2.27479	1.84978	1.67137	1.77866	1.51937	1.52375	1.52872	2.96816	2.01032	2.10069	1.61334	1.95185	1.52514	1.53737	2.28273	1.84428	2.96816
RDH16	0.224304	0.479192	0.671451	0.720051	0.832156	0.625165	0.776746	0.828124	0.948229	0.900898	0.91921	0.432019	0.961508	1.02243	0.817971	1.03073	0.28889	0.859628	0.600941	0.510099	0.629183	0.472341	0.72967	0.432965	0.548029	0.453382	0.562445	1.08502	0.753035	0.941268	0.516885	0.489401	0.510851	0.904783	0.645878	0.693434	0.101682	0.173677	0.114346	0.128517	0.235221	0.830648	0.223474	0.188201	0.416798	1.08502
RGPD8	0.0203612	0.0283649	0.0815137	0.0287438	0.0203358	0.0853788	0.0200814	0.0218859	0.0287022	0.022242	0.247243	0.0786333	0.091337	0.041627	0.245248	0.0206976	0.0227781	0.0397481	0.0200814	0.16606	0.0800423	0.0950379	0.15809	0.297771	0.396545	0.0349482	0.0253851	0.055071	0.174163	0.442917	0.550272	0.717673	0.320831	0.0343126	0.22792	0.389624	0.67385	0.132396	0.122981	0.124231	0.232313	0.122751	0.188046	0.0828	0.106386	0.717673
RIPK3	0.499498	0.475674	0.764236	0.607937	0.861251	0.722931	1.2523	0.831267	0.922517	0.548181	0.562885	0.776383	0.513972	0.564844	0.610622	0.677446	0.474011	0.696588	0.588774	0.988238	0.700751	0.594175	0.715795	0.570031	0.839163	0.629407	0.877331	1.18367	0.617364	0.827081	1.22764	2.1388	0.770592	0.694145	0.75402	0.89661	1.06555	0.678351	0.933249	0.596457	0.684169	0.640857	0.898052	0.501916	0.47301	2.1388
RNF20	0.59014	0.442823	0.0283911	0.263745	0.327598	0.029055	0.0433779	0.0303208	0.296968	0.0284062	0.692902	0.0334533	0.110445	0.0571293	0.111612	0.0558496	0.818393	0.340582	0.301654	0.582284	0.112865	0.329293	0.366171	0.0883432	0.138101	0.105622	0.142854	0.0449737	0.0316411	0.0762595	0.0338653	0.109031	0.0298354	0.0505366	0.0337052	0.176378	0.250069	0.0285887	0.593713	0.540512	0.0301849	0.134242	0.193687	0.352012	0.0298571	0.818393
RPL23A	0.147859	0.125789	0.128085	0.559654	0.285778	0.122589	0.133504	0.126398	0.124664	0.160456	0.122636	0.164027	0.12746	0.122498	0.12239	0.122321	0.193106	0.125142	0.130822	0.135954	0.123896	0.12517	0.122796	0.12737	0.22022	0.144896	0.122295	0.135886	0.139112	0.143218	0.123684	0.150132	0.131514	0.309859	0.157345	0.177938	0.220097	0.325839	0.154279	0.322309	0.351797	0.134144	0.135721	0.33892	0.24965	0.559654
RRAGA	0.336897	0.114284	0.0945528	0.0920588	0.0915256	0.0954096	0.537906	0.299308	0.0896316	0.485342	0.138074	0.306151	0.208581	0.223949	0.326411	0.174618	0.404356	0.576324	0.613459	0.565272	0.587584	0.0968194	0.343491	0.282248	0.547257	0.446751	0.263072	0.256903	0.199541	0.244533	0.32634	0.646568	0.704338	0.106578	0.160837	0.124011	0.386568	0.341142	0.105517	0.109572	0.152279	0.272	0.0946044	0.28116	0.104687	0.704338
RWDD1	0.190333	0.178764	0.181409	0.179008	0.183755	0.178743	0.187187	0.217549	0.179941	0.182609	0.179416	0.210178	0.186712	0.179125	0.179117	0.20407	0.290682	0.178857	0.178894	0.179297	0.180178	0.329914	0.340978	0.211998	0.179138	0.941487	0.94885	0.18204	0.193187	0.287621	0.247463	0.3424	0.313987	0.191877	0.184274	0.186252	1.19401	0.529396	0.213853	0.352029	0.345556	0.18319	0.28978	0.186654	0.855371	1.19401
SAT1	0.0631256	0.0631256	0.11872	0.0825888	0.0713195	0.114374	0.0667501	0.131533	0.0851906	0.0786324	0.0805917	0.0798814	0.120698	0.0991274	0.101994	0.0735329	0.0706346	0.19703	0.206643	0.216735	0.242509	0.257628	0.286201	0.305103	0.174747	0.220263	0.187956	0.163034	0.207527	0.254929	0.0755591	0.0710955	0.250009	0.0808548	0.0631482	0.0912292	0.209948	0.0950957	0.344179	0.126367	0.179814	0.203227	0.194511	0.16685	0.0951125	0.344179
SCTR	0.0250884	0.03021	0.0918689	0.159719	0.127671	0.0689604	0.0661193	0.0285095	0.092972	0.0769787	0.24815	0.0238619	0.0389711	0.063176	0.0973052	0.0585539	0.319373	0.341159	0.376766	0.352091	0.419726	0.0341024	0.0911645	0.212215	0.474046	0.0707497	0.0991547	0.12384	0.0984767	0.329789	0.276719	0.369659	0.0280042	0.0484407	0.0586647	0.115405	0.285483	0.295849	0.328996	0.0720395	0.162117	0.15175	0.369343	0.467772	0.307394	0.474046
SEMA4F	0.0132389	0.0342964	0.0137909	0.0746678	0.0221618	0.0133838	0.0278989	0.232054	0.0132334	0.0299955	0.0560429	0.0610944	0.014088	0.0295809	0.0302	0.018943	0.0139314	0.0354688	0.028981	0.0341778	0.0171453	0.0294718	0.160097	0.0570802	0.0171242	0.0500075	0.146249	0.06211	0.103432	0.0134103	0.0943065	0.132499	0.688683	0.199397	0.0328542	0.0236666	0.101164	0.0349195	0.0379925	0.0208471	0.303105	0.0434466	0.0133119	0.104584	0.0146391	0.688683
SETDB1	0.556286	0.674045	0.303013	0.382545	0.273034	0.288411	0.268421	0.271505	0.324756	0.278695	0.363828	0.270436	0.293175	0.296251	0.32881	0.304174	0.284921	0.26571	0.264323	0.424838	0.269757	0.391575	0.256866	0.422636	0.257	0.258414	0.297115	0.257782	0.261481	0.271709	0.333837	0.264805	0.347102	0.350185	0.256946	0.263886	0.404533	0.299709	0.461349	0.554517	0.472757	0.265809	0.326534	0.401133	0.315376	0.674045
SH3PXD2B	0.268594	0.0686247	0.0258728	0.0112147	0.00981838	0.00986437	0.00610749	0.00360588	0.306735	0.253724	0.0171171	0.0304911	0.0644663	0.157102	0.0920925	0.0297053	0.00989318	0.236659	0.209505	0.123372	0.223957	0.616603	0.0333534	0.377978	0.164614	0.283171	0.279537	0.00794407	0.0156115	0.0156457	0.0670339	0.0041198	0.106006	0.333173	0.240685	0.231675	0.19767	0.0204185	0.0032636	0.00584188	0.00891569	0.00564651	0.128014	0.0104485	0.00390959	0.616603
SIX3	1.30135	1.26158	1.61149	1.1434	0.522265	1.62314	0.625154	0.792948	1.14118	0.629944	0.891335	1.37274	0.876399	0.738701	0.579722	0.748796	1.37849	0.226	0.224489	0.222948	0.230999	0.235506	0.222222	0.222569	0.335431	0.434258	0.226731	0.539583	1.05914	1.12367	1.01765	1.05091	0.699736	0.712258	1.0783	0.285725	0.264379	0.226322	2.42666	0.376654	0.312895	0.403453	0.333685	0.273561	0.22497	2.42666
SLC22A13	0.648892	0.318063	0.411028	0.315637	0.383624	0.378384	0.0943521	0.0303871	0.214991	0.042347	0.136665	0.202381	0.084855	0.068952	0.0150177	0.118324	0.158505	0.0558816	0.0149089	0.0214483	0.0124958	0.0126089	0.0182559	0.112746	0.0401464	0.0383819	0.0137001	0.0239136	0.0197369	0.375243	0.0342184	0.0127689	0.0205602	0.0476858	0.143854	0.13837	0.111834	0.0144056	0.0180475	0.292744	0.0122387	0.0262712	0.0176595	0.0117112	0.116494	0.648892
SLC2A12	0.113146	0.139928	0.0702288	0.0565286	0.0751184	0.0546906	0.377046	0.0545998	0.0828527	0.0627393	0.0542693	0.0700675	0.0551098	0.057556	0.0674429	0.0560638	0.114478	0.0932542	0.0838392	0.0851955	0.0542132	0.153187	0.0589232	0.0948484	0.0554344	0.130995	0.0873225	0.0556669	0.150905	0.085533	0.0542294	0.0802027	0.0549443	0.125315	0.0604271	0.0615197	0.0552876	0.0794912	0.0940031	0.960519	0.182305	0.0698957	0.068166	0.22629	0.307089	0.960519
SLC43A2	0.250365	0.315168	0.217671	0.0411475	0.205847	0.214567	0.562233	0.176605	0.0959148	0.157924	0.147911	0.408531	0.11952	0.164047	0.158265	0.229981	0.968436	0.042035	0.0413102	0.0975635	0.0484448	0.0580187	0.0415169	0.0462321	0.0410151	0.0509855	0.0450962	0.0547095	0.451605	0.207113	0.0605976	0.0514374	0.0441193	0.0479275	0.0762681	0.0706562	0.131462	0.744606	0.05146	0.116682	0.339751	0.101796	0.0592626	0.0764412	0.57344	0.968436
SLCO1B1	0.286071	0.190702	0.153412	0.226046	0.19723	0.145755	0.156045	0.140995	0.124862	0.0701157	0.0621572	0.140939	0.208742	0.110193	0.0865372	0.152351	0.166575	0.392683	0.552943	0.638649	0.381034	0.270103	0.608027	0.290498	0.586062	0.805941	0.295872	0.426455	0.187379	0.254521	0.422632	0.353828	0.270229	0.0589035	0.293073	0.494158	0.423756	0.165901	0.379763	0.0861354	0.108328	0.517657	0.116352	0.147355	0.0369856	0.805941
SMIM23	0.0168855	0.13781	2.5058e-05	0.00254709	0.186296	2.5058e-05	0.00673758	2.5058e-05	0.157749	0.160034	0.148916	2.5058e-05	0.0280381	0.0462791	2.5058e-05	0.00245712	0.0522643	0.0797313	2.5058e-05	0.00532975	2.5058e-05	0.014151	0.0638641	0.0129926	0.0102298	0.0543699	0.039491	0.0501902	0.02333	0.14881	0.00698644	0.016368	0.43241	0.000756781	0.122636	0.0483244	0.876493	0.224311	0.0854439	0.0243978	0.26043	0.13153	0.0211481	0.807264	0.0892586	0.876493
SNX12	0.0300114	0.0300114	0.0300114	0.0314129	0.0410868	0.0300114	0.103565	0.0387552	0.0660119	0.0742394	0.0352654	0.0348929	0.0351523	0.0302418	0.0724703	0.0312863	0.113478	0.0831392	0.0804257	0.0767643	0.067205	0.0456286	0.0626896	0.0830952	0.0782086	0.0830912	0.0347334	0.246348	0.0664162	0.0915235	0.105645	0.0527958	0.315237	0.126267	0.119376	0.370361	0.126453	0.0444362	0.0850294	0.271179	0.181072	0.317545	0.0738413	0.0693798	0.0841543	0.370361
SPAG1	0.0383124	0.0332701	0.123958	0.0467142	0.0863399	0.112675	0.247945	0.031123	0.123457	0.352063	0.0570903	0.0344276	0.07994	0.143392	0.0770537	0.0686611	0.428514	0.0687647	0.0626525	0.114851	0.078096	0.0815241	0.0313753	0.11516	0.0773014	0.0311888	0.0311206	0.0309965	0.139812	0.275948	0.0314867	0.184214	0.337881	0.0489742	0.0645626	0.0863039	0.0386967	0.290557	0.0317339	0.348975	0.447962	0.0433253	0.0344927	0.294947	0.0340445	0.447962
SPHK1	0.21466	0.217697	0.240873	0.536278	0.717926	0.223133	0.218743	0.459846	0.276798	1.06889	0.222214	0.252908	0.46324	0.532185	0.216144	0.237924	0.530689	0.218847	0.209903	0.210573	0.385879	0.628601	0.623958	0.21089	0.429302	0.706101	0.928077	0.844802	0.408824	0.210422	0.225135	0.214233	0.405387	0.259613	0.776407	0.373331	0.402113	0.604506	0.664802	0.446778	0.237862	0.77035	0.657081	0.980513	1.32341	1.32341
SREBF1	0.510897	0.474361	0.35378	0.303236	0.280499	0.345503	0.280578	0.286661	0.282673	0.381208	0.28242	0.337401	0.302355	0.322255	0.286943	0.334394	0.365983	0.500428	0.360949	0.31394	0.462389	0.287281	0.414811	0.425021	0.314942	0.284635	0.280718	0.358991	0.32828	0.284076	0.436891	0.460453	0.565831	0.364361	0.498409	0.414981	0.284028	0.611674	0.561242	1.1012	0.645054	0.286088	0.292252	0.291352	0.393993	1.1012
ST6GAL2	0.213786	0.210162	0.230085	0.201049	0.19908	0.219551	0.308288	0.388497	0.427808	0.421803	0.28479	0.2228	0.270516	0.384773	0.396482	0.480211	0.367683	0.216652	0.19927	0.262173	0.193591	0.209211	0.198126	0.306848	0.192153	0.198211	0.261689	0.265909	0.19234	0.218613	0.203265	0.278658	0.397079	0.188636	0.416734	0.263956	0.22129	0.358398	0.219329	0.632716	0.307241	1.05594	0.197583	0.439074	0.188823	1.05594
STON1-GTF2A1L	0.00423549	0.0883445	0.368095	0.964203	0.585875	0.434478	0.316326	0.215915	0.527027	0.0585405	0.825412	0.252903	0.0500617	0.198045	0.0984045	0.190232	0.241412	0.871969	0.226635	0.332425	0.608628	0.210544	0.744543	0.111492	1.29695	0.736343	0.75949	0.911666	0.885976	0.381855	0.470141	0.416917	0.349772	0.936772	0.766162	0.850948	0.0130945	0.106146	0.00405861	0.0697832	0.00380833	0.556014	0.817321	0.155583	0.0438009	1.29695
SURF4	0.113598	0.154472	0.306441	0.184247	0.392152	0.258353	0.186164	0.230914	0.140304	0.525361	0.212849	0.253905	0.275865	0.22511	0.534982	0.130049	0.0949356	0.165921	0.195052	0.0920005	0.163173	0.116252	0.218343	0.0919805	0.148353	0.112073	0.0918809	0.253606	0.169153	0.422026	0.171817	0.147568	0.522473	0.390684	0.266471	0.185075	0.102259	0.227619	0.270799	0.258788	0.274996	0.143482	0.215172	0.0944798	0.120898	0.534982
TAAR8	0.278248	0.256984	0.336781	0.308426	0.385836	0.366358	0.235143	0.295848	0.665296	0.249141	0.358401	0.395679	0.31244	0.418218	0.257618	0.316928	0.351263	0.26788	0.244196	0.291978	0.242196	0.233249	0.234041	0.26868	0.250052	0.247702	0.235546	0.381627	0.388504	0.35411	0.384754	0.405482	0.236998	0.493649	0.349523	0.239937	0.319748	0.233447	1.43588	0.403757	0.919552	0.279452	0.312083	0.276092	0.251627	1.43588
TASP1	0.141533	0.241739	0.142919	0.00594206	0.0444647	0.124444	0.196986	0.226287	0.474633	0.285059	0.180768	0.132933	0.213704	0.1506	0.0184963	0.151813	0.0064304	0.713917	0.15155	0.339595	0.366369	0.0592255	0.537271	0.0136912	0.530434	0.264575	0.191319	0.517309	0.404998	0.138544	0.0796176	0.217857	0.253625	0.0763182	0.205266	0.23241	0.00570133	0.0113269	0.00569639	0.418991	0.0677854	0.321224	0.368896	0.0803555	0.0364765	0.713917
TCEAL9	0	0	0.353051	0.262019	0.0984966	0.33387	0.264604	0.243446	0	0.107606	0.42324	0.486758	0.160182	0.241733	0.000236676	0.639912	0.105043	0.0999529	0.1463	0.09996	0.148158	0.179929	0.174526	0.158557	0.143722	0.395452	0.218772	0.0400733	0.734218	0.49359	0.0219512	0.000237845	0.267076	0.0983331	0.106491	0.0028552	0.627487	0.224547	0.0665811	0.000854414	0.0108456	0.122934	0.153318	0.13894	0.586704	0.734218
TES	0.0324408	0.115315	0.460034	0.0744837	0.0799898	0.365619	0.25645	0.485993	0.255195	0.242098	0.104598	0.202733	0.179339	0.213753	0.364298	0.322631	0.368914	1.08704	2.09058	0.667265	0.932186	1.4973	1.16935	1.57744	0.949353	0.235443	0.217334	1.43539	0.78407	0.479064	0.879808	0.837293	1.25678	0.41203	0.707593	0.458696	0.261018	0.0662578	0.0108638	2.44017	0.744613	0.613038	0.267707	0.604241	0.0761307	2.44017
THAP2	0.568989	0.533788	0.518591	0.512598	0.50202	0.525451	0.525664	0.501519	0.503793	0.500927	0.510665	0.506322	0.501309	0.514254	0.559275	0.504261	0.540537	0.500625	0.520838	0.500669	0.511219	0.519045	0.501607	0.719836	0.502301	0.506289	0.503984	0.544866	0.516179	0.546538	0.501423	0.529946	0.502178	0.511888	0.50732	0.500749	0.51781	0.536025	0.698764	0.516993	0.507117	0.522397	0.518377	0.512773	0.519822	0.719836
TKT	0.161058	0.29797	0.133151	0.10852	0.16309	0.100932	0.054848	0.0312102	0.193318	0.348702	0.000777338	0.110053	0.237371	0.0997483	0.0162113	0.028538	0.218615	0.285597	0.0279429	0.175397	0.185619	0.000601636	0.0337943	0.0441634	0.0163544	4.61794e-05	0.0230737	0.141508	0.0215595	0.0813269	0.204028	0.0181137	0.0159671	0.0342513	0.0247697	0.0408267	0.311008	0.403909	0.00449554	0.02249	0.00945273	0.00961041	0.474329	0.170982	0.351029	0.474329
TMEM117	0.420165	0.344884	0.255646	0.336397	0.280004	0.264048	0.313813	0.286192	0.304148	0.325026	0.313596	0.248172	0.331104	0.286994	0.297311	0.268375	0.337969	0.299943	0.284679	0.258108	0.247762	0.684091	0.296204	1.11761	0.251368	0.272367	0.289711	0.337009	0.24953	0.257214	0.287899	0.287058	0.292725	0.47982	0.465605	0.269905	0.266732	0.253606	0.288715	0.298027	0.247889	0.34744	0.562814	0.266653	0.268423	1.11761
TMEM207	0.0307103	0.108416	0.165219	0.171109	0.229269	0.154943	0.333002	0.378781	0.267498	0.270941	0.126005	0.268392	0.237631	0.235095	0.0989759	0.174055	0.169846	0.0393443	0.0974248	0.0764249	0.0358772	0.346189	0.163245	0.0736015	0.0308948	0.100574	0.235283	0.100889	0.218344	0.196585	0.178821	0.239231	0.219609	0.258526	0.11011	0.160183	0.545629	0.0443346	0.049591	0.16572	0.2683	0.0480828	0.416482	0.13499	0.0563443	0.545629
TMEM64	0.166796	0.101369	0.0677364	0.0275864	0.0280186	0.0400415	0.0193779	0.0496181	0.0182188	0.018113	0.0615916	0.0266469	0.0225342	0.0181307	0.0187852	0.0632762	0.0279996	0.0488585	0.0240316	0.0221095	0.0181209	0.0229728	0.0181581	0.048645	0.02453	0.0396299	0.0659664	0.105234	0.0203731	0.0203883	0.0230812	0.0345957	0.0214738	0.0182081	0.135302	0.151512	0.0819419	0.0183444	0.0832622	0.155694	0.0709708	0.135749	0.0595837	0.0430193	0.0181247	0.166796
TNFRSF9	0.620907	0.642016	0.662458	0.746124	0.682166	0.642041	0.627798	0.709734	0.623191	0.626127	0.619023	0.620822	0.699181	0.646237	0.703281	0.753868	0.619536	0.633643	0.816394	0.626329	0.807832	0.656393	0.618638	0.634469	0.910553	0.855117	0.79376	0.853348	0.715765	0.661995	0.619945	0.623883	0.630726	0.995973	0.790954	0.767475	0.627645	0.657331	0.661048	0.618455	0.647687	0.660412	0.883864	0.619496	0.667531	0.995973
TP73	0.469384	0.0704207	0.0024836	0.00751944	0.00234555	0.00283599	0.0106272	0.0085741	0.118887	0.029992	0.00232217	0.00267103	0.0187342	0.0198075	0.00297522	0.0148509	0.3087	0.287786	0.132991	0.161115	0.216482	0.0248708	0.17045	0.0129618	0.118807	0.525109	0.158754	0.00680527	0.00923665	0.29814	0.203563	0.2549	0.579593	0.0526789	0.27553	0.262492	0.00990224	0.374921	0.0499993	0.1965	0.12454	0.162744	0.249041	0.114856	0.0159847	0.579593
TRIB2	0.627356	0.712191	0.7459	0.667257	0.795969	0.730706	0.872647	0.803261	0.704937	0.848595	0.637383	0.777466	0.798171	0.802525	0.679243	0.908322	1.79228	0.625898	0.709621	0.661392	0.694883	0.775463	0.685453	0.947576	0.716726	0.63059	0.725561	0.724819	0.887839	0.762452	0.56053	0.605643	0.622624	0.713743	0.574649	0.689757	0.844398	1.06161	0.59678	1.57309	0.838706	0.731915	0.570318	0.812691	1.64311	1.79228
TRMT13	0.215107	0.137304	0.0725969	0.201998	0.210542	0.0734323	0.0985253	0.17252	0.197894	0.209159	0.375816	0.161009	0.109177	0.153147	0.129851	0.3174	0.177857	0.102157	0.102249	0.0759873	0.0762065	0.0964705	0.0689526	0.0734758	0.0982316	0.070737	0.0697552	0.348825	0.224612	0.0760346	0.0841262	0.120299	0.104738	0.0728301	0.0789026	0.0687963	0.133041	0.211891	0.179013	0.208124	0.115159	0.272367	0.536248	0.0728485	0.0907472	0.536248
TSPYL1	0.163894	0.114843	0.0443799	0.11319	0.0556519	0.0465149	0.258762	0.10716	0.180745	0.0627636	0.0367442	0.0316719	0.0557954	0.162688	0.0848285	0.0643719	0.034419	0.0370379	0.105306	0.0731772	0.124274	0.0339962	0.036663	0.0318154	0.0682655	0.18742	0.174118	0.415288	0.0363283	0.147222	0.106789	0.0799369	0.106461	0.047202	0.545992	0.160804	0.112809	0.0347239	0.940731	0.098168	0.860726	0.0338279	0.151021	0.335554	0.0820125	0.940731
TUBB2A	0.304602	0.375592	0.373449	0.288971	0.446531	0.455975	0.52078	0.48986	0.381331	0.593283	0.592194	0.486889	0.551047	0.499321	0.540269	0.566379	0.434059	0.677026	0.288971	0.633114	0.67159	0.381205	0.360589	0.662988	0.74089	0.443701	0.362636	0.29153	0.832293	0.805424	0.765014	0.749104	0.526644	0.346102	0.5051	0.486887	0.310748	0.399176	0.664147	0.424902	0.766484	0.308349	0.771861	0.397386	0.460832	0.832293
UBD	0.24888	0.0815174	0.101368	0.0588787	0.10003	0.1084	0.299137	0.532728	0.177254	0.252583	0.0522817	0.067118	0.185226	0.170787	0.196229	0.131584	0.545187	0.0907296	0.0737915	0.0512581	0.0707717	0.0512299	0.0928773	0.154137	1.01141	0.0584356	0.223128	0.133249	0.551917	0.0531993	0.0521168	0.116874	0.0766638	0.0527898	0.140346	0.235682	0.0850329	0.0518155	0.123354	0.0539657	0.156073	0.0552866	0.405947	0.0590724	0.0864235	1.01141
UGCG	0.0529629	0.058314	0.0812335	0.0528503	0.0516969	0.0734996	0.0510486	0.0502812	0.0548726	0.140073	0.0523908	0.0532356	0.0529342	0.0503518	0.0859455	0.0519072	0.0622863	0.062976	0.0512756	0.0581039	0.0549505	0.113535	0.084372	0.0504713	0.0504765	0.0502047	0.109542	0.0590287	0.0529308	0.0503117	0.0889113	0.0603603	0.0946642	0.142372	0.0514903	0.104932	0.0511057	0.0624686	0.57231	0.311148	0.149526	0.0504794	0.792389	0.0519984	0.0685596	0.792389
UROD	0.239173	0.300217	0.505366	0.306388	0.238649	0.43177	0.246139	0.376572	0.322487	0.221667	0.375539	0.307665	0.295214	0.273974	0.223256	0.256742	0.329681	0.159199	0.162002	0.17286	0.159019	0.180274	0.159333	0.16049	0.187644	0.200765	0.163544	0.203879	0.24071	0.342229	0.503916	0.462541	0.398866	0.179704	0.191555	0.161848	0.171366	0.54351	0.730538	0.252589	0.161911	0.216534	0.162574	0.312957	0.411061	0.730538
VASH2	0.143582	0.351846	0.627938	0.888603	0.80953	0.597341	0.795244	1.00314	1.089	0.158561	0.665646	0.845586	0.784635	1.04915	0.912025	0.976705	0.253611	0.420143	0.781026	0.632828	0.745646	0.148009	0.552504	0.154201	0.859796	0.855475	0.607777	0.46134	0.638094	1.2044	0.563218	0.499122	0.672214	0.682551	0.792285	0.882857	0.211614	0.918931	0.249421	0.547061	0.536267	1.01572	0.167803	0.818189	1.11265	1.2044
VPS9D1	0.0995087	0.102318	0.125388	0.213787	0.324926	0.125687	0.137989	0.207704	0.235903	0.17865	0.410307	0.192705	0.301641	0.104363	0.115905	0.103833	0.104861	0.113029	0.122211	0.196288	0.235431	0.145647	0.098583	0.1228	0.160536	0.134098	0.143308	0.10001	0.180271	0.295176	0.104057	0.108102	0.140374	0.119755	0.10393	0.0988991	0.63179	0.223012	0.104269	0.123302	0.120219	0.391193	0.167119	0.405325	0.154988	0.63179
WDR53	0.192771	0.164702	0.187775	0.20595	0.175749	0.161015	0.148162	0.138929	0.169169	0.141548	0.143513	0.140415	0.137481	0.140741	0.148719	0.152439	0.526025	0.15116	0.227466	0.610025	0.581057	0.520016	0.275849	0.573376	0.181252	0.195683	0.174394	0.140976	0.188732	0.174913	0.13747	0.221729	0.148487	0.263258	0.14719	0.138151	0.245585	0.193511	0.238109	0.142791	0.220076	0.138433	0.192352	0.150627	0.181182	0.610025
WTAP	0.478885	0.76356	0.767029	0.382168	0.674903	0.82372	0.936837	0.227277	0.840982	0.185827	1.69688	1.35911	0.668064	1.00156	1.48556	1.27548	0.360204	0.119561	0.0715045	0.361518	0.0160872	0.15409	0.171064	0.742524	0.0161325	0.507703	0.614743	0.68526	0.484685	0.779305	0.177465	0.117699	0.144462	0.0412338	0.028839	0.0178727	0.0154306	0.220387	0.52022	0.100305	0.0686481	0.161467	0.0686551	0.179429	0.0167734	1.69688
YWHAQ	0.202367	0.18752	0.238472	0.0194398	0.0434798	0.169991	0.0730756	0.121201	0.00798692	0.0624078	0.0142341	0.0495506	0.0406276	0.0631618	0.0152383	0.0880012	0.0103076	0.19244	0.148337	0.160435	0.139077	0.322222	0.244406	0.281848	6.42423e-05	0.0461514	0.235265	0.257973	0.00343391	0.0970959	0.0856198	0.352447	0.299888	0.28626	0.147055	0.220337	0.0939283	0.167537	0.276093	0.102817	0.0571784	0.0537669	0.0822597	0.127951	0.00865004	0.352447
ZCCHC9	0.0391331	0.0477205	0.0398132	0.0436636	0.0664683	0.0392046	0.0442144	0.0465124	0.0383365	0.0476667	0.0600879	0.0497915	0.0849162	0.0396102	0.0480076	0.0500519	0.0803168	0.110701	0.122908	0.0585655	0.223225	0.186854	0.112733	0.133662	0.121283	0.107994	0.108102	0.066653	0.137992	0.0867907	0.145514	0.107539	0.0568816	0.410575	0.188289	0.219134	0.0396532	0.0429922	0.059418	0.0783148	0.0407296	0.0400355	0.175638	0.146439	0.039771	0.410575
ZKSCAN4	0.388741	0.428427	0.493628	0.399231	0.411791	0.514136	0.345209	0.552505	0.391766	0.381651	0.431808	0.483558	0.644371	0.367579	0.385371	0.390743	0.39921	0.479801	0.905754	0.73121	0.406757	0.520477	0.649212	0.654444	1.01848	0.575777	0.537984	0.857438	0.346237	0.446711	0.410072	0.66678	1.06708	0.544907	0.404338	0.351911	0.702824	1.20257	0.367926	0.346774	0.548559	0.345441	0.451922	0.439286	0.943414	1.20257
ZNF239	0.137544	0.0959697	0.114844	0.260812	0.111518	0.112044	0.0959604	0.0982563	0.111763	0.146091	0.1259	0.0962735	0.243802	0.0968488	0.193564	0.138383	0.0962019	0.165207	0.097728	0.131568	0.111442	0.111691	0.0959613	0.202228	0.107655	0.110093	0.104693	0.138564	0.119707	0.0968824	0.365353	0.358307	0.32977	0.337191	0.430231	0.150082	0.117027	0.373196	0.160766	0.123678	0.127066	0.538123	0.194422	0.466664	0.461653	0.538123
ZNF417	0.169868	0.141512	0.388292	0.287506	0.195303	0.398214	0.112517	0.202592	0.161807	0.116439	0.169035	0.118921	0.127695	0.163649	0.304816	0.213569	0.200019	0.335097	0.112517	0.115865	0.148455	0.149551	0.620207	0.187853	0.134047	0.328079	0.268212	0.484232	0.176035	0.139761	0.471408	0.279244	0.117953	0.299047	0.30105	0.389505	0.223597	0.133056	0.269776	0.137463	0.189175	0.26548	0.246381	0.166502	0.189257	0.620207
ZNF562	0.132071	0.322036	0.331205	0.137315	0.213026	0.352399	0.0656775	0.379559	0.284745	0.349653	0.267819	0.213754	0.216476	0.143937	0.176859	0.299944	0.352411	0.165365	0.0656775	0.0725796	0.0957359	0.285577	0.0740381	0.0750873	0.131321	0.289446	0.157544	0.0938984	0.40872	0.21031	0.107774	0.143183	0.139785	0.155036	0.286164	0.0773218	0.146015	0.370911	0.19167	0.0659823	0.164692	0.163398	0.06936	0.06661	0.141472	0.40872
ZNF688	0.338238	0.340882	0.342312	0.381198	0.349409	0.368163	0.274102	0.361067	0.361874	0.331068	0.399156	0.4717	0.274636	0.405813	0.338966	0.33642	0.313534	0.352408	0.389838	0.382778	0.356222	0.456182	0.610035	0.315523	0.36728	0.986434	1.02334	0.367005	0.295287	0.329016	0.623167	0.44996	0.307251	0.311929	0.289425	0.319637	0.312971	0.342271	0.379912	0.297226	0.418068	0.576803	0.495509	0.28309	0.809708	1.02334
ZNF827	0.824483	0.842726	0.943132	1.20208	0.889879	0.915978	0.876549	1.18482	0.899659	1.6685	0.97351	0.949135	1.19102	2.11291	1.03938	1.15685	0.83361	1.07405	1.39579	1.24341	0.917188	0.992698	1.13267	1.21775	1.31816	1.0284	0.957475	1.36865	1.47036	1.36817	1.19754	1.11885	1.08187	1.77429	1.38516	1.02059	0.971457	0.823968	0.835212	1.13309	0.923101	1.01158	1.21086	1.0152	0.85982	2.11291
AADACL4	0.864066	1.05958	1.48842	1.0414	1.06195	1.53635	0.864956	0.6696	1.05664	0.855989	1.06594	0.856872	0.796512	1.0065	0.914249	0.815726	1.30218	0.811166	0.848569	0.722818	0.578746	0.599906	0.649764	0.762312	0.739608	0.731709	0.792961	0.750259	0.829273	0.72161	0.58027	0.606998	0.570224	0.681856	0.715461	0.588143	0.646994	1.03145	0.707208	0.724437	0.61163	0.583965	0.71977	0.727956	0.89515	1.53635
ABRAXAS2	0.228697	0.161966	0.172782	0.156288	0.138931	0.167073	0.175396	0.144294	0.138661	0.145655	0.163623	0.147649	0.153978	0.145864	0.144313	0.144888	0.216362	0.224823	0.292514	0.288336	0.156382	0.399789	0.398974	0.157658	0.247732	0.285658	0.240995	0.186368	0.186381	0.177153	0.256663	0.151625	0.158967	0.149526	0.196943	0.147425	0.385949	0.150309	0.320508	0.158817	0.414467	0.13881	0.408807	0.19478	0.17278	0.414467
ACTL7A	0.39654	0.361868	0.239708	0.204248	0.194614	0.204898	0.375128	0.233997	0.304421	0.187802	0.156378	0.255626	0.237527	0.304382	0.274148	0.242179	0.156732	0.288499	0.27785	0.314024	0.223945	0.417341	0.308214	0.129579	0.217892	0.340988	0.248168	0.511779	0.223661	0.269019	0.205732	0.258055	0.218512	0.132419	0.129897	0.20847	0.114162	0.340817	0.139178	0.275191	0.118658	0.635906	0.148436	0.246662	0.263848	0.635906
ADCY9	0.0104019	0.00252274	0.0103355	0.0579256	0.0101834	0.0669098	0.064398	1.53755e-05	0.013998	0.0548381	0.0178385	0.0102772	0.0397564	0.0380554	0.000786506	0.0320629	0.287513	0.0828636	0.0922956	0.174231	0.0236573	0.808438	0.130105	0.953238	0.00191684	0.194617	0.176163	0.0878259	0.00308819	0.00427588	0.150232	0.298442	0.00851562	0.00817731	0.00303378	0.000138102	0.0670976	1.03478	0.0349118	0.0211098	6.15236e-05	0.155093	0.186206	0.238908	0.444253	1.03478
AGAP2	0.428436	0.428436	1.07272	1.50848	1.01067	1.12856	0.751898	0.726365	0.428436	1.2976	1.33431	0.613962	1.33384	1.39012	1.34695	1.4234	1.14109	0.520735	0.599963	0.679189	0.467173	0.470976	0.485278	0.46477	0.538677	0.521625	0.610426	0.561784	0.883026	0.940699	0.478552	0.482807	0.670174	0.629297	0.586169	0.437508	0.879673	0.701303	0.61802	0.62022	1.5776	0.626311	0.874619	1.26392	1.10808	1.5776
AKR1A1	0.160326	0.310122	0.30925	0.351183	0.419268	0.306776	0.485462	0.356108	0.166184	0.361449	0.483435	0.534963	0.188349	0.313362	0.157825	0.417446	0.167024	0.789434	0.763979	0.764334	0.575807	0.736296	0.738944	0.462535	0.74006	0.585778	0.685919	0.271066	0.31358	0.427154	0.492012	0.566578	0.468854	0.303504	0.39819	0.377501	0.331255	0.147458	0.0856041	0.0929454	0.957139	0.169074	0.083647	0.0801228	0.0986097	0.957139
AMELX	0.0943618	0.0943618	1.14245	0.663724	0.584092	1.33596	0.551967	0.823488	0.521468	0.26211	0.771707	0.52958	0.535113	0.44884	0.830984	0.66251	0.175587	0.458394	0.752163	1.10123	0.499052	1.07235	1.12905	1.43667	0.614974	0.861822	0.927008	0.300504	0.342555	0.12651	0.479186	1.07048	0.844091	0.175516	0.240629	0.408074	0.0943756	0.25396	0.752625	0.142908	0.57818	1.31242	0.523052	0.31338	0.92807	1.43667
ANKRD33B	0.189156	0.141515	0.108085	0.116009	0.112099	0.108085	0.108931	0.108819	0.108191	0.162713	0.116035	0.129274	0.21962	0.188854	0.172616	0.130211	0.165951	0.140019	0.108085	0.110553	0.151046	0.671054	0.47951	0.802606	0.21601	0.268744	0.114437	0.517835	0.31542	0.269484	0.154706	0.137124	0.240721	0.108199	0.203716	0.130268	0.147846	0.454603	0.225376	0.799309	0.113359	0.196622	0.130755	0.864549	0.375522	0.864549
AP4M1	0.112473	0.0483612	0.0977278	0.0344808	0.059645	0.0922358	0.0542409	0.0521547	0.0344319	0.31825	0.0977282	0.0587467	0.261531	0.194405	0.160529	0.109638	0.0559631	0.245432	0.111167	0.100393	0.191827	0.151902	0.0856995	0.121752	0.278244	0.0346133	0.0350868	0.0530605	0.0411115	0.0955418	0.0415236	0.0424549	0.0360334	0.537826	0.195677	0.0412202	0.0613667	0.649798	0.0664015	0.124052	0.0708807	0.035404	0.0621391	0.465218	0.261685	0.649798
ARF6	0.0212868	0.00142225	0.00259038	0.0568508	0.138466	0.0481691	0.110676	0.0983906	0.118373	0.131842	0.0709132	0.0559338	0.137054	0.134227	0.0606544	0.106001	0.0189755	0.0572188	0.0572198	0.0568136	0.0572197	0.0532808	0.0572201	0.0572212	0.0670911	0.0572198	0.00038528	0.0410078	0.050719	0.402086	0.700685	0.748073	0.273379	0.484931	0.852164	0.0572255	0.00475865	0.0811334	3.01442	0.145877	0.0907473	0.00548622	0.00273482	0.0598695	0.117508	3.01442
ARL15	0.122336	0.331281	0.42859	0.867023	0.860985	0.4634	0.0562475	0.253048	0.975034	0.471987	0.800773	0.246435	0.577625	0.597175	0.553064	0.633446	0.924293	0.00864661	0.00458562	0.00146018	0.0316165	0.0282619	0.0542833	0.0796659	0.000652868	0.034705	0.0111187	0.553359	0.148631	0.00713592	0.000588546	0.0249181	0.194027	0.110028	0.032816	0.126114	0.0139991	1.06016	0.119673	0.0527052	0.117968	0.184831	0.132183	1.35129	1.58608	1.58608
ASB16	0.0894341	0.0718699	0.175234	0.0719788	0.084445	0.174964	0.263893	0.233029	0.122067	0.154741	0.0768965	0.135859	0.325554	0.362701	0.506005	0.10608	0.469897	0.0782461	0.12044	0.0797361	0.0753564	0.22692	0.138794	0.6895	0.185237	0.140211	0.202185	0.342997	0.969213	0.0906911	0.453085	0.626336	0.453351	0.247769	0.0798946	0.0731309	0.771265	0.0775224	0.0781095	0.941988	0.182589	0.439179	0.098065	0.156607	0.267229	0.969213
ATMIN	0.175362	0.133811	0.167058	0.0236229	0.164251	0.109737	0.0264128	0.0820317	0.0374013	0.484088	0.0286119	0.0220694	0.306474	0.315048	0.359755	0.0469158	0.0391012	0.0372462	0.384496	0.506471	0.0196627	0.162206	0.0588798	0.235552	0.0699648	0.0199713	0.0543173	0.124624	0.401825	0.103708	0.0998123	0.125154	0.37925	0.133719	0.101514	0.0632794	0.0344107	0.293721	0.223314	0.140034	0.0358763	0.140124	0.0698744	0.0483897	0.109388	0.506471
ATRIP	0.264188	0.246124	0.0499085	0.0209027	0.023958	0.0824202	0.0470805	0.0569908	0.0243818	0.0271019	0.0234508	0.0209686	0.0385137	0.0250238	0.0266698	0.0234025	0.0795673	0.027987	0.081534	0.0261244	0.0322577	0.0425783	0.0276018	0.0702144	0.0224991	0.0311385	0.0303407	0.0934365	0.0231854	0.0247972	0.0256024	0.022856	0.0210957	0.0425035	0.072784	0.0603151	0.0344172	0.0517299	0.0211593	0.0460168	0.11477	0.0639314	0.133303	0.0857546	0.0635084	0.264188
BAMBI	1.03609	0.78282	0.235941	0.0293711	0.0671651	0.385851	0.233785	0.474008	0.241436	0.162147	0.0184743	0.5329	0.372421	0.412763	0.0338001	0.509566	0.0305172	0.520941	0.204299	0.524445	0.214607	0.260569	0.502345	0.209351	0.410763	0.244774	0.205535	0.230105	0.374813	0.311297	0.193127	0.212152	0.403667	0.358078	0.063373	0.265357	0.146485	0.319024	0.143796	0.265361	0.111351	0.33346	0.0248826	0.249171	0.0419257	1.03609
BET1	0.249354	0.260327	0.261305	0.56473	0.288233	0.261923	0.55676	0.338119	0.2607	0.395621	0.404448	0.344833	0.250871	0.250747	0.296678	0.290404	0.300373	0.261852	0.253722	0.245735	0.275358	0.327937	0.29282	0.2789	0.307989	0.283206	0.258014	0.330985	0.293136	0.24443	0.359628	0.391474	0.469722	0.348558	0.482049	0.488354	0.399966	0.244608	0.361364	0.258006	0.269763	0.355022	0.625126	0.260921	0.253002	0.625126
BORCS8	0.269325	0.269917	0.0838315	0.0205159	0.0124336	0.115398	0.00959682	0.0125425	0.00959682	0.00959682	0.277728	0.15677	0.0636815	0.0283027	0.169218	0.507733	0.342182	0.0263288	0.00959682	0.00974325	0.0109556	0.0829715	0.0507058	0.137833	0.0104988	0.324549	0.380573	0.0119302	0.0122671	0.163479	0.0104214	0.0518013	0.283226	0.0100098	0.0193158	0.0989232	0.153792	0.0965464	0.640565	0.0993765	0.0708753	0.0263657	0.0100413	0.0289577	0.0147743	0.640565
BUB3	0.202945	0.177193	0.180878	0.164794	0.142128	0.170119	0.241292	0.232144	0.154936	0.270895	0.220345	0.302912	0.291279	0.275894	0.255937	0.180726	0.150527	0.755025	0.649074	0.978676	0.770368	1.34949	0.904533	1.33687	0.757286	0.359921	0.301081	0.262256	0.175628	0.585047	0.358354	0.556188	0.240921	0.131299	0.13915	0.46088	0.499428	0.280146	0.330255	0.130401	0.27669	0.311621	0.293936	0.170298	0.401736	1.34949
C16orf71	0.230007	0.015527	0.0860022	0.0869339	0.0654574	0.0921809	0.0153896	0.0239659	0.0521459	0.0728822	0.0193688	0.0225644	0.0631887	0.108633	0.0235461	0.024827	0.0347678	0.100115	0.0745917	1.23574	0.208364	0.541443	0.383925	0.121248	0.0846089	0.143393	0.278047	0.154445	0.0175529	0.177239	0.548331	0.522558	0.0155414	0.0956953	0.135753	0.077545	0.0328127	1.64659	0.451875	0.0742303	0.0805443	0.0535662	0.0715581	0.771875	1.16321	1.64659
C1orf159	0.201042	0.26079	0.648009	0.702349	0.470992	0.62266	0.21326	0.32688	0.43609	0.112283	0.44837	0.553595	0.61169	0.608773	0.12209	0.435652	0.524669	0.912668	0.936605	0.265862	1.0156	0.479125	1.07924	0.687951	0.592138	1.17803	0.349817	1.15288	0.877401	0.559909	0.28994	0.142535	0.331364	0.733623	1.17025	1.50579	0.123109	0.146957	0.113805	0.242953	0.949359	0.394695	0.613781	0.112952	0.227341	1.50579
C3orf56	0.486041	0.289301	0.567457	0.285011	0.285011	0.44707	0.285011	0.315955	0.286427	0.285011	0.285011	0.285011	0.292811	0.345717	0.378357	0.617772	0.293362	0.285011	0.285011	0.294621	0.318966	0.28737	0.295452	0.801361	0.285113	0.308884	0.381759	0.54591	0.361255	0.867369	0.288972	0.536337	0.287919	0.298033	0.28565	0.285387	0.948967	0.654206	0.474964	0.451934	0.285047	0.317038	0.377793	0.332874	0.303314	0.948967
C9orf116	0.543258	0.455869	0.574606	0.27821	0.259065	0.555919	0.571952	0.653704	0.326333	0.253524	0.261903	0.389867	0.489411	0.420453	0.383082	0.650694	0.694122	0.272786	0.27973	0.282373	0.303695	0.493416	0.336657	0.414766	0.28433	0.339583	0.272911	0.255971	0.263681	0.323261	0.268543	0.274591	0.254399	0.270761	0.268223	0.329785	0.515014	0.432047	0.300608	0.434027	0.290004	0.513844	0.715646	0.640721	0.255153	0.715646
CALCR	0.991682	0.963293	0.950541	0.997842	0.997491	0.950541	0.950541	0.979926	0.950541	0.983757	0.953203	0.951279	0.978809	0.953466	0.954911	0.966837	1.70969	1.16802	1.20114	1.1005	1.16515	1.52733	1.62622	1.43877	1.04026	1.35812	1.14983	0.969864	0.950819	1.01638	1.27774	1.09429	0.963475	1.04329	1.02345	1.06628	1.75139	1.15297	1.10774	1.05596	1.11192	1.16505	0.983404	0.983398	0.979363	1.75139
CASK	0.0603641	0.0603641	0.266474	0.0880584	0.0800271	0.355887	0.196628	0.136467	0.158434	0.229367	0.155882	0.155764	0.357481	0.35186	0.283759	0.339453	0.113621	0.0836518	0.0603655	0.0647655	0.0666264	0.154551	0.0945026	0.238281	0.0603647	0.135165	0.114172	0.126331	0.39116	0.543327	1.46226	1.2004	0.536023	0.100188	0.0692189	0.0720722	0.158817	0.535829	0.211407	0.0723129	0.214164	0.0658524	0.0793306	0.0613187	0.0860025	1.46226
CCDC125	0.0619935	0.0242024	0.0358178	0.0237744	0.0201475	0.0243532	0.0235033	0.0433725	0.01859	0.0311105	0.0214077	0.0284219	0.0397865	0.0401173	0.0202975	0.0183177	0.0749943	0.0259186	0.0806235	0.0237381	0.0535571	0.0496916	0.0587573	0.0960179	0.0473768	0.0685083	0.0724058	0.0926602	0.0180219	0.0891988	0.0379515	0.0289205	0.019772	0.0713079	0.0584072	0.0253874	0.0730049	0.0574258	0.0199825	0.10747	0.048299	0.01827	0.0799867	0.0949562	0.117408	0.117408
CCDC77	0.290081	0.250985	0.550544	0.302744	0.368	0.64476	0.405514	0.292069	0.271327	0.350989	0.266598	0.301007	0.515598	0.380427	0.256721	0.317365	0.273988	0.390891	0.328445	0.446484	0.296889	0.250569	0.256944	0.281475	0.593762	0.328558	0.369333	0.399524	0.305581	0.414227	0.392629	0.395536	0.511082	0.359395	0.28477	0.307379	0.368872	0.366417	0.375683	0.276726	0.402466	0.269781	0.2622	0.434443	0.422594	0.64476
CCR6	0.214428	0.371248	0.0487885	0.0257222	0.0226093	0.0667389	0.171016	0.171628	0.104352	0.0249245	0.166449	0.233846	0.10108	0.0366234	0.027838	0.060576	0.050581	0.0332293	0.0248501	0.245929	0.0324596	0.239108	0.0611362	0.254607	0.0250437	0.119774	0.103669	0.0326308	0.471761	0.186442	0.143165	0.0315339	0.0303976	0.042715	0.211087	0.0393269	0.144288	0.756275	0.022403	0.0259625	0.0320111	0.142652	0.02187	0.18807	0.975917	0.975917
CD83	0.294485	0.255908	0.118158	0.11079	0.181999	0.0924889	0.184795	0.225541	0.161358	0.130957	0.0883336	0.0856216	0.0903216	0.0868958	0.133387	0.155833	0.374968	0.170682	0.0842353	0.186972	0.0881041	0.354837	0.147614	0.105737	0.0819016	0.145573	0.145278	0.0808604	0.19326	0.147585	0.60908	0.771334	0.167541	0.0808909	0.0815484	0.0863137	0.0926347	0.735795	0.170054	0.0826166	0.0982303	0.109653	0.273514	0.732841	0.488691	0.771334
CDK3	0.432323	0.415232	0.162339	0.167588	0.276819	0.187437	0.166792	0.170362	0.288636	0.186806	0.186018	0.181597	0.176794	0.188483	0.287292	0.206438	0.209727	0.183626	0.160355	0.295637	0.161126	0.491	0.196609	0.736663	0.161748	0.237679	0.178903	0.174075	0.153045	0.168049	0.193814	0.19433	0.21784	0.304057	0.26912	0.182273	0.244254	0.342556	0.22509	0.269844	0.175393	0.207427	0.266067	0.632305	0.213832	0.736663
CENPN	0.00997785	0.046462	0.019378	0.0477779	0.0110248	0.0273003	0.0927645	0.161742	0.0396633	0.00966837	0.060551	0.018351	0.0155796	0.0227896	0.0174882	0.00976217	0.046415	0.0356514	0.391045	0.411935	0.0238032	0.215178	0.0521429	0.505684	0.0704657	0.263618	0.244135	0.010307	0.0118076	0.00942311	0.0601664	0.0921026	0.1998	0.0486887	0.0342591	0.0133945	0.036827	0.187701	0.0120139	0.0160464	0.0861732	0.110396	0.222189	0.0536777	0.0119018	0.505684
CFD	0.57993	0.483625	0.366323	0.231051	0.360602	0.303275	0.26499	0.232878	0.523885	0.247606	0.37597	0.223065	0.340502	0.339452	0.288882	0.341863	0.878219	0.356118	0.451397	0.566923	0.498976	0.785919	0.658985	0.368449	0.405561	0.908262	0.436781	0.215677	0.24001	0.214776	0.232836	0.217291	0.375448	0.393991	0.583487	0.22156	0.210878	0.232992	0.209053	0.787699	0.727519	0.293108	0.384535	0.289049	0.666801	0.908262
CHRM3	0.049555	0.316428	0.782417	0.836813	0.743368	0.811432	0.791167	0.631296	1.0249	0.699123	0.710242	0.2686	0.776291	0.864631	0.993031	0.268804	0.0171897	0.865167	0.899319	0.308313	1.00319	0.096545	0.951605	0.0253407	0.835424	1.17658	0.87765	0.581349	0.806305	0.406779	0.592543	0.61394	0.402283	1.02153	1.07381	1.02517	0.0152685	0.185135	0.013444	0.685522	0.0494518	0.81882	0.365964	0.325609	0.404718	1.17658
CLCNKA	0.834024	0.782363	0.782486	0.8022	0.784996	0.790138	0.784835	0.788562	0.786642	0.782472	0.78338	0.792771	0.782525	0.782096	0.78451	0.783448	0.84194	0.791879	0.794775	0.7846	0.807233	0.782415	0.809786	0.784257	0.834793	0.836062	0.813925	0.848525	0.855185	0.791094	0.786222	0.820462	0.82094	0.791927	0.806952	0.784709	0.782015	0.943071	0.786217	0.941152	1.18646	0.811372	0.810941	0.782869	0.900152	1.18646
CLSTN2	0.978744	1.15348	1.208	1.11971	1.07577	1.208	1.11368	1.25225	1.192	1.15193	1.1373	1.35792	1.30245	1.24412	1.17435	1.32362	2.06801	0.892623	0.890354	0.897304	0.892278	0.949989	0.97681	0.892667	0.890162	0.955523	1.0087	1.16681	1.02479	1.10648	1.00105	1.02709	1.30283	1.19522	0.917768	0.922157	2.08445	0.995496	1.17326	1.30739	0.89531	1.02062	1.14076	2.27324	1.10677	2.27324
CNTNAP4	0.0185177	0.0181559	0.0250821	0.0867731	0.00957793	0.0513283	0.130655	0.0302347	0.175617	0.0753018	0.0114503	0.0123576	0.0680587	0.116296	0.070479	0.0554509	0.261198	0.0238246	0.0104647	0.0270434	0.0102199	0.0158332	0.00966667	0.0309805	0.0890526	0.130719	0.102006	0.108171	0.122302	0.0504685	0.0490324	0.0740162	0.357061	0.101944	0.0352293	0.117285	0.530401	1.67448	0.663206	0.0782313	0.244886	0.0262307	0.00969523	0.634932	1.37753	1.67448
COPS5	0.201774	0.200095	0.122725	0.217805	0.171863	0.0629407	0.0340294	0.0252953	0.31804	0.498564	0.123517	0.330808	0.1051	0.05578	0.26444	0.0950823	0.750744	1.45092	1.34709	1.24054	1.4609	1.67053	1.71599	1.83773	0.950774	1.66348	0.846622	0.0271728	0.0408146	0.166395	0.576497	0.676501	0.159243	0.0452489	0.771779	1.21786	0.055636	0.249727	0.156941	0.0778631	0.024427	0.367691	0.0769084	0.0785909	0.0386613	1.83773
CPSF4L	0.182961	2.3141	0.542179	0.713856	0.98488	0.652773	0.286771	2.62955	2.91201	2.27708	1.36775	1.05937	1.37109	1.78257	1.05076	1.95576	0.205724	0.142978	0.266828	3.14083	2.89062	0.564551	2.07161	0.253487	3.14335	0.267054	0.3321	0.354172	2.63479	2.29634	1.25524	1.24093	3.50448	0.265972	0.351584	0.518509	0.621139	0.567601	0.398104	0.199057	0.481098	2.86652	1.74075	1.2032	0.556565	3.50448
CRYZ	0.343492	0.344145	0.420839	0.365807	0.371806	0.405199	0.368356	0.590473	0.342892	0.333203	0.32649	0.32879	0.467895	0.326337	0.37129	0.341595	0.325669	0.34921	0.429416	0.39928	0.36318	0.430535	0.434069	0.337857	0.328066	0.437798	0.529704	0.366176	0.403609	0.327623	0.491439	0.532597	0.53111	0.35318	0.338661	0.336604	0.325915	0.369194	0.774407	0.575877	0.467928	0.467484	0.442134	0.332522	0.33973	0.774407
CTGF	0.155984	0.170661	0.196093	0.182834	0.172451	0.203356	0.153038	0.158185	0.444433	0.163402	0.236556	0.2103	0.205291	0.226429	0.168834	0.199126	0.188051	0.207539	0.249752	0.533117	0.189328	0.281726	0.441125	0.255723	0.30589	0.354711	0.404441	0.259297	0.153095	0.154984	0.159739	0.190149	0.158415	0.231924	0.179882	0.155923	0.182276	0.236478	0.37802	0.153323	0.162187	0.153099	0.154679	0.180805	0.158058	0.533117
CXorf57	0.203849	0.203849	0.203849	0.336342	0.400424	0.203849	0.272275	0.238627	0.203849	0.204042	0.282002	0.503919	0.252507	0.220025	0.209835	0.49399	0.244467	0.21178	0.342662	0.221347	0.203849	0.228165	0.425709	0.239067	0.212096	0.203909	0.317143	0.458233	0.255844	0.21961	0.352077	0.220778	0.241914	0.847863	0.517334	0.430713	0.212625	0.235848	0.20385	0.215884	0.251074	0.265701	0.205076	0.204451	0.279676	0.847863
DAAM1	0.0507921	0.0514528	0.0723072	0.0787727	0.125047	0.102151	0.169732	0.171129	0.111119	0.0954069	0.0962622	0.0581108	0.10304	0.0561733	0.0566147	0.120517	0.0675408	0.174924	0.375363	0.160134	0.287555	0.0512974	0.110248	0.184465	0.267768	0.22675	0.380906	0.110069	0.262234	0.0904396	0.0536041	0.0698268	0.209463	0.195541	0.0552445	0.214038	0.513682	0.527898	1.67649	0.0647655	0.290397	0.499437	0.269484	0.650109	0.8934	1.67649
DCUN1D1	0.486776	0.724988	0.612904	0.455526	0.459335	0.625747	0.731919	0.658327	0.574245	0.0715845	0.488473	0.920026	0.648416	0.623765	0.629707	0.782312	0.289555	0.427299	0.47396	0.405683	0.505158	0.911876	0.607295	1.06821	0.437562	0.475325	0.94299	1.01256	0.888586	0.364842	0.992883	0.923499	0.294274	1.03841	0.282701	0.486443	1.20975	0.0966618	0.0734504	0.0777262	1.06823	0.301928	0.540625	0.0796211	0.0717641	1.20975
DEFB123	0.62175	0.366967	0.440105	0.351958	0.59786	0.424438	0.583863	0.355337	0.26382	0.352405	0.270125	0.406243	0.465248	0.484735	0.458708	0.417416	0.266402	0.381717	0.492076	0.366729	0.486663	0.533233	0.526566	0.624052	0.501423	0.351719	0.419464	0.629632	0.303487	0.28552	0.468815	0.608247	0.470236	0.307226	0.394259	0.414709	0.588115	0.61343	0.272122	0.306331	0.267219	0.354337	0.26548	0.264823	0.38259	0.629632
DHX29	0.00251073	0.120252	0.0608052	0.252986	0.237319	0.073915	0.0651183	0.0559205	0.0992671	0.176728	0.162261	0.123807	0.0306767	0.148542	0.0352021	0.102113	0.536964	0.0026219	0.0231991	0.0335345	0.0199564	0.106533	0.0156478	0.0030447	0.00347143	0.0162358	0.0875803	0.0883144	0.0801652	0.00579098	0.0156967	0.00673704	0.135146	0.0440837	0.00720898	0.256898	0.226963	0.575269	0.054706	0.00757987	0.0504342	0.0198404	1.21005	0.200194	0.0474694	1.21005
DNAAF2	0.250481	0.266636	0.254373	0.247875	0.255572	0.289003	0.252467	0.250288	0.287062	0.268021	0.273789	0.302687	0.260157	0.409228	0.249057	0.382871	0.529409	0.833183	1.10522	0.410074	0.371804	0.45864	0.624699	0.473063	0.601992	1.03632	0.32664	0.247937	0.538352	0.401344	0.659485	0.712328	0.349197	0.725501	1.44355	2.64192	0.328964	0.552123	0.349028	0.262229	0.248242	0.690589	0.526153	0.442864	0.974125	2.64192
DOCK6	0.258551	0.286497	0.158122	0.167766	0.220395	0.198519	0.27235	0.145316	0.306521	0.235146	0.164897	0.246341	0.175793	0.157932	0.145419	0.234701	0.195696	0.172576	0.149274	0.195765	0.151487	0.186317	0.150723	0.146229	0.146253	0.15077	0.162796	0.197087	0.184422	0.150082	0.200996	0.153835	0.148753	0.145506	0.283845	0.146558	0.166732	0.152581	0.462463	1.23781	0.145393	0.171884	0.146565	0.239542	0.154215	1.23781
DSTYK	0.402432	0.189405	0.186978	0.0698138	0.0428045	0.163787	0.0247858	0.042739	0.025341	0.168525	0.0498372	0.077645	0.0309439	0.0475018	0.0305861	0.0287486	0.203728	0.0642474	0.0239802	0.0246938	0.0395955	0.0551052	0.0460755	0.0525297	0.0252226	0.0659396	0.037738	0.0944615	0.0262611	0.0489181	0.0391138	0.0328512	0.0399367	0.0393466	0.0267101	0.048805	0.119406	0.0276519	0.237393	0.0863897	0.438996	0.130248	0.0380828	0.45998	0.219343	0.45998
EBF4	0.0227122	0.0227122	0.24281	0.339418	0.146609	0.335767	0.171074	0.142771	0.506346	0.440825	0.256098	0.43494	0.493783	0.341238	0.674261	0.487332	0.0257497	0.351974	0.467928	0.63245	0.404083	0.446483	0.231457	0.605476	0.25328	0.293085	0.196438	0.122435	0.1221	0.129079	0.0358591	0.107307	0.818124	0.0940043	0.198836	0.306971	0.0562646	0.117268	0.0685946	0.634241	0.0920147	0.57208	0.23123	0.556771	0.098385	0.818124
EGFL7	1.78912	1.68261	1.6279	1.62458	1.62492	1.63012	1.70034	1.62471	1.62585	1.66947	1.62487	1.63461	1.62815	1.64933	1.64266	1.62741	1.77618	1.65359	1.64795	1.67114	1.62522	1.68447	1.65412	1.68964	1.7255	1.64002	1.66699	1.63023	1.65678	1.62477	1.64505	1.726	1.62884	1.63419	1.63181	1.63479	1.68007	1.87369	2.07469	1.69475	1.67859	1.65834	1.64608	1.64381	1.72265	2.07469
ELMO1	0.555142	0.586749	0.872723	0.733546	0.655002	0.811244	0.755929	1.15942	0.73172	0.578874	1.01937	0.867205	0.69812	0.676023	0.986941	1.02439	0.524675	0.879521	0.869718	0.922417	0.897029	1.372	0.926066	1.756	0.733966	1.15462	1.18522	0.888932	0.945194	0.895471	1.14303	1.20008	0.906811	1.02693	1.17454	0.76633	0.91401	0.511199	0.511798	0.513937	0.920073	0.554257	0.903175	0.84706	0.572744	1.756
ENTPD7	0.365023	0.298404	0.107216	0.0485816	0.0607953	0.0850494	0.0482353	0.113956	0.0669202	0.0544461	0.0723537	0.0564994	0.0705825	0.0575082	0.317673	0.143947	0.0652923	0.0863583	0.111407	0.0662009	0.290223	1.04221	0.222062	0.402642	0.0828744	0.299241	0.359707	0.046266	0.201692	0.104305	0.18672	0.103094	0.0834995	0.0529418	0.0563239	0.291008	0.346402	0.308266	0.136246	0.132253	0.239029	0.0547284	0.267244	0.0994844	0.0571426	1.04221
ERLIN1	0.214807	0.221767	0.101561	0.338855	0.108091	0.101561	0.172032	0.179761	0.101561	0.10159	0.344757	0.393953	0.118145	0.107303	0.134203	0.186184	0.171231	0.129349	0.101564	0.105064	0.102174	0.132431	0.128355	0.238441	0.112787	0.153497	0.269718	0.269507	0.133533	0.16981	0.121061	0.214832	0.147329	0.108042	0.130182	0.133775	0.182694	0.1063	0.168921	0.128185	0.107009	0.103849	0.198192	0.121164	0.169489	0.393953
EXOSC5	1.00886	0.998266	0.916847	0.92912	0.937645	0.952553	1.07516	0.954361	1.01012	0.949623	0.955561	0.992443	1.04762	1.02588	0.912645	0.997449	0.914715	1.23321	1.09444	1.14191	0.994507	1.05687	1.00673	1.42836	1.01003	0.996509	1.08674	1.00844	1.0401	0.935476	0.968666	1.02314	0.900583	0.983606	0.9525	1.00489	1.00993	0.932694	1.15885	0.909972	0.940159	0.945218	1.02894	1.11345	0.901874	1.42836
FAM133A	0.0285723	0.0285723	0.0978808	0.0291383	0.0567245	0.0878089	0.0622046	0.0427814	0.0545598	0.0294356	0.0951695	0.162034	0.0303512	0.041831	0.0548494	0.0286411	0.0305757	0.0441445	0.0285723	0.0729955	0.055751	0.28189	0.101013	0.0479079	0.0469932	0.0413785	0.0807609	0.0517028	0.0564516	0.0535957	0.0902702	0.0295277	0.0930378	0.0428939	0.0294676	0.21953	0.0785768	0.394075	0.0290937	0.223125	0.050245	0.0370138	0.0755007	0.044043	0.110072	0.394075
FAM218A	0.531083	0.547482	0.692924	0.531021	0.531021	0.774776	0.531021	0.553783	0.569246	0.573138	0.621895	0.531029	0.708122	0.734908	0.792808	0.596768	1.24101	0.569857	0.58325	1.27359	0.592666	0.531344	0.620264	0.549042	0.582318	0.713994	0.74937	0.82374	0.916305	0.732462	0.531022	0.692135	0.543722	0.687974	0.540212	0.531361	0.602474	0.531141	0.696813	0.580472	0.64178	0.749124	0.545487	1.03688	0.540185	1.27359
FAM9C	0.487732	0.487732	0.523313	0.616412	0.745546	0.487793	0.487732	0.682195	0.533564	0.520184	0.490053	0.498966	0.511372	0.588301	0.531152	0.579553	0.725519	0.604393	1.39461	0.665314	0.69439	0.659768	0.494925	0.734048	0.738259	0.499897	0.63438	0.599372	0.558427	0.717707	0.564716	1.20804	0.553623	0.492268	0.490935	0.685448	1.5362	1.56726	0.529832	0.552976	0.507227	0.768505	0.590694	0.642452	0.552563	1.56726
FBXO48	0.298109	0.333818	0.393617	0.164708	0.192162	0.428056	0.317502	0.279559	0.095397	0.0841222	0.161681	0.381175	0.179012	0.237266	0.293234	0.119136	0.409616	1.29808	0.48633	0.999602	0.915334	0.140784	0.143409	1.21508	0.266036	0.265659	0.0263848	0.139786	0.213716	0.100615	0.021599	0.0222781	0.0216655	0.157368	0.0679706	0.21641	0.131158	0.218227	0.553113	0.0324218	0.249062	0.250605	0.315295	0.235262	0.121676	1.29808
FGF5	1.47317	1.21627	0.685695	0.445722	0.838365	0.607448	0.066926	0.621199	0.826755	0.0679208	1.40849	0.642261	0.17047	0.168268	0.324726	0.603029	0.4614	1.04544	1.7989	0.964955	1.53045	0.230272	0.624292	1.21136	1.78785	1.39843	1.03598	0.73208	0.706258	1.0744	0.781694	1.06298	1.19788	0.676079	0.0931604	0.951186	0.376421	0.130444	0.24169	0.684594	0.444712	0.714812	0.227306	0.212712	0.562775	1.7989
FMR1	0.400443	0.400443	0.577622	0.422662	0.432327	0.554252	0.404028	0.43699	0.773321	0.402367	0.526961	0.415309	0.429304	0.407799	0.414618	0.411587	1.10745	0.592418	0.410955	0.431234	0.403494	0.563252	0.556926	0.472044	0.400513	0.402197	0.405867	0.458057	0.400645	0.415394	0.440988	0.631385	0.434619	0.642805	0.930238	0.437956	0.652328	0.46486	0.68643	0.401674	0.436393	0.532277	0.666326	0.664128	0.446271	1.10745
FRG2	0.761459	0.309189	0.472936	0.796556	0.737102	0.476758	0.75234	0.989031	0.68217	1.04105	0.509848	0.813977	0.785958	0.645102	0.402306	0.479738	0.993195	0.325579	0.224948	0.20232	0.293046	0.221953	0.202072	0.286425	0.529444	0.483084	0.397905	0.261889	0.291448	0.64048	0.207243	0.283464	0.210055	0.207797	0.201577	0.202886	0.593618	0.56822	0.206226	0.838061	0.269617	0.275761	0.204946	0.664973	1.22963	1.22963
G2E3	0.36169	0.396643	0.353263	0.354702	0.341256	0.343996	0.54042	0.595037	0.363914	0.454401	0.37202	0.365862	0.409059	0.383906	0.351868	0.408021	0.355058	0.63336	0.534409	0.567939	0.464988	0.359505	0.404642	0.556056	0.695771	0.381054	0.343923	0.341947	0.54694	0.355635	0.379326	0.362634	0.42464	0.565099	0.705254	0.766611	0.341692	0.625837	0.531255	0.403342	0.666155	0.649085	0.484538	0.471812	0.725461	0.766611
GAPT	0.953047	1.03912	1.19169	0.792958	0.855304	1.125	1.44742	0.909109	1.24982	0.687884	1.37396	0.854887	0.898969	1.347	1.29163	0.837949	0.453743	1.64972	1.49794	1.73186	0.900107	1.41766	1.83863	2.01638	1.19963	1.07213	0.690151	1.19305	0.683046	0.517935	1.06287	0.627311	0.684875	0.643039	0.626513	0.672917	0.446698	1.50028	0.516637	0.960902	0.725994	1.28434	0.670686	2.23476	0.686063	2.23476
GEMIN2	0.0365776	0.0689112	0.312273	0.138083	0.180115	0.314077	0.101149	0.366932	0.123837	0.00923702	0.171278	0.0665752	0.157027	0.157209	0.0279521	0.161118	0.0465921	0.0841716	0.0331217	0.0351345	0.126477	0.263856	0.252376	0.0128282	0.0349975	0.155077	0.0895606	0.00940253	0.0120955	0.473585	0.0953009	0.0895424	0.0221078	0.295862	0.059635	0.125556	0.0217393	0.0101778	0.0996725	1.35851	0.0535546	0.00985643	0.0106836	0.0105324	0.00927735	1.35851
GKAP1	0.432136	0.466097	0.611128	0.584636	0.636298	0.663625	0.555803	0.519608	0.643559	0.36898	0.849913	0.680253	0.581159	0.655721	0.653103	0.81365	0.370492	0.565474	0.564338	0.609808	0.545612	0.374802	0.480009	0.368983	0.578586	0.440205	0.458422	0.658998	0.60877	0.670508	0.464725	0.426872	0.46964	0.867172	0.50838	1.43515	0.415049	0.550717	0.37647	0.772395	0.582117	0.690917	0.465384	0.420166	0.439199	1.43515
GNG13	0.962034	0.984051	1.02251	0.997664	1.03291	0.997618	1.05254	0.984326	0.953057	1.05062	1.03066	0.95566	1.01611	0.987323	1.01388	1.03922	0.958256	1.1248	0.962821	1.01032	1.07504	1.14314	1.07358	1.0009	1.15903	1.01887	1.20244	1.43233	1.03639	1.05324	1.04151	1.11127	1.3738	0.989744	1.04518	0.988904	0.971475	0.955709	0.989544	2.62501	0.967527	1.16296	1.16146	1.51426	0.990454	2.62501
GPCPD1	0.740417	0.829348	0.778688	0.740271	0.738754	0.762186	0.862615	0.927968	0.766952	0.757993	0.791583	0.768483	0.769724	0.748016	0.744782	0.76085	0.7432	0.820652	0.806112	0.941175	0.761023	0.753615	0.832338	0.75907	0.852394	0.803775	0.764051	0.774267	1.20421	0.917196	0.740899	0.774265	0.738951	1.05194	0.771087	0.767652	1.04039	0.846112	0.956403	1.29875	0.739818	0.771371	0.958598	0.752584	0.830694	1.29875
GPRIN1	0.0087214	0.0074429	0.0597643	0.0102103	0.197834	0.0269866	0.177741	0.0735627	0.13185	0.0922339	0.207905	0.162025	0.12	0.0860481	0.0110163	0.0327552	0.234777	0.424236	0.00735937	0.0221774	0.175596	0.297038	0.245062	0.417803	0.393321	0.119715	0.135861	0.2086	0.00878757	0.00879686	0.390233	0.0732304	0.0190904	0.0458074	0.195375	0.321451	0.00781522	0.00856539	0.00972932	0.00942418	0.136444	0.650211	0.0150576	0.0267328	0.0330359	0.650211
GSK3A	0.0799798	0.0578625	0.044649	0.0683898	0.0503696	0.0446087	0.18862	0.325433	0.0656241	0.284688	0.0846839	0.20693	0.334278	0.28353	0.0662981	0.120371	0.228254	0.794725	0.519439	0.279053	0.693138	1.1084	0.755554	0.686567	0.977059	0.390936	0.426475	0.454428	0.239787	0.180246	0.274997	0.313585	0.773116	0.519661	0.636033	0.737864	0.0642564	0.0589749	0.0598065	0.56858	0.112499	0.383389	0.171539	0.257833	0.0977387	1.1084
H1FOO	0.196006	0.163277	0.238183	0.285014	0.239006	0.276621	0.136965	0.158229	0.237015	0.17289	0.177906	0.113	0.123079	0.167203	0.187905	0.222291	0.159686	0.141412	0.148533	0.33907	0.238475	0.266989	0.249287	0.668945	0.202903	0.130878	0.128146	0.170772	0.112676	0.119311	0.11289	0.140254	0.147777	0.112714	0.134086	0.225917	0.117967	0.160163	0.388164	0.235984	0.216061	0.115791	0.182403	0.151563	0.11733	0.668945
HDC	0.0477709	0.0962545	0.300786	0.0537633	0.058973	0.200798	0.0612448	0.0469866	0.0853632	0.164577	0.134439	0.052844	0.0468626	0.0913259	0.100515	0.083902	0.0645764	0.0493743	0.0578241	0.0624515	0.0521671	1.15953	0.170576	0.431427	0.0465793	0.05707	0.0476082	0.0493556	0.0716939	0.10584	0.0846876	0.156069	0.228094	0.124223	0.0996756	0.140527	0.444879	0.12477	0.0550861	0.390677	0.0526311	0.436397	0.0474342	0.204049	0.243247	1.15953
HINT2	0.0847761	0.0476525	0.0778688	0.181919	0.123804	0.0705747	0.0675139	0.0730444	0.0504393	0.100251	0.0881092	0.0630273	0.0917935	0.0918473	0.0850771	0.0992328	0.770705	1.03011	1.03842	1.01278	0.777957	0.874599	0.932246	0.880912	0.964741	0.847974	0.408028	0.150117	0.0391547	0.650717	0.608913	0.579793	0.469471	0.127234	0.128714	1.24673	0.0631754	0.0935018	0.158501	0.052731	0.323137	0.100626	0.0373016	0.0390335	0.0713373	1.24673
HLA-E	0.044441	0.228522	0.00921915	1.28632	1.01745	0.00921915	1.4635	0.349297	0.817172	2.02275	0.948601	0.269843	0.635863	1.76052	1.58767	0.571951	0.0816147	0.994075	1.17971	0.833172	1.06468	0.0967495	0.131317	0.346149	0.00965939	0.555925	0.24548	0.641712	0.865135	0.81979	0.549675	0.358263	0.606537	1.93187	1.15685	1.02575	0.0206006	0.0345754	0.882015	0.107708	1.1063	0.132606	0.0281225	0.0314313	0.03122	2.02275
HOXB8	0.440631	0.393297	0.125435	0.307839	0.231851	0.156399	0.111769	0.19491	0.347439	0.227337	0.364206	0.14379	0.303134	0.283272	0.220842	0.271406	0.173632	0.190199	0.192833	0.185449	0.228252	0.555648	0.181684	1.73601	0.187715	0.150834	0.143682	0.361926	0.100356	0.221492	0.355838	0.374185	0.411346	0.144345	0.174281	0.216141	0.483686	0.124199	0.313017	0.105162	0.106557	0.125411	0.119628	0.252282	0.100917	1.73601
HSP90AA1	0.862372	0.806718	0.786106	1.26545	0.943775	0.785542	0.841145	0.783029	0.797913	1.78494	0.787424	0.791846	1.41118	0.909123	1.02878	0.781086	1.07292	2.08388	0.781078	1.23321	0.913097	1.35897	1.42661	1.0072	1.01878	1.05565	1.12979	1.99627	0.781131	0.793738	0.786971	0.781636	2.17625	0.829548	0.783769	1.10111	0.820143	0.879634	1.01778	1.28492	1.0434	0.912474	1.49564	1.07701	0.786817	2.17625
IDH1	0.26456	0.170084	0.251482	0.221731	0.263623	0.270236	0.518974	0.487188	0.205772	0.740877	0.240563	0.316979	0.397868	0.395134	0.35139	0.423642	0.16745	0.466178	0.257503	0.324706	0.488334	0.245447	0.450516	0.16935	0.670751	0.379086	0.412553	0.488483	0.36195	0.328359	0.253132	0.325387	0.758015	0.3881	0.656696	0.378042	0.449274	0.195325	0.180968	0.172717	0.217896	0.745435	0.354192	0.200032	0.170222	0.758015
IGFBPL1	0.385788	0.314924	0.557216	0.544142	0.580078	0.560806	0.177507	0.403556	0.347072	0.323047	0.229326	0.691358	0.3165	0.270701	0.33773	0.318802	1.2767	0.146648	0.1687	0.477473	0.178713	0.182563	0.146372	0.40781	0.145747	0.144806	0.15639	0.220102	0.520159	0.638007	0.303108	0.204656	0.161553	0.164222	0.144436	0.152594	1.03305	0.196155	1.71529	0.212243	0.265453	0.156195	0.16688	0.196884	0.276429	1.71529
IL34	0.446543	0.387411	0.258122	0.0102429	0.264374	0.281241	0.297087	0.135528	0.0648702	0.00233057	0.139573	0.249892	0.110854	0.111636	0.285674	0.139143	0.208294	0.165695	0.101973	0.110664	0.245888	0.229334	0.149593	0.369788	0.0903405	0.230462	0.00177883	0.00591957	0.21968	0.0383413	0.424229	0.298473	0.0327995	0.00245322	0.00989259	0.0101834	0.00552178	0.0772571	0.0342504	0.415949	0.0532391	0.0410751	0.349158	0.00306195	0.0355739	0.446543
INTS7	0.674682	0.494985	0.181027	0.213745	0.21588	0.200674	0.129941	0.129381	0.16901	0.15108	0.324771	0.229574	0.131937	0.155758	0.236694	0.278018	0.627096	0.262396	0.134982	0.182147	0.13519	0.146082	0.129578	0.290192	0.54019	0.198544	0.542932	0.129526	0.145824	0.158289	0.368741	0.237074	0.198464	0.363038	0.171998	0.862639	0.245009	0.208236	0.175991	0.160417	0.140798	0.366374	0.154202	0.165095	0.199703	0.862639
ITGA2B	0.840818	0.512461	0.310541	0.351512	0.353615	0.3139	0.312204	0.328915	0.383607	0.318478	0.372188	0.375037	0.343093	0.336931	0.32604	0.310712	0.394308	0.324043	0.320158	0.314496	0.31321	0.334378	0.386134	0.776846	0.360096	0.352206	0.340041	0.313238	0.310062	0.320185	0.337017	0.310754	0.492059	0.310311	0.316989	0.334968	0.316795	0.313877	0.346052	0.432693	0.511625	0.311528	0.434873	0.427116	0.330396	0.840818
