## Supplementary Tables for "Analysis of 470,000 exome-sequenced UK Biobank participants identifies genes containing rare variants which confer dementia risk" (part 2 of 3)

### Sheet: Suppplementary Table 1 (continued)
Gene	AM_prediction	AM_score	Polyphen2_HDIV_rankscore	SIFT_converted_rankscore	SIFT4G_converted_rankscore	Polyphen2_HVAR_rankscore	LRT_converted_rankscore	MutationTaster_converted_rankscore	MutationAssessor_rankscore	FATHMM_converted_rankscore	PROVEAN_converted_rankscore	VEST4_rankscore	MetaSVM_rankscore	MetaLR_rankscore	M_CAP_rankscore	REVEL_rankscore	MutPred_rankscore	MVP_rankscore	MPC_rankscore	PrimateAI_rankscore	DEOGEN2_rankscore	BayesDel_addAF_rankscore	BayesDel_noAF_rankscore	ClinPred_rankscore	LIST_S2_rankscore	CADD_raw_rankscore	CADD_raw_rankscore_hg19	DANN_rankscore	fathmm_MKL_coding_rankscore	fathmm_XF_coding_rankscore	Eigen_raw_coding_rankscore	Eigen_PC_raw_coding_rankscore	GenoCanyon_rankscore	integrated_fitCons_rankscore	GM12878_fitCons_rankscore	H1_hESC_fitCons_rankscore	HUVEC_fitCons_rankscore	GERPPP_RS_rankscore	phyloP100way_vertebrate_rankscore	phyloP30way_mammalian_rankscore	phyloP17way_primate_rankscore	phastCons100way_vertebrate_rankscore	phastCons30way_mammalian_rankscore	phastCons17way_primate_rankscore	SiPhy_29way_logOdds_rankscore	MaxMLP
JUN	0.672985	0.366379	0.0635508	0.0603348	0.201139	0.0487334	0.0928437	0.0498668	0.0575288	0.0910762	0.096113	0.205648	0.102489	0.0553487	0.0492135	0.0972664	0.0528723	0.103567	0.173206	0.170729	0.118437	0.0577205	0.0486967	0.0994283	0.06042	0.183497	0.133025	0.120849	0.0951621	0.142168	0.126187	0.0546785	0.0866121	0.0521896	0.409084	0.6455	0.577951	0.0998028	0.564395	0.411116	0.318744	0.0693983	0.220156	0.0894363	0.0732156	0.672985
KCNK13	0.160191	0.112444	0.0257811	0.0347354	0.0259255	0.0237451	0.121639	0.0205923	0.031601	0.167193	0.0259665	0.0574461	0.106559	0.023039	0.0477682	0.0273366	0.14212	0.0726787	0.0206509	0.0202387	0.124198	0.0402595	0.0209824	0.0225554	0.061998	0.0212091	0.020809	0.020293	0.0236907	0.0473938	0.0220053	0.021077	0.0926679	0.0262807	0.0259953	0.0426355	0.195348	0.10196	0.338979	0.0282017	0.0208428	0.0206182	0.310029	0.0533535	0.0233316	0.338979
KIAA0355	0.0695856	0.0312556	0.127202	0.0684147	0.0876868	0.193809	0.141117	0.124995	0.140771	0.0727851	0.180147	0.135502	0.0497775	0.0759504	0.183103	0.0686889	0.601995	0.0351237	0.0646609	0.095043	0.0862998	0.0457179	0.0312896	0.181184	0.0641081	0.0846778	0.204414	0.113796	0.142814	0.0427843	0.0321796	0.0318522	0.038483	0.0510291	0.130321	0.0375438	0.479903	0.0420988	0.198511	0.206012	0.0460891	0.104618	0.662488	0.326609	0.159691	0.662488
KITLG	0.0532715	0.0231595	0.0569481	0.0540771	0.154693	0.0583544	0.0336078	0.0867137	0.0455557	0.0491487	0.0938326	0.0366737	0.068669	0.0800621	0.0243558	0.0936112	0.054806	0.218978	0.110739	0.141177	0.191874	0.040872	0.0233475	0.0352021	0.0849057	0.0231763	0.0450367	0.0314468	0.0231568	0.30809	0.0290354	0.051668	0.0300867	0.0648688	0.0252963	0.211496	0.0464378	0.230344	0.294247	1.62022	0.163795	0.0342448	0.0276171	0.0636679	0.655174	1.62022
KMO	0.0064681	0.0354534	0.0198754	0.0253807	0.0299393	0.0410852	0.0968064	0.00573131	0.0304568	0.10671	0.00695069	0.0425918	0.124753	0.0885202	0.140991	0.0977575	0.0279051	0.099044	0.152026	0.457125	0.0378541	0.191994	0.00109587	0.00301995	0.141466	0.218961	0.330485	0.0260047	0.0343914	0.214463	0.0847577	0.130003	0.36515	0.475485	0.295625	0.101003	0.0448655	0.0962339	0.0168484	0.0176903	0.389759	0.0540052	0.104588	0.0136407	0.000346412	0.475485
KRTAP10-2	0.191387	0.337494	0.135683	0.348837	0.341147	0.144591	0.133536	0.170476	0.35595	0.133584	0.300284	0.38967	0.404981	0.222465	0.309278	0.133549	0.367058	0.159846	0.17932	0.215207	0.256652	0.251275	0.292631	0.246201	0.13441	0.190304	0.154193	0.165809	0.435693	0.210969	0.136366	0.134026	0.209412	0.316397	0.219588	0.425488	0.189706	0.32453	0.150403	0.190211	0.439588	0.305157	0.160197	0.14082	0.173388	0.439588
L3MBTL1	1.18931	1.31436	1.18009	1.19065	1.24258	1.21173	1.18816	1.19719	1.28772	1.767	1.33682	1.17813	1.51985	1.58286	1.93942	1.42439	1.28873	1.91361	1.78586	2.34468	2.1073	1.56994	1.47578	2.36108	1.94255	1.81941	1.63409	1.66789	1.30867	2.06775	1.87237	1.39145	1.30781	1.15882	1.41798	1.35837	1.54856	1.67498	2.1466	1.26154	1.36067	1.41852	1.19346	1.83494	2.12696	2.36108
LCOR	0.848068	0.733726	0.74844	1.13853	0.992474	0.770088	0.776551	0.856766	1.86272	0.923794	0.995109	1.00704	0.7366	0.733707	0.750365	0.96534	0.892346	0.743081	0.75483	0.774466	0.942628	0.746543	0.783704	0.991545	0.756466	0.833318	0.876298	0.799483	0.793249	0.846209	0.890819	0.899253	0.819167	0.801032	0.738248	0.799476	0.737691	0.755187	0.740301	0.752249	0.780619	0.755645	0.84324	0.935338	0.864864	1.86272
LILRA6	0.396091	0.396091	0.501473	0.396267	0.399011	0.571571	0.396245	0.397555	0.396091	0.402479	0.519113	0.453126	0.406564	0.855684	0.498427	0.418947	0.411498	0.538824	0.456477	0.487704	0.47038	0.50985	0.403033	0.777623	0.397861	0.407446	0.396942	0.550968	0.528035	0.449203	0.51758	0.735566	0.407509	0.433648	0.433417	0.397792	0.404513	0.41738	0.422869	0.478319	0.420273	1.02081	1.20343	0.58973	0.48781	1.20343
LOC100505549	0.0837439	0.0837439	0.109171	0.248811	0.204392	0.110179	0.0862535	0.0848022	0.157954	0.0887902	0.158837	0.0889432	0.0884101	0.0968473	0.0931277	0.0912419	0.141434	0.132184	0.0837439	0.182976	0.262911	0.426434	0.281023	0.585458	0.170958	0.109973	0.13337	0.147892	0.265725	0.125931	0.13289	0.11879	0.109137	0.176253	0.0852261	0.200852	0.514015	0.111476	0.0977544	0.116287	0.116156	0.243209	0.622329	0.101782	0.0855764	0.622329
LOC728392	1.95258	1.91526	1.8283	1.8283	1.8283	1.8283	1.8283	1.8283	1.8283	1.8283	1.8283	1.8283	1.8283	1.8283	1.8283	1.8283	1.8283	1.8283	1.8283	1.8283	1.8283	1.8283	1.8283	1.8283	1.8283	1.8283	1.8283	1.8283	1.8283	1.8283	1.8283	1.8283	1.8283	1.8283	1.8283	1.8283	1.8283	1.8283	1.8283	1.8283	1.8283	1.8283	1.8283	1.8283	1.8283	1.95258
LRRC37B	0.178971	0.134913	0.129971	0.139568	0.133143	0.171173	0.128523	0.156861	0.132086	0.13009	0.133011	0.776896	0.150364	0.18167	0.358827	0.136034	0.498563	0.298637	0.534029	0.244296	0.273837	0.871836	0.347209	0.447611	0.346473	0.152309	0.285251	0.147823	0.130062	0.484215	0.193422	0.419897	0.226107	0.144345	0.177939	0.149871	0.174408	0.889625	0.151744	0.132488	0.132638	0.58736	0.394516	0.229432	1.01597	1.01597
LUC7L2	0.199178	0.115159	0.42456	0.0723533	0.443638	0.31606	0.0808765	2.11348	0.0752935	0.112862	0.850733	0.27796	0.352145	0.404928	0.436265	0.552069	0.74021	0.289213	0.0347204	0.0448715	0.174516	0.602022	0.0737164	0.378482	0.0353946	0.162553	0.0409995	0.0510224	0.0879065	0.0548461	0.215735	0.0413553	0.0315734	0.0322091	0.0656018	0.0797174	0.203599	0.314514	0.0970674	0.182251	0.237871	0.0780466	0.0370218	0.051488	0.730387	2.11348
MAGEA4	0.114157	0.114157	0.23597	0.115107	0.116747	0.329069	0.229197	0.196745	0.173345	0.185512	0.186795	0.492375	0.149314	0.232696	0.208171	0.306669	0.185993	0.326704	0.173411	0.240969	0.154084	0.228662	0.115797	0.27135	0.114798	0.572018	0.173966	0.12908	0.222566	0.12413	0.129335	0.207729	0.313948	0.129178	0.377092	0.399206	0.11926	0.363797	0.125439	0.933148	0.223626	0.486093	0.45162	0.433084	0.21825	0.933148
MAP4	0.361655	0.505319	0.774463	0.516182	0.64141	0.672841	0.244555	0.577408	0.474567	0.773199	0.641783	0.377879	0.305176	0.426628	0.622132	0.500955	1.36416	0.265394	0.355591	0.252158	0.245136	0.272028	0.249754	0.400303	0.250628	0.478715	0.471183	0.798178	0.597066	0.373407	0.378898	0.275077	0.247433	0.256446	0.372527	0.267752	0.432503	0.998005	0.680796	0.392174	0.447538	0.250623	0.385484	0.246137	0.389526	1.36416
MBNL1	0.135249	0.13933	0.183518	0.240407	0.306433	0.191117	0.237209	0.543432	0.13425	0.152565	0.179794	0.406804	0.342984	0.391199	0.146392	0.386288	0.384686	0.133913	0.181276	0.184973	0.158232	0.134726	0.17962	0.168302	0.143191	0.145038	0.222815	0.147862	0.261545	0.360171	0.325855	0.143195	0.133937	0.182722	0.142385	0.134934	0.133912	0.533087	0.13394	0.508378	0.223631	0.246939	0.208967	0.697901	1.18364	1.18364
MED27	0.890564	0.88889	0.940289	0.908242	0.887946	0.930898	0.959529	0.890426	0.909583	0.887701	0.894468	0.920763	0.901657	0.896349	0.904466	0.893765	0.889714	0.911663	0.88919	0.952686	0.888613	0.973245	0.918467	1.03634	0.889542	1.00737	0.942121	0.894399	0.891122	0.989631	0.910515	0.900223	0.911195	1.08181	1.1046	1.12428	1.08071	0.930321	1.03081	1.48117	0.891008	0.934043	1.24675	0.889736	0.89316	1.48117
MFSD14B	1.90163	1.86605	1.94906	1.85897	1.85896	1.96474	2.1513	1.90713	1.85578	1.88876	1.97722	1.94046	1.86609	1.88157	1.8558	1.90056	1.85817	2.03925	2.07625	2.11642	2.15091	2.03597	2.13615	1.92026	2.10752	2.14092	2.13828	1.95725	1.97756	1.85941	1.91149	2.05497	2.15476	2.01727	1.96145	1.93911	1.89237	1.8631	1.96085	1.9619	1.85591	2.24079	2.00561	2.22741	1.86714	2.24079
MLEC	0.66267	0.725074	1.03184	0.729597	0.774165	1.07039	0.613799	0.696975	0.979377	0.551927	0.892491	0.797805	0.593726	0.714579	0.757218	0.645531	0.552207	1.26698	1.10277	1.09348	1.33335	1.593	1.62844	1.23454	1.20946	1.77227	1.77316	0.832379	0.808966	0.783698	1.07631	0.987784	0.784524	0.916383	0.692214	1.19772	0.783833	0.564896	0.802369	1.08526	0.635075	1.02003	0.554192	0.553049	0.576841	1.77316
MOSPD2	0	0	0.610316	0.743066	0.422421	0.643296	0.431027	0.478728	0.4626	0.426195	0.875747	0.352304	0.635613	0.618766	0.568861	0.624081	0.0899392	0.133746	0.403965	0.458541	0.184263	0.484607	0.904953	1.03588	0.667979	0.886167	0.182972	0.336871	1.1498	0.0971703	0.095483	0.00536764	0.168914	0.373119	0.590974	0.0596829	0.274799	0.0146387	0.206707	0.090141	0.735909	0.291677	0.381227	0.349317	0.198466	1.1498
MRPL37	0.346576	0.285887	0.287762	0.33336	0.452846	0.278024	0.343644	0.391426	0.28313	0.508653	0.278717	0.276592	0.454759	0.328295	0.310307	0.283873	0.498414	0.312124	0.403247	0.633546	0.279312	0.378391	0.376715	0.318729	0.398922	0.363182	0.383351	0.380957	0.278153	0.392477	0.331184	0.297054	0.328366	0.316949	0.368334	0.282089	0.278426	0.43755	0.50734	0.423481	0.302285	0.277519	0.594582	0.353452	0.342166	0.633546
MST1	0.00172685	0.00172685	0.01848	0.00299908	0.00854707	0.00767643	0.0320654	0.00229811	0.00172685	0.2418	0.00490566	0.00896829	0.127264	0.189362	0.0765681	0.0744534	0.0257719	0.114185	0.00172937	0.00211313	0.00172685	0.0524213	0.0406686	0.114752	0.00213345	0.0223808	0.232217	0.28898	0.0505831	0.00299303	0.0485031	0.0485197	0.150572	0.0784193	0.0047664	0.329639	0.0287002	0.512334	0.469966	0.145361	0.150196	0.122055	0.00492679	0.275731	0.422303	0.512334
MUC21	0.532042	0.571487	0.518379	0.560813	0.51454	0.506074	0.50135	0.689504	0.513929	0.558295	0.555478	0.668578	0.507325	0.758271	0.501773	0.586757	1.09996	2.02704	0.524029	0.66108	0.97036	1.00668	1.04975	0.81572	0.68169	1.18529	0.824795	0.745923	0.517233	0.502053	0.808915	0.875137	0.508524	0.502782	0.511262	0.502481	0.501412	0.533716	0.504717	1.44826	0.507442	0.629347	0.527171	0.512073	0.677281	2.02704
MYO1F	1.02839	1.09185	1.60355	1.71117	1.34466	1.60039	1.31835	1.81929	1.38224	1.65765	1.27418	1.31317	1.90576	1.86041	1.51025	1.58492	2.18382	0.950437	0.9045	0.939042	0.897294	0.906309	1.04301	0.898058	0.91198	0.981822	0.995028	1.19521	2.10299	1.33947	1.4669	1.17193	1.13049	1.18933	1.04365	0.906497	0.917273	1.68467	2.13838	0.937986	0.910273	1.09247	1.14598	0.999214	1.21277	2.18382
NAPRT	0.327608	0.304586	0.166634	0.263703	0.263483	0.168345	0.236141	0.157916	0.160121	0.186885	0.163322	0.188878	0.241868	0.175886	0.219303	0.175347	0.157991	0.275479	0.157959	0.59721	0.158222	0.160197	0.162375	0.158092	0.218309	0.214014	0.285115	0.385115	0.338694	0.177369	0.160336	0.251147	0.235097	0.297325	0.661064	0.37753	0.159405	0.157912	0.15911	0.397766	0.247936	0.260415	0.470678	0.241744	0.166151	0.661064
NDST3	0.274604	0.596371	0.967548	1.23052	1.14507	0.864385	0.985816	1.04593	0.81424	1.01833	1.26954	1.38978	1.16569	1.0658	1.11003	1.1335	2.35449	0.145989	0.0839192	0.00921803	0.0802702	0.038691	0.0200699	0.0351187	0.119554	0.0378763	0.153511	0.689037	1.07734	1.46953	0.70437	0.297551	0.646466	0.882068	0.078133	0.125638	0.120234	2.19298	0.282134	0.173924	1.55004	0.0536112	0.719056	0.802115	1.86376	2.35449
NETO2	0.187267	0.346015	0.35736	0.579172	0.322768	0.321821	0.264351	0.276875	0.239965	0.356051	0.347882	0.324595	0.493816	0.498659	0.666178	0.239356	0.203372	0.147535	0.197255	0.0875318	0.14964	0.0650344	0.0716481	0.277965	0.166725	0.0734784	0.0603619	0.508425	0.266051	0.133077	0.313633	0.224525	0.412099	0.0673442	0.071248	0.0627923	0.063113	0.965883	0.0884278	0.127779	0.367862	0.112094	0.758641	0.391029	0.764292	0.965883
NKAIN4	0.151267	0.171127	0.212264	0.148772	0.148035	0.218781	0.166226	0.264499	0.193607	0.196165	0.207231	0.161576	0.160345	0.149095	0.159686	0.158078	0.339351	0.159756	0.192013	0.156294	0.259066	0.150815	0.147714	0.256375	0.182135	0.163674	0.178284	0.147968	0.207179	0.16187	0.150076	0.185411	0.197509	0.310773	0.147478	0.316959	0.404981	0.830223	0.148249	0.212294	0.314164	0.149513	0.183163	0.156557	0.375774	0.830223
NOLC1	0.100632	0.115681	0.110913	0.102313	0.156046	0.11228	0.100743	0.102989	0.102725	0.100859	0.112871	0.100526	0.100807	0.106432	0.106825	0.131218	0.11748	0.13252	0.101219	0.129041	0.117778	0.154868	0.143097	0.118859	0.132162	0.403657	0.393335	0.144073	0.114143	0.1179	0.234068	0.356028	0.299413	0.256309	0.154016	0.137013	0.320022	0.293118	0.130557	0.557401	0.11666	0.178444	0.22948	0.266334	0.144216	0.557401
NPY5R	0.690222	0.780035	0.70047	0.731726	0.686772	0.746901	0.664569	0.712692	0.753479	0.887312	0.75808	0.799035	0.846854	0.780928	0.885634	0.758214	0.960621	1.22095	0.997916	1.45362	1.04305	1.3885	1.12141	1.59137	0.979615	0.940737	0.690627	0.672776	0.677427	0.857628	0.689874	0.670757	0.669538	0.667722	1.34445	1.10746	1.11962	0.686886	0.859314	1.75558	0.76365	1.65358	0.678822	0.733711	0.680897	1.75558
NTMT1	0.498227	0.78474	0.25606	0.268544	0.376868	0.401218	0.620981	0.748787	0.612215	0.34145	0.304625	1.1327	0.323581	0.909284	0.824487	0.599976	0.939673	0.825533	0.187809	0.138469	0.33788	0.380273	0.538331	0.282648	0.187537	0.405821	0.314945	0.289236	0.324527	0.552596	0.219029	0.137057	0.411463	0.178013	0.175011	0.322101	0.134413	1.22981	0.278679	0.563284	1.20952	0.39994	0.199363	0.926317	0.84822	1.22981
NXPE4	0.766077	0.478761	0.339678	0.338232	0.338466	0.338411	0.339812	0.376518	0.35335	0.334285	0.333267	0.334468	0.348308	0.363669	0.334295	0.33336	0.573369	0.350381	0.425698	0.388759	0.458456	0.341189	0.460395	0.333374	0.565896	0.397076	0.356639	0.363569	0.336515	0.353519	0.392555	0.355578	0.660178	0.398025	0.363122	0.508417	0.464973	0.543806	0.648596	0.333269	0.37591	0.388535	0.352528	0.435591	0.428724	0.766077
OPRM1	0.553996	0.511843	0.498324	0.464409	0.615944	0.489261	0.548866	0.542183	0.624642	0.508114	0.563696	0.478767	0.579983	0.465728	0.508677	0.466304	0.480803	0.463857	0.51366	0.49153	0.466485	0.463966	0.466559	0.547859	0.464923	0.470097	0.664102	0.800533	0.479665	0.531089	0.478129	0.506029	0.49396	0.631372	0.490442	1.59338	0.576275	0.467058	0.648779	2.11352	0.516419	1.00279	0.505365	0.78224	0.551264	2.11352
OR2B11	0.689527	1.61067	0.821257	1.04602	1.5604	1.06137	1.60848	2.02765	1.69386	1.06788	1.31251	1.34992	1.8161	1.64138	0.826885	1.69371	0.571247	1.1114	0.966149	0.796848	1.77962	0.914204	1.70467	0.861346	1.53433	1.07772	0.919097	1.32547	2.2655	1.64465	1.56706	1.30658	1.47087	1.00235	0.574241	0.659551	0.29673	0.727108	0.435688	0.280269	0.784814	1.62898	0.632447	0.231212	0.543302	2.2655
OR51A4	0.235391	0.151466	0.148065	0.142845	0.151152	0.141462	0.141301	0.164333	0.142543	0.14932	0.160068	0.200979	0.14815	0.143963	0.16173	0.165583	0.204949	0.141456	0.149719	0.182221	0.201712	0.312555	0.219892	0.199209	0.142214	0.234338	0.292268	0.223855	0.142291	0.155924	0.207671	0.147708	0.142922	0.163226	0.142235	0.162563	0.341495	0.177836	0.167736	0.571317	0.162763	0.157548	0.264413	0.165646	0.271026	0.571317
OR6C1	0.428783	0.494455	0.349101	0.405206	0.585538	0.45014	0.669107	0.487821	0.557678	0.704055	0.419598	0.708351	0.305661	0.651797	0.412806	0.427305	0.967361	0.292943	0.282245	0.26032	0.348043	0.892877	0.423938	0.395328	0.292387	0.291385	0.258143	0.243111	0.541399	0.46327	0.256327	0.273024	0.383202	0.523131	0.399684	0.292017	0.402266	0.242575	0.387698	0.768546	0.318651	0.289651	0.287384	0.289831	0.280852	0.967361
OSGIN1	0.0461023	0.0087451	0.196799	0.246056	0.154699	0.185141	0.0420875	0.0761937	0.0949752	0.0153242	0.125124	0.0583169	0.0618723	0.0517193	0.0786964	0.113885	0.118043	0.00624644	0.122788	0.107264	0.134709	0.0187997	0.0137691	0.00587914	0.114952	0.00746673	0.00578518	0.120348	0.0424432	0.0539975	0.0662488	0.0545236	0.0226973	0.0583616	0.0516852	0.0127601	0.270317	0.0844047	0.00583191	0.00935808	0.0663822	0.153291	0.0419047	0.103425	0.0060704	0.270317
PACSIN2	0.474782	0.476647	0.463396	0.458112	0.455428	0.459626	0.455336	0.460972	0.454862	0.482499	0.467887	0.532899	0.510514	0.466791	0.468221	0.462355	0.504597	0.503147	0.490614	0.493202	0.492355	0.521101	0.521362	0.500996	0.481691	0.517134	0.552569	0.512886	0.475516	0.536295	0.527419	0.532785	0.563256	0.458509	0.493922	0.486254	0.619921	0.569623	0.456728	0.495737	0.455917	0.535284	0.454837	0.519786	0.532749	0.619921
PASK	0.696079	0.390117	0.569547	0.104468	0.269136	0.86153	0.794457	0.940488	0.285451	0.0656047	0.325374	0.796193	0.349672	0.300377	0.214344	0.446758	0.0659348	0.152248	0.357736	0.749946	0.372508	1.66101	0.783381	1.27699	0.352052	0.154875	0.156776	0.970694	0.28869	0.828171	1.29657	1.21142	0.109678	0.0568975	0.054018	0.0544635	0.0709747	0.117695	0.406724	0.133206	1.20883	0.323549	0.421467	1.23349	0.0780141	1.66101
PCMTD1	0.175102	0.177877	0.321546	0.117788	0.253339	0.308029	0.114482	0.348073	0.158116	0.12062	0.114026	0.171713	0.203873	0.177327	0.194689	0.137446	0.214696	0.616926	0.3351	0.635438	0.169992	0.950473	0.949447	0.507292	0.710063	0.810626	0.343358	0.341924	0.222516	0.756827	1.30681	0.91061	0.544391	0.37204	0.193544	0.42109	0.129606	0.127629	0.282483	0.115884	0.226525	0.550245	0.211165	0.116524	0.126905	1.30681
PDP1	0.225347	0.279514	0.114617	0.150848	0.208414	0.117235	0.187718	0.119625	0.19262	0.127186	0.113067	0.131234	0.190926	0.17296	0.121513	0.12458	0.127728	0.119253	0.160369	0.112216	0.204448	0.210712	0.308668	0.117911	0.165704	0.195795	0.143659	0.316444	0.17366	0.213968	0.115171	0.111866	0.153715	0.152417	0.438276	0.354244	0.308226	0.121325	0.282056	0.247534	0.214922	0.190851	0.15783	0.172301	0.116394	0.438276
PGBD3	0.112812	0.246878	0.104464	0.248847	0.359617	0.165506	0.00815326	0.349162	0.00953513	0.0287732	0.0921964	0.507684	0.0160166	0.0149765	0.0118246	0.613803	0.0825673	0.0183367	0.0807042	0.154786	0.00856833	0.374407	0.106224	0.866927	0.533172	0.517082	0.627942	0.728563	0.0138252	0.0152239	0.432513	0.172064	0.0250012	0.10399	0.0834725	0.119793	0.0157334	0.0768453	0.0831164	0.055477	0.0600482	0.431648	0.615863	0.0113162	0.00816519	0.866927
PICALM	0.110643	0.060122	0.0624602	0.147611	0.104453	0.0477836	0.0820878	0.0305834	0.440961	0.0406236	0.160787	0.0286585	0.232292	0.14478	0.0310066	0.0875526	0.119248	0.190536	0.0594957	0.156222	0.149221	0.0381331	0.0738101	0.248439	0.13269	0.152604	0.0672646	0.0415398	0.109072	0.111	0.156008	0.127129	0.158609	0.165396	0.0334153	0.0349027	0.171006	0.0778455	0.0289372	0.0932667	0.161043	0.0287249	0.0301427	0.0402194	0.111466	0.440961
PKDREJ	0.00111442	0.0593519	0.0941066	0.0101708	0.0390831	0.0770775	0.0129367	0.124273	0.34138	0.355954	0.197919	0.0739434	0.122035	0.179272	0.342976	0.231461	0.26286	0.0143766	5.85303e-05	0.0252934	0.0412456	0.003003	0.0395693	0.16202	0.0383075	0.0850929	0.138204	0.0885632	0.0497356	0.149667	0.00454913	0.000320713	0.211922	0.0836877	0.373739	0.0363012	0.774014	0.0209542	0.00903684	0.000148276	0.000881925	0.101578	0.00117553	0.0523807	0.00768673	0.774014
PLEKHG7	0.142874	0.518751	0.385282	0.0758072	0.0141724	0.337447	0.3663	1.39395	0.310806	0.0449221	0.0852856	0.0141724	0.560947	0.574173	0.352096	0.447523	0.69441	0.0527411	0.0326844	0.142684	0.0306088	0.325342	0.133126	0.0276711	0.212007	0.144292	0.104706	0.325044	0.423702	0.0750475	0.230296	0.113763	0.36559	0.242813	0.422752	0.36288	0.0155565	0.392434	0.0194817	0.366389	1.10626	0.433739	0.0314262	0.771755	1.1977	1.39395
PNMA6F	0	0	0	0	0.00266691	0	0	0	0	0	0	0.0505995	0	0	0	0	0	0	0	0	0	0	0	0	0.145604	0.000288169	0.0193049	0.0338326	2.05499e-05	0	0	0	0.0118467	0	0	0	0	0.0214074	0.102396	0.0101366	0.00995873	0.025561	0.0277657	0.0481215	0.0284982	0.145604
PON3	0.157727	0.309713	0.213795	0.416342	0.306727	0.190373	0.214535	0.297828	0.407136	0.209913	0.285625	0.135131	0.132227	0.114043	0.148864	0.217583	0.0994353	0.377278	0.295975	0.0986712	0.429475	0.0898225	0.216751	0.268282	0.28294	0.2361	0.285353	0.217825	0.310951	0.401189	0.319299	0.190773	0.146515	0.132002	0.139943	0.118455	0.0873194	0.0892573	0.165561	0.148181	0.264822	0.279258	0.692048	0.225282	0.128153	0.692048
PPP1CB	0.793026	0.80733	0.782169	0.974361	1.25119	0.892905	0.319906	0.655918	0.466514	0.582031	0.734024	0.375184	0.462428	0.565944	0.368632	0.543201	0.662158	0.40956	0.410469	0.417917	0.410515	0.2427	0.460182	0.525464	0.333056	0.560891	0.636445	0.777994	0.664185	1.07313	0.144959	0.119066	0.795912	0.763023	0.563402	0.327496	0.150756	0.25911	0.370488	0.305743	0.574524	0.208835	0.259707	0.388306	0.308878	1.25119
PRAMEF18	0.0710534	0.214903	0.0699671	0.0699671	0.0699671	0.0699671	0.193804	0.0710589	0.0699671	0.0699671	0.0699671	0.0699671	0.806507	0.695124	0.307984	0.228254	0.0981652	0.0759033	0.0699671	0.106847	0.0754422	0.110509	0.247312	0.0705836	0.350279	0.418426	0.711518	1.404	0.213437	0.171765	1.15608	0.924253	0.122714	0.103151	0.0783104	0.430348	1.7762	0.0859582	0.233561	0.0922027	0.0815862	0.18797	1.18491	0.75977	0.189436	1.7762
PRLHR	0.058011	0.0513738	0.023964	0.12803	0.17758	0.0222841	0.0281867	0.0254586	0.103262	0.0589071	0.04801	0.0230595	0.0408117	0.0409825	0.0211106	0.0202491	0.0376888	0.0412344	0.041909	0.0316475	0.0354203	0.0458196	0.0201394	0.109258	0.0995277	0.0231447	0.0212493	0.0201014	0.0208389	0.020338	0.0634768	0.127356	0.0217266	0.169652	0.0358209	0.0202031	0.0383189	0.305445	0.49855	0.0210483	0.124779	0.0329723	0.0367931	0.265381	0.217817	0.49855
PRSS16	0.214624	0.168595	0.174197	0.20183	0.203224	0.178606	0.174605	0.21319	0.172958	0.386144	0.171818	0.182194	0.236918	0.222479	0.168839	0.169896	0.234153	0.194271	0.259503	0.294421	0.196029	0.335815	0.293462	0.169934	0.189051	0.383405	0.581386	0.317359	0.249618	0.210158	0.180232	0.344655	0.256892	0.367272	0.623861	0.340951	0.417206	0.27496	0.715223	0.223399	0.266684	0.169802	0.315557	0.229614	0.172876	0.715223
PSORS1C2	0.138421	0.0847598	0.225161	0.134251	0.0673898	0.194006	0.100874	0.0596155	0.0616992	0.0556013	0.144948	0.255086	0.0556551	0.209946	0.187223	0.345517	0.0559754	0.352964	0.209248	0.213959	0.102088	0.0716383	0.136957	0.0840318	0.316232	0.319951	0.309317	0.126784	0.0558062	0.194417	0.122543	0.0878121	0.061626	0.113839	0.0581387	0.420357	0.169141	0.836765	0.0560382	0.215663	0.267674	0.0693742	0.224072	0.536325	0.283173	0.836765
PTPRS	0.715508	0.565853	0.258537	0.226779	0.377729	0.280355	0.201058	0.204604	0.294517	0.2696	0.2097	0.198603	0.320298	0.324939	0.231593	0.213323	0.199369	0.208761	0.1985	0.200532	0.248723	0.300633	0.213428	0.200279	0.42514	0.351053	0.267476	0.546007	0.200377	0.201432	0.404301	0.359622	0.220413	0.207959	0.37308	0.199619	0.24204	0.223898	0.371088	0.393933	0.204714	0.417161	0.585813	0.216777	0.243288	0.715508
RAB20	0.395578	0.396821	0.367238	0.416361	0.53532	0.393299	0.37865	0.345872	0.38661	0.192316	0.36808	0.351097	0.416038	0.403207	0.375272	0.35052	0.418898	0.211436	0.184139	0.230035	0.184028	0.234736	0.212737	0.295682	0.237047	0.187045	0.183752	0.346619	0.208538	0.381277	0.363558	0.314513	0.234586	0.184187	0.391596	0.200778	0.187768	0.589171	0.188576	0.279678	0.225235	0.307946	0.785525	0.975305	0.853356	0.975305
RAET1L	0.120793	0.0927184	0.0868549	0.126302	0.124836	0.081417	0.0773807	0.109114	0.0773807	0.0878794	0.096722	0.0793898	0.0804021	0.0798441	0.27553	0.0774059	0.0837485	0.0780159	0.157824	0.118237	0.0955974	0.199169	0.0837451	0.131978	0.0891991	0.0817882	0.220284	0.218299	0.099906	0.0793475	0.0837925	0.201468	0.868227	0.241452	0.276541	0.111905	0.247464	0.57507	0.0923901	0.0870776	0.112621	0.082001	0.718054	0.144394	0.0830429	0.868227
RBBP5	0.195846	0.0781315	0.0808187	0.189874	0.131209	0.085948	0.306687	0.293655	0.181673	0.241366	0.0725669	0.251477	0.0858719	0.117799	0.145558	0.223445	0.0855371	0.094918	0.163755	0.08337	0.0661658	0.244817	0.0625025	0.0933508	0.128857	0.210301	0.258142	0.226807	0.321721	0.0643024	0.0760352	0.0660021	0.0767761	0.340169	0.163026	0.179701	0.0984744	0.0912766	0.0905724	0.85083	0.0652447	0.52338	0.160354	0.16595	0.0829945	0.85083
RDH5	0.120164	0.230036	0.164186	0.218875	0.263605	0.139405	0.096162	0.190706	0.389287	0.35559	0.475067	0.248474	0.303366	0.262777	0.618143	0.280477	0.14031	0.345401	0.686885	0.173722	0.424694	0.590568	0.389513	0.609663	0.231044	0.386054	0.659809	0.102372	0.177903	0.355907	0.104435	0.106481	0.201912	0.0696992	0.320092	0.192989	0.133845	0.133867	0.416371	0.679831	0.231311	0.25826	0.0877748	0.364225	0.0708211	0.686885
RGR	1.16518	1.33115	0.697254	0.669025	0.623961	0.677498	0.717373	0.754665	1.25837	0.626544	0.915052	0.695818	0.835375	0.747039	0.634324	0.63995	0.630847	0.637185	0.71257	0.63044	0.648564	0.791536	0.846777	0.648999	0.630161	0.981246	0.7408	0.843394	0.725322	0.695656	0.827711	0.778558	0.859983	0.716269	0.632431	0.735776	0.779932	0.679275	0.783388	0.888232	0.648806	0.80866	0.644256	0.744867	0.704616	1.33115
RIPK4	0.0304877	0.125178	0.0315634	0.03143	0.0361401	0.0398082	0.0404706	0.0775107	0.0346592	0.0405728	0.0451891	0.1015	0.0781269	0.05924	0.0397202	0.0473855	0.075003	0.0406616	0.110417	0.0713798	0.0381342	0.0314932	0.0306612	0.0710907	0.0304924	0.0307019	0.127179	0.030483	0.0552123	0.0670049	0.184634	0.193847	0.0658563	0.116079	0.123639	0.186077	0.168573	0.155627	0.305012	0.512651	0.12131	0.0464473	0.0440601	0.396161	0.238163	0.512651
RNF207	0.302297	0.567984	0.298051	0.414845	0.280503	0.343178	0.481735	0.385334	0.299225	0.336469	0.379724	0.383684	0.407129	0.31191	0.315199	0.405258	0.564105	0.281812	0.285664	0.415024	0.342125	0.435512	0.360455	0.428672	0.301559	0.403973	0.529463	0.419681	0.370529	0.405185	0.458887	0.345422	0.282535	0.355075	0.283963	0.321784	0.417958	0.282526	0.338718	0.536344	0.322252	0.417788	1.32937	0.293999	0.649961	1.32937
RPL24	2.40017	2.13478	1.85144	2.0588	2.62312	1.78293	1.63145	1.60609	2.33213	1.49583	2.01923	1.69224	2.03406	2.00349	1.88491	1.95438	2.51706	2.2237	2.31793	2.29734	2.27955	2.65859	2.46012	2.32603	2.18428	2.07554	1.95397	1.531	1.52767	1.53732	1.49756	1.57533	1.61872	1.49694	1.61319	2.00097	1.51167	2.16172	1.67254	1.8807	1.50706	1.49888	1.54352	1.54532	1.65811	2.65859
RRAGB	0.212751	0.212751	0.228561	0.214672	0.250731	0.233527	0.21514	0.275847	0.369983	0.217498	0.216643	0.219906	0.263704	0.238134	0.218868	0.304117	1.35275	1.89387	1.35665	1.69065	1.59587	1.04156	1.16387	1.32822	1.01963	0.721313	0.231157	0.369241	0.233372	0.222209	0.215553	0.278202	0.27954	0.470179	0.2614	0.328033	0.44574	0.295824	0.224104	0.218567	1.09316	1.10269	1.30989	1.08442	0.24528	1.89387
RWDD2A	0.263581	0.299061	0.230419	0.119296	0.120772	0.163679	0.0529129	0.0555363	0.0687957	0.0559488	0.151765	0.198695	0.076661	0.204266	0.13109	0.0979381	0.136171	0.341708	0.230732	0.218009	0.346459	0.665286	0.372844	0.233744	0.0848165	0.574767	0.202059	0.191463	0.102926	0.516388	0.633402	0.356636	0.0628718	0.394982	0.295578	0.0810452	0.206927	0.171507	0.243124	0.0583336	0.123667	0.0541774	0.12066	0.281756	0.0975711	0.665286
SAT2	0.281948	0.154011	0.026704	0.0311808	0.0305017	0.0128159	0.0091731	0.0560288	0.0106946	0.00909364	0.0407263	0.0266009	0.0430598	0.0088939	0.0166058	0.0145274	0.0577652	0.0191858	0.00887595	0.00896902	0.0177283	0.131322	0.0344002	0.0165699	0.0125882	0.0209358	0.00881164	0.012066	0.0609982	0.0102892	0.0148629	0.0129167	0.0111791	0.00913268	0.0511414	0.0957195	0.00937237	0.14648	0.013688	0.0404257	0.0119246	0.0523306	0.037837	0.0102801	0.0170945	0.281948
SCUBE1	0.17433	0.328149	0.0929036	0.121942	0.178512	0.160067	0.52749	0.528131	0.851628	0.483487	0.318406	0.269441	0.649625	0.617607	0.658467	0.432846	0.150794	0.120931	0.11478	0.211429	0.182719	0.519342	0.20818	0.451598	0.203554	0.50857	0.617712	0.25244	0.292065	0.26748	0.621641	0.472197	0.361791	0.203819	0.456303	0.0873616	0.124784	0.0993196	0.776918	0.050823	0.109496	0.228227	0.127417	0.160294	0.126535	0.851628
SEMA4G	1.01256	0.957997	0.0369525	0.0242717	0.0176253	0.027309	0.0638684	0.00961683	0.03344	0.13349	0.012776	0.0340662	0.278196	0.0552342	0.00957329	0.0199542	0.0360513	0.034296	0.0147983	0.00987889	0.010011	0.0166166	0.0142237	0.0327976	0.123167	0.0118773	0.0103008	0.0108641	0.049977	0.00944618	0.0163641	0.0590115	0.0115674	0.0444181	0.0185358	0.0297786	0.0122178	0.0218543	0.37371	0.43783	0.037991	0.010312	0.0207188	0.505184	0.0468543	1.01256
SETDB2	0.323771	0.250302	0.299571	0.321426	0.367728	0.297287	0.243314	0.302299	0.572104	0.673103	0.312349	0.310985	0.963864	1.03171	0.366845	0.585958	0.399922	0.391502	0.526774	0.270687	0.368629	0.887062	0.243462	0.369687	0.611883	0.244751	0.255077	0.334172	0.351797	0.35022	0.337142	0.312243	0.398152	1.25251	1.68513	1.43633	0.350769	0.304589	0.283156	0.746286	0.2443	0.290357	0.297354	0.305459	0.278318	1.68513
SH3RF1	0.0231834	0.0565591	0.061356	0.138855	0.0610056	0.0433389	0.0448033	0.0313446	0.296224	0.107252	0.0472523	0.0515571	0.269607	0.106336	0.0449628	0.111102	0.0884731	0.0242621	0.0746242	0.0287846	0.0365332	0.0224962	0.0354182	0.0551336	0.0253011	0.0228175	0.024817	0.0293741	0.0238449	0.0804296	0.0807978	0.0542664	0.136884	0.241264	0.0454351	0.0822438	0.234084	0.327764	0.0330172	0.187527	0.120037	0.0415117	0.0232216	0.237342	0.260461	0.327764
SIX4	0.0702682	0.10114	0.0693696	0.0885161	0.288666	0.0236626	0.0281194	0.0468543	0.0266361	0.0208081	0.0895639	0.195344	0.0193625	0.0124501	0.0142385	0.0327818	0.141821	0.0457562	0.0278586	0.0465189	0.0810145	0.133807	0.1441	0.0128623	0.0316539	0.0963804	0.105977	0.0156675	0.298096	0.164264	0.137272	0.0728843	0.117161	0.412666	0.0223316	0.0596956	0.373904	0.130579	0.0617697	0.0572894	0.381773	0.0170026	0.283135	0.0120638	0.145763	0.412666
SLC22A14	0.108577	0.279829	0.254508	0.0827701	0.327152	0.253403	0.1735	0.167905	0.429254	0.4062	0.24476	0.206708	0.224262	0.266032	0.432442	0.126185	0.396316	0.0836205	0.165328	0.660895	0.0611976	0.181657	0.197971	0.173951	0.467048	0.149204	0.434497	0.226044	0.262698	0.358649	0.202826	0.147974	0.814563	0.173639	0.308659	0.139885	0.141936	0.0587222	0.0941227	0.0565131	0.163922	0.178665	0.0732271	0.41009	0.0653134	0.814563
SLC2A13	0.0923998	0.0942152	0.130161	0.0994181	0.0930384	0.107958	0.088342	0.318791	0.0949147	0.238727	0.0901997	0.0857672	0.128933	0.157071	0.242138	0.101288	0.220601	0.0858648	0.0847236	0.1174	0.0870058	0.158626	0.102792	0.687203	0.0845146	0.112354	0.0959363	0.100276	0.172052	0.1313	0.12128	0.0896839	0.175479	0.301594	0.244602	0.0885329	0.280278	0.0910336	0.324287	0.38172	0.114572	0.13801	0.160087	0.0848838	0.102482	0.687203
SLC43A3	0.0237474	0.150135	0.126539	0.0210417	0.0192672	0.109509	0.123304	0.0910098	0.0913195	0.0226203	0.0504112	0.0140124	0.0488033	0.0716164	0.0989105	0.0696383	0.0903297	0.370524	0.153477	0.165013	0.1876	0.0235853	0.136036	0.204382	0.0258281	0.100145	0.133162	0.33552	0.24327	0.144721	0.085253	0.1026	0.0136341	0.0161268	0.0149025	0.0826859	0.0762087	0.214294	0.158402	0.443549	0.0157866	0.126922	0.261184	0.0137397	0.426549	0.443549
SLCO1B3	0.110612	0.0180653	0.0174151	0.00935544	0.00359457	0.00449829	0.0455032	0.0248926	0.0145018	0.0798839	0.00380248	0.035648	0.00428511	0.0262737	0.0145937	0.00361742	0.0710197	0.0223285	0.00365077	0.0905713	0.0365264	0.117467	0.0443099	0.00941	0.0460252	0.00356483	0.00367529	0.349301	0.0091053	0.065924	0.0811841	0.0100057	0.0601713	0.0073322	0.133296	0.00511975	0.0916331	0.0498021	0.152046	0.197155	0.217942	0.0445533	0.25018	0.0119499	0.0448634	0.349301
SMIM24	0.553492	0.454845	0.435797	0.424025	0.452054	0.435082	0.423966	0.434568	0.441632	0.423966	0.513318	0.467493	0.429113	0.427829	0.489955	0.467181	0.530743	0.953753	0.423966	0.436848	1.15159	0.672677	0.951828	0.75306	0.561578	0.861081	0.744871	0.561411	0.838127	0.852863	0.576377	0.63523	0.607717	0.685662	0.702779	1.31406	0.429296	0.531922	1.19122	0.461049	0.730046	0.490132	0.447235	0.780731	0.822185	1.31406
SNX13	0.00903866	0.00903866	0.828741	0.105099	0.218561	0.864713	0.547691	0.482655	0.48013	0.12731	0.384357	0.575023	0.0689758	0.346807	0.687554	0.860947	0.12857	0.431003	0.616689	0.389766	0.245413	0.188638	0.140388	0.233911	0.378461	0.314484	0.197604	0.155562	0.3367	0.791953	0.282558	0.707779	0.165189	0.177023	0.687023	0.143298	0.0898162	0.0529219	0.944328	0.0128911	0.540665	0.43363	0.490006	0.330615	0.205711	0.944328
SPAG11A	0.147573	0.147573	0.147573	0.243665	0.283204	0.147573	0.147573	0.27862	0.147573	0.225204	0.402759	0.45415	0.680708	0.530487	0.837072	0.41207	0.231373	0.150384	0.159436	0.199448	0.300437	0.335579	0.326275	0.192482	0.205338	0.242958	0.238515	0.157012	0.329847	0.345541	0.240111	0.204644	0.147575	0.608975	0.32802	0.260798	0.652959	0.320529	0.539058	0.51494	0.434559	0.215463	0.372195	0.227698	0.156037	0.837072
SPHK2	0.160653	0.245278	0.189886	0.380254	0.602152	0.126439	0.265434	0.170134	0.114838	0.374782	0.245408	0.433057	0.0777616	0.133884	0.124883	0.053477	0.0172525	0.436302	0.477841	0.601906	0.407715	0.344815	0.601185	0.296747	0.535448	0.794398	0.324473	0.528552	0.0382117	0.184539	0.898843	0.664537	0.151936	0.235864	0.487	0.177768	0.0283472	0.223655	0.260763	0.771683	0.631621	0.0212459	0.190574	0.139515	0.0139	0.898843
SREBF2	0.436103	0.761002	0.663117	0.402905	0.216096	0.754679	0.439808	0.387374	0.942189	0.0843204	0.82896	0.638108	0.0622088	0.248896	0.335044	0.343641	0.357817	0.0441887	0.0952088	0.0706258	0.0316906	0.310269	0.194879	0.426087	0.10701	0.498042	0.52089	0.30429	0.304789	0.192525	0.367682	0.443355	0.718515	0.0658121	0.0291536	0.0273369	0.134401	0.05047	0.375624	0.0925679	0.148601	0.619416	0.443575	0.513638	0.304174	0.942189
ST6GALNAC1	0.0312496	0.0560746	0.034723	0.208519	0.210725	0.0385968	0.221523	0.0393747	0.185938	0.307373	0.12129	0.0580116	0.0413128	0.170855	0.0968551	0.0824518	0.40525	0.141456	0.057055	0.0539529	0.0403188	0.209344	0.0295887	0.388559	0.160839	0.0280651	0.0657965	0.0623959	0.313872	0.0876295	0.0301558	0.0338645	0.0370104	0.340949	0.0788194	0.0292854	0.0561145	0.0408442	0.0795282	0.216074	0.0606993	0.0462388	0.749151	0.0305496	0.0298354	0.749151
STON2	0.0220227	0.0220227	0.0252266	0.310934	0.291086	0.0226803	0.1016	0.104806	0.110055	0.402825	0.0271352	0.0314461	0.29156	0.0858517	0.178966	0.0243678	0.0594256	0.710449	0.0954035	0.0403779	0.130917	0.620845	0.457102	0.134201	0.190438	0.222403	0.550578	0.293635	0.0691261	0.149732	0.187621	0.213887	0.0401468	0.149112	0.253983	0.660419	0.157713	1.13634	0.673162	0.550301	0.0221604	0.0265447	0.0376385	0.91173	0.717941	1.13634
SURF6	0.435068	0.266576	0.226156	0.245016	0.22852	0.226676	0.226994	0.244841	0.226722	0.229674	0.242135	0.232326	0.369731	0.420071	0.693772	0.242304	0.513243	0.375309	0.458512	0.296726	0.290594	0.485731	0.246055	0.951983	0.353638	0.259926	0.269117	0.230733	0.227713	0.246757	0.233136	0.229234	0.441921	0.56019	0.384247	0.538748	0.42212	0.22691	0.434542	0.42831	0.225671	0.225693	0.247139	0.247163	0.247441	0.951983
TAAR9	0.328449	0.46649	0.260551	0.197793	0.404713	0.262858	0.197793	0.197793	0.25673	0.197793	0.197793	0.250207	0.197793	0.197793	0.197793	0.197793	0.197793	0.2891	0.197793	0.407332	0.453166	0.22695	0.355799	0.197793	0.319748	0.29887	0.30717	0.427476	0.290952	0.329503	0.197793	0.197793	0.250378	0.418928	0.436508	0.419032	0.419153	0.207239	0.240453	0.26906	0.239195	0.271738	0.503889	0.341403	0.239229	0.503889
TAT	0.45504	0.461879	0.548691	0.554198	0.427292	0.607088	0.481696	0.485672	0.684499	0.423146	0.628096	0.571405	0.462245	0.478821	0.787233	0.480369	1.29528	0.241515	0.247957	0.287806	0.24196	0.254973	0.254376	0.266268	0.361646	0.241449	0.302371	0.304739	0.493955	0.468043	0.660506	0.405493	0.413371	0.663743	0.241297	0.417734	0.70092	0.58929	0.548468	0.593726	0.745677	0.316754	0.794454	0.254706	0.413855	1.29528
TCEANC	0.263899	0.263899	0.267592	0.264525	0.280001	0.267948	0.287554	0.264553	0.268766	0.317915	0.306323	0.263951	0.340653	0.27467	0.4244	0.265518	0.325769	0.372133	0.263899	0.291259	0.297931	0.476317	0.747414	0.312315	0.352448	0.306556	0.296077	0.265733	0.263921	0.294517	0.301054	0.278742	0.584436	0.457942	0.316399	0.471006	0.435295	0.459475	0.298561	0.665605	0.273046	0.414544	0.468848	0.349155	0.274044	0.747414
TESC	0.326478	0.266692	0.0204947	0.00357043	0.00312215	0.0991818	0.295551	0.00456167	0.0634818	0.0280548	0.00351677	0.142835	0.0207225	0.0440815	0.109854	0.148477	0.069695	0.008384	0.0364759	0.00951866	0.0333078	0.101993	0.00347547	0.00985925	0.0448314	0.043124	0.0757992	0.0455017	0.0102804	0.386049	0.0266843	0.0164272	0.00368941	0.0056934	0.0693895	0.129878	0.00453684	0.011289	0.0409097	0.163944	0.00937395	0.0529697	0.250816	0.292303	0.040631	0.386049
THAP3	0.0831275	0.0758215	0.43307	0.199756	0.290538	0.450535	0.302492	0.202409	0.45675	0.121344	0.319056	0.498016	0.162124	0.144264	0.117167	0.227115	0.0871688	0.144116	0.2277	0.195357	0.518457	0.357518	0.251722	0.513428	0.43368	0.291732	0.357934	0.457076	0.130206	0.0971515	0.282961	0.363039	0.0833798	0.0766075	0.0743861	0.0742764	0.0916723	0.0877996	0.217218	0.0823928	0.0762364	0.180817	0.176411	0.18829	0.0834496	0.518457
TKTL1	0	0	0.773798	0.649802	0.930264	0.79063	1.0322	1.00931	0.867822	0.752866	1.23126	0.702191	1.10515	0.983204	0.677634	0.648552	1.09254	0.0821443	0.0435498	0.201332	0.435345	0.0211323	0.0356964	0.00322081	0.207424	0.208989	0.333452	0.784123	0.457554	0.0383637	0.00490434	0.052246	0.911147	0.18342	0.772939	0.259608	0.456564	0.364669	0.641849	0.253321	0.360874	0.432634	0.59352	0.583654	0.0789347	1.23126
TMEM119	0.414652	0.376178	0.33308	0.283782	0.285605	0.355549	0.339881	0.211768	0.206475	0.242526	0.150489	0.396466	0.283358	0.213363	0.127146	0.312207	0.124979	0.153183	0.186799	0.410833	0.214511	0.436248	0.223186	0.421163	0.214893	0.13012	0.124041	0.436694	0.32678	0.285836	0.301166	0.277858	0.279786	0.339829	0.185033	0.147215	0.178643	0.271849	0.366065	0.153955	0.146536	0.492522	0.11627	0.14835	0.119947	0.492522
TMEM208	0.667238	0.690422	0.277647	0.181739	0.61385	0.280669	0.0303569	0.0261272	0.679504	0.14548	0.321923	0.0564186	0.627768	0.307933	0.00294972	0.151341	0.0830282	0.436281	0.824283	0.807972	0.734549	0.386481	0.351266	0.747509	0.63181	0.0202206	0.026251	0.466778	0.290611	1.26726	0.776633	0.149875	0.0262649	0.976934	0.00266305	0.0749006	0.237237	0.106288	0.0259185	0.263057	0.0386255	0.00375753	0.579941	0.0125909	0.0545224	1.26726
TMEM65	0.226709	0.0531951	0.217325	0.0676891	0.125902	0.254901	0.0619277	0.0901128	0.0705719	0.211242	0.0517954	0.208484	0.0515242	0.232018	0.111856	0.0726904	0.0516233	0.104966	0.263335	0.1495	0.0580759	0.0542255	0.0647256	0.0526273	0.302289	0.107117	0.0678646	0.299778	0.0771749	0.557711	0.276329	0.0740202	0.0545459	0.296159	0.237607	0.445611	0.343483	0.278312	0.181503	0.0622404	0.0723224	0.133598	0.704339	0.0569298	0.0539347	0.704339
TNFSF10	0.226483	0.193907	0.0410514	0.000511195	0.00611625	0.0485795	0.00845376	0.00265771	0.0118861	0.0304676	0.0055648	0.028531	0.0150364	0.0219545	0.00744275	0.0282775	0.00055306	0.0346907	0.0891337	0.219979	0.0755079	0.176245	0.0272256	0.0356022	0.0413273	1.08067	0.985249	0.0631958	0.00413702	0.082212	0.00749547	0.0651013	0.0206822	0.0131089	0.00812705	0.0183121	0.0979376	0.117288	0.513147	0.059615	0.0584917	0.0140799	0.00745761	0.0765111	0.88799	1.08067
TPBG	0.183795	0.170918	0.131824	0.150357	0.133208	0.131434	0.132921	0.132165	0.207633	0.13604	0.153707	0.131493	0.134153	0.13953	0.139177	0.139843	0.171273	0.165751	0.150554	0.139041	0.13162	0.170864	0.140643	0.132091	0.202012	0.136126	0.140556	0.131586	0.134015	0.131687	0.133791	0.163066	0.135658	0.131553	0.157953	0.153293	0.33934	0.344224	0.522296	0.137363	0.132908	0.139859	0.161882	0.175199	0.16403	0.522296
TRIB3	0.0385106	0.0394793	0.109268	0.272263	0.355579	0.117404	0.124151	0.0952991	0.189746	0.491537	0.208922	0.0716423	0.194952	0.297996	0.145246	0.267277	0.122437	0.166665	0.12424	0.0543093	0.205969	0.0360315	0.0604373	0.034444	0.0892197	0.034657	0.044724	0.132569	0.126681	0.103927	0.0589519	0.0403556	0.155899	0.328916	0.266161	0.10009	0.0363874	0.0374104	0.0474623	0.479539	0.119808	0.0540747	0.0439172	0.0563465	0.0667988	0.491537
TRMT1L	1.31637	0.983729	1.03418	1.23886	1.09414	1.00551	1.20147	1.19008	1.06543	0.968248	0.995431	0.996188	1.06456	1.15153	0.952441	1.1115	0.954006	1.08711	0.977001	1.03633	1.08461	1.04289	0.994279	0.999412	1.1045	1.02401	1.03872	1.19343	1.01433	1.33987	1.21408	1.31226	1.0953	1.20742	1.35754	1.50256	1.2888	1.11657	1.75992	1.02584	1.65147	1.16923	1.21851	0.939739	1.01564	1.75992
TSPYL2	0.342304	0.342304	0.458373	0.57307	0.427009	0.402308	0.392588	0.545397	0.351301	0.490439	0.391747	0.43906	0.363703	0.403641	0.342723	0.35585	0.358145	0.997223	0.845797	0.79673	1.01582	0.837863	0.576571	0.42718	1.14588	0.923682	0.980554	0.886139	0.388097	0.644583	1.16468	3.15424	1.04442	0.343397	0.978665	1.29277	1.02529	1.5111	0.899632	0.354172	0.755571	1.15129	1.21303	1.02653	0.587889	3.15424
TUBB2B	0.0232483	0.0505427	0.511635	0.0125255	0.654656	0.556353	1.12005	0.788644	0.391001	0.915167	0.397716	0.523159	0.778991	0.744439	0.682008	0.572638	0.0687222	0.0125255	0.0125255	0.0762041	0.0125255	2.14745	0.146277	1.92275	0.255757	0.0969608	1.48265	0.228925	0.44117	0.0287084	0.0419169	0.034344	0.0296175	1.87061	0.580191	0.0977103	0.0201166	0.0255915	0.593786	0.0127528	0.628413	0.121835	1.6586	1.10565	0.0599289	2.14745
UBE2A	0	0	0.0083857	0.104758	0.138669	0.00382838	0.0412319	0.0361364	0.0657917	0.109612	0.0693934	0.0477626	0.162998	0.0865415	0.04081	0.122982	0.152622	0	0	0.0491199	0	0	0.0338262	0	0	0.0627932	0.313315	0.0025311	0.00545273	0.233143	0.128953	0.10016	0.182579	0.000115379	0.146318	0.095256	0.313311	0.14128	0.0750224	0.108645	0.149659	0.0837639	0	0	0.313314	0.313315
UGDH	0.307357	0.403804	1.04723	0.772112	0.567978	0.985857	0.63606	0.707293	0.746924	0.590422	0.610196	0.538681	0.712802	0.633813	0.423041	0.622812	0.621729	0.489014	0.597361	0.462085	0.411162	0.305253	0.373059	0.343134	0.464246	0.770936	0.330474	0.933212	0.529824	0.845746	1.01748	0.657127	1.08378	0.326599	0.373163	0.340992	0.453157	0.896162	0.470601	1.14346	0.666283	0.304668	0.518035	0.77786	0.985047	1.14346
UROS	0.246698	0.247238	0.280027	0.273127	0.247041	0.283053	0.325996	0.249808	0.248291	0.343204	0.296369	0.301078	0.320576	0.338072	0.31215	0.292932	0.251105	0.334035	0.28208	0.300235	0.345711	0.248816	0.299084	0.260456	0.368698	0.246706	0.416205	0.437873	0.249812	0.310821	0.251784	0.334257	0.430157	0.249404	0.319013	0.351722	0.270187	1.26953	0.397756	0.287337	0.281271	0.265813	0.762909	0.266171	0.531319	1.26953
VASN	0.85738	0.90832	0.832235	1.01105	1.33746	0.983752	1.08684	0.582747	0.673583	0.77862	0.973853	1.19011	0.812547	0.839052	1.01036	0.787496	0.895169	0.585913	0.465127	0.561413	0.642085	0.452183	0.472045	0.44462	0.433009	0.430362	0.470354	0.603774	1.04437	1.03609	0.564513	0.441044	0.961158	0.813672	1.07142	0.781063	0.452589	0.694371	0.540777	0.555021	0.482764	0.82102	1.34728	0.934612	1.10859	1.34728
VRK1	0.0558651	0.0286293	0.0292579	0.0270686	0.0488196	0.0301283	0.0431899	0.0295877	0.0364694	0.0602338	0.0310607	0.0263972	0.0996125	0.0627738	0.0351753	0.0264021	0.0630317	0.0266379	0.0314541	0.0389972	0.0296506	0.0282723	0.0702889	0.0388798	0.0290724	0.0333525	0.0295696	0.0271377	0.0366844	0.0307906	0.0339716	0.0286396	0.203307	0.0264675	0.0340185	0.0285953	0.0644483	0.199223	0.0837723	0.397727	0.116308	0.0401719	0.0376121	0.379658	0.0558671	0.397727
WDR54	0.602347	0.532956	0.531872	0.533523	0.514144	0.521992	0.541756	0.668094	0.517211	0.521762	0.527111	0.582222	0.543824	0.53522	0.553331	0.522522	0.517014	0.557986	0.571727	0.584509	0.514438	0.528563	0.522326	0.544983	0.522384	0.534777	0.530762	0.586081	0.515959	0.532933	0.567166	0.534664	0.607942	0.542877	0.514657	0.527643	0.514188	0.52821	0.962248	0.869867	0.515773	0.636585	0.602237	0.514806	0.530105	0.962248
WTIP	0.0581155	0.0753696	0.000879061	0.000879061	0.0952988	0.000879061	0.025079	0.143732	0.476957	0.0075707	0.000879061	0.233485	0.124236	0.0514227	0.00226109	0.154567	0.000879061	0.086107	0.0144178	0.00344756	0.0486136	0.232781	0.162228	0.190504	0.109357	0.172574	0.129922	0.0535996	0.0999911	0.109726	0.126178	0.117825	0.00195923	0.00512962	0.0122543	0.0028208	0.0402396	0.0410537	0.0402719	0.151411	0.0200663	0.141316	0.230606	0.0703051	0.0347343	0.476957
YWHAZ	0.187802	0.257175	0.127635	0.131538	0.199703	0.306333	0.39627	0.110045	0.464156	0.0655983	0.245855	0.236368	0.143301	0.0885599	0.312675	0.0951433	0.00484392	0.00749684	0.00344647	0.0971424	0.00749684	0.0187824	0.0265469	0.177387	0.151561	1.9654	0.17996	0.0338258	0.607571	0.0745724	0.321798	0.0442031	0.0255407	1.97711	0.971128	0.00749684	0.0546608	0.104637	0.146154	0.759936	0.00606587	0.546666	0.0711669	0.0855216	0.0418094	1.97711
ZCRB1	0.128565	0.12965	0.15723	0.165481	0.125891	0.15494	0.168542	0.149347	0.122834	0.0877044	0.158339	0.1768	0.0727776	0.0735628	0.0796624	0.0878478	0.180281	0.0716091	0.265616	0.27158	0.203291	0.0716938	0.189308	0.110029	0.300933	0.194453	0.160325	0.126349	0.184711	0.317846	0.189097	0.159401	0.101675	0.196977	0.298375	0.314475	0.538241	0.120624	0.107527	0.404031	0.0717542	0.176668	0.0716824	0.0717451	0.0820427	0.538241
ZKSCAN5	0.129511	0.0645431	0.0582306	0.0403881	0.0761575	0.0462381	0.0626798	0.11179	0.0656992	0.0776397	0.0209499	0.140848	0.29253	0.0479864	0.19339	0.00721234	0.0298659	0.221959	0.321704	0.624002	0.151434	0.432032	0.374178	0.431438	0.169358	0.593469	0.337066	0.123899	0.154008	0.17441	0.17353	0.0120953	0.142969	0.00393562	0.0531972	0.390132	0.204404	0.298664	0.432348	0.0694119	0.283465	0.169764	0.0220774	0.022391	0.100024	0.624002
ZNF24	1.03894	1.70137	1.31474	1.19631	2.07033	1.28361	1.32195	1.09557	1.08342	2.08605	1.07199	1.21144	1.52604	1.55993	1.41776	1.1744	1.32846	1.47753	1.08693	1.11118	1.19444	0.837083	0.888981	1.53129	1.13132	1.03449	1.00058	0.916934	1.04687	0.995265	0.801693	0.805451	0.939101	1.29529	1.29368	1.20647	2.53023	2.2217	0.858365	0.839255	1.27199	1.15169	1.06587	2.09835	1.69132	2.53023
ZNF418	0.205436	0.234033	0.0486473	0.0244713	0.0034218	0.0883451	0.00339427	0.113368	0.00652755	0.00854496	0.0754749	0.0138008	0.173772	0.0628844	0.124981	0.00804695	0.158633	0.0188312	0.0419154	0.347451	0.0527307	0.213178	0.0538248	0.349808	0.0041573	0.467987	0.408426	0.0790757	0.0237483	0.0762278	0.125281	0.505889	0.00367796	0.368419	0.0048374	0.0217136	0.00368074	0.0679316	0.0206729	0.00861014	0.00489566	0.163057	0.0404524	0.0979125	0.537689	0.537689
ZNF563	0.379262	0.360914	0.326235	0.35485	0.322587	0.326612	0.316051	0.323576	0.316464	0.345016	0.322768	0.365057	0.38762	0.36191	0.326271	0.317372	0.317072	0.391495	0.377876	0.405097	0.3168	0.474204	0.422661	0.494412	0.348239	0.317753	0.318425	0.33078	0.420384	0.49944	0.318018	0.324331	0.369708	0.335029	0.360934	0.330491	0.321238	0.320283	0.37835	0.354443	0.549341	0.53992	0.527485	0.364984	0.358899	0.549341
ZNF689	1.02495	1.02073	1.08807	1.0486	1.05836	1.09562	1.06954	1.19425	1.06328	1.08655	1.13032	1.0603	1.18038	1.08135	1.0775	1.04766	1.03936	1.06778	1.04189	1.02381	1.05803	1.07397	1.04199	1.1102	1.2149	1.03073	1.02936	1.13104	1.047	1.06538	1.01905	1.01913	1.02114	1.36091	1.14792	1.02835	1.11463	1.01863	1.04086	1.5747	1.06222	1.06221	1.07419	1.29113	1.03214	1.5747
ZNF829	0.800957	0.878133	0.802866	0.615125	0.952896	0.849093	0.294265	0.294769	0.897595	0.327089	0.820176	1.15837	0.586937	0.360015	0.359733	0.484176	0.499374	0.802735	0.435538	0.889243	0.611486	0.294399	0.391867	0.33491	0.294305	0.305136	0.337816	0.460216	0.63051	0.718183	0.408131	0.493926	0.479702	0.355503	0.294394	0.724654	0.375942	0.594887	0.350624	0.380013	0.684203	0.381055	0.6135	0.425166	0.366345	1.15837
AADAT	0.316209	0.711712	0.399569	1.22835	1.1442	0.642787	1.59503	0.263108	0.789526	0.868287	0.941084	0.707863	1.29188	1.15803	0.971966	1.40555	0.271008	0.693601	0.814978	1.08991	0.677305	0.616855	0.551398	1.28373	0.656676	0.248528	0.296174	0.426239	0.744408	1.23415	0.0125634	0.0643412	1.77859	0.599493	0.345071	0.815599	0.381999	0.584254	0.0825008	0.0255829	0.0868187	0.31068	0.0120691	1.03105	0.413579	1.77859
ABT1	0.504345	0.402185	0.501316	0.582785	0.564329	0.558331	0.345261	0.344204	0.403542	0.77013	0.359546	0.410221	0.728771	0.706913	0.425786	0.417995	0.385004	0.217894	0.211868	0.210366	0.233335	0.278308	0.218946	0.234957	0.211237	0.22349	0.277899	0.33381	0.472909	0.238057	0.247689	0.270834	0.231309	0.41052	0.300094	0.247205	0.210154	0.210155	0.229916	0.285202	0.217483	0.332323	0.897813	0.540672	0.248139	0.897813
ACTL7B	0.276806	0.125097	0.505372	0.436112	0.118671	0.5441	0.329992	0.427026	0.259175	0.107336	0.440459	0.534755	0.0989469	0.117258	0.146306	0.280813	0.620738	0.845418	0.88412	1.13306	0.78427	0.775782	0.951477	0.775416	1.02001	1.25342	1.17646	0.558965	0.362614	0.586197	0.476312	0.557792	0.537735	0.0930263	0.162223	0.38456	0.128101	0.121442	0.465547	0.146121	0.297409	0.883799	0.644156	1.01649	0.460198	1.25342
ADCYAP1	1.0401	1.03856	1.11818	1.21088	1.14128	1.17563	0.962834	1.07754	1.03268	1.01496	1.21232	1.06178	1.18578	1.18022	1.18578	1.03708	1.14639	0.954671	0.95666	0.977375	0.942114	0.942177	1.0305	0.94431	0.971645	0.942093	0.999598	1.00682	1.06929	1.10647	0.948942	1.07949	0.956013	0.965374	1.06662	1.06427	1.05216	1.30259	1.19473	1.15456	0.942685	1.02412	1.01337	1.31477	1.84581	1.84581
AGAP3	0.225388	0.405742	0.229063	0.235012	0.225816	0.228743	0.252389	0.277685	0.234254	0.304545	0.391256	0.273701	0.230164	0.240137	0.359468	0.249123	0.234112	0.267103	0.233944	0.304473	0.258186	0.713815	0.335071	0.282559	0.239987	0.618764	0.763954	0.255102	0.657098	0.316911	0.289316	0.291797	0.298027	0.319566	0.396764	0.252078	0.227314	0.230611	0.419989	0.317638	0.602729	0.24701	0.500708	0.391863	0.26064	0.763954
AKR1B1	0.304518	0.305078	0.249325	0.244833	0.243962	0.223837	0.229724	0.217938	0.334309	0.256927	0.22178	0.220996	0.232663	0.289104	0.220507	0.217667	0.25521	0.221896	0.219021	0.21883	0.217116	0.21788	0.228279	0.220099	0.217751	0.217137	0.318045	0.217535	0.256454	0.238438	0.327434	0.217799	0.230257	0.229573	0.244905	0.23606	0.450725	0.334354	0.680893	0.22594	0.259025	0.312531	0.48908	0.219849	0.217182	0.680893
AMER1	0.297831	0.297831	0.389808	0.479052	0.536143	0.406711	0.576095	0.40988	0.631555	0.495086	0.305619	0.440427	0.386403	0.386366	0.307459	0.635879	0.403902	0.355973	0.36707	0.297844	0.380689	1.0904	0.409135	0.809303	0.303569	0.312274	0.305125	0.302373	0.430572	0.629463	0.300181	0.461728	0.769584	1.14879	0.721062	0.676508	0.396296	0.334638	0.498282	0.791838	0.365334	0.327235	0.318421	0.329756	0.396084	1.14879
ANKRD34A	0.379051	0.309546	2.73955e-06	2.73955e-06	0.146651	2.73955e-06	2.73955e-06	2.73955e-06	2.73955e-06	2.73955e-06	2.73955e-06	0.460644	2.73955e-06	2.73955e-06	2.73955e-06	2.73955e-06	2.73955e-06	2.73955e-06	2.73955e-06	2.73955e-06	0.424048	2.73955e-06	2.73955e-06	2.73955e-06	0.105007	0.176467	2.73955e-06	2.73955e-06	2.73955e-06	0.517566	2.73955e-06	2.73955e-06	2.73955e-06	2.73955e-06	2.73955e-06	2.73955e-06	2.73955e-06	2.73955e-06	0.268142	0.223453	0.143047	0.232603	0.228359	0.145071	2.73955e-06	0.517566
AP4S1	0.287962	0.99066	0.568867	0.308622	0.39691	0.561634	0.687159	0.995487	0.884008	0.0608913	0.916856	1.15825	0.845127	0.96609	0.141156	0.910045	0.115356	0.830847	1.09625	1.12188	0.826147	0.751344	1.17605	0.557402	1.24502	0.953113	0.892965	0.418878	0.763128	0.509022	0.689838	0.631743	1.16643	0.686137	0.823872	1.0734	0.671834	0.24946	0.0596075	0.636252	0.56237	1.2774	0.660904	0.512654	0.399688	1.2774
ARFGAP1	0.041078	0.163649	0.0642207	0.212348	0.448979	0.0187791	0.178141	0.556626	0.179078	0.125816	0.195996	0.214613	0.105576	0.14706	0.0458451	0.0423745	0.0160054	0.143222	0.235561	0.0787469	0.212039	0.101591	0.195259	0.191703	0.166041	0.747891	0.73706	0.420605	0.534824	0.223219	0.115692	0.04986	0.238517	0.0242527	0.0172963	0.0562837	0.217087	0.877523	0.242223	0.0149873	0.160549	0.00756536	0.229628	0.322628	1.66391	1.66391
ARL16	0.426445	0.267942	0.145258	0.492573	0.271393	0.157339	0.128543	0.154477	0.419646	0.0838386	0.51573	0.12098	0.143721	0.152871	0.145757	0.155229	0.0777959	0.04807	0.0353446	0.0217601	0.171855	0.1293	0.105091	0.0343605	0.149167	0.181061	0.209957	0.188525	0.277991	0.216554	0.248767	0.216754	0.163983	0.150735	0.193717	0.232554	0.05555	0.6563	0.0898374	0.847691	0.115271	0.172005	0.23861	0.148177	0.29122	0.847691
ASB17	0.222603	0.150379	0.0113364	0.00999792	0.0202875	0.0105903	0.0122403	0.147568	0.027913	0.0142806	0.142824	0.0140303	0.0911165	0.0117546	0.00957618	0.0224485	0.0388583	0.0473736	0.0606352	0.0844106	0.00997212	0.163657	0.0669663	0.00959755	0.0422563	0.099553	0.0199699	0.114383	0.085298	0.0351805	0.533713	0.363579	0.382869	0.0106465	0.24703	0.295556	0.0226404	0.0703835	0.0991733	0.0419897	0.0113817	0.0326221	0.202608	0.0994857	0.211319	0.533713
ATN1	0.415028	0.615269	0.404961	0.567895	0.714229	0.433938	0.899375	0.510957	0.350853	0.563628	0.584553	0.468472	0.655069	0.464258	0.328866	0.423021	0.326505	0.336223	0.323737	0.298697	0.501082	0.129166	0.356053	0.116858	0.471951	0.404581	0.318369	0.607031	1.2305	0.399242	0.485738	0.138068	0.551523	0.874516	0.426823	0.280949	0.104775	0.27877	0.123243	0.105923	0.105285	0.361831	0.286557	0.431053	0.668158	1.2305
ATRNL1	0.622069	0.739609	0.223971	0.373082	0.703169	0.217915	0.185339	0.116209	0.598944	0.157975	0.591791	0.411107	0.598063	0.291921	0.421251	0.286876	0.708857	0.15778	0.0995984	0.136989	0.102422	0.637274	0.140786	0.425832	0.131261	1.05647	1.12801	0.205113	0.133721	0.103052	0.132198	0.164413	0.462586	0.205234	0.272977	0.120801	0.519783	1.01957	0.227159	0.102182	0.168946	0.180661	0.113431	0.593827	1.66757	1.66757
BANF1	0.0927214	0.168254	0.0625639	0.544102	0.481319	0.149328	0.217931	0.42742	0.0250902	0.219049	0.588293	0.27347	0.221197	0.284873	0.414156	0.362972	0.319312	0.062922	0.052602	0.0490379	0.0703017	0.176297	0.079661	0.0665213	0.0456202	0.0550803	0.0736432	0.604317	0.336918	0.186238	0.289068	0.257562	0.0551872	0.08701	0.24097	0.0465715	0.432495	0.0800063	0.0819276	0.0286856	0.301712	0.0694778	0.225167	0.0256169	0.237941	0.604317
BET1L	0.670091	0.617595	0.693808	0.797869	0.848487	0.661962	0.613815	0.708062	0.613793	0.61377	0.815645	0.78161	0.724882	0.695577	0.640443	0.657139	0.834135	0.619045	0.652721	0.617163	0.619577	0.630662	0.635085	0.656065	0.617587	0.63668	0.624616	0.646263	0.637692	0.620773	0.632539	0.614104	0.677073	0.705759	0.623923	0.666774	0.802713	0.748703	0.723558	0.666731	0.632909	0.639309	0.852394	0.686794	0.735078	0.852394
BORCS8-MEF2B	0.565228	0.622756	0.94381	0.136366	0.397322	0.995541	1.09644	0.318634	0.685436	0.170106	0.998094	0.812727	0.324225	0.280932	0.474702	0.67199	0.383884	0.24268	0.20257	0.21124	0.481144	0.151216	0.105278	0.523074	0.390625	0.0996118	0.208817	0.151166	0.14758	0.701232	0.824564	0.245768	0.152916	0.139728	0.111131	0.0989406	0.128686	0.406484	0.46689	0.330761	0.149797	0.304318	0.21503	0.283999	0.250754	1.09644
BUD13	0.048382	0.115005	0.0690255	0.0729469	0.149304	0.045874	0.02293	0.104841	0.14116	0.0949298	0.170496	0.0211387	0.345083	0.200345	0.0801394	0.0542712	0.0448931	0.0404624	0.0319113	0.019657	0.129347	0.0209055	0.0208071	0.0413126	0.071784	0.253742	0.136854	0.0169327	0.0219996	0.0613666	0.016832	0.0759987	0.0670699	0.0803151	0.209142	0.290554	0.0789841	0.100241	0.139127	0.0415161	0.247394	0.0172326	0.0405021	0.0244289	0.403361	0.403361
C16orf72	1.2867	1.27686	1.45093	1.43978	1.41982	1.49419	1.4918	1.43443	1.54521	1.42425	1.30191	1.39095	1.52997	1.53692	1.51264	1.42077	1.60997	1.5698	1.72576	1.2376	1.57589	1.53731	1.72958	1.40573	1.69217	1.79981	1.65207	1.40774	1.41651	1.77145	1.6131	1.68576	1.57393	1.32901	1.54826	1.50184	1.2797	1.24995	1.39263	1.23695	1.29927	1.44159	1.26851	1.40574	1.26188	1.79981
C1orf162	1.06365	0.620033	0.923635	0.860883	1.31488	0.994972	1.49837	0.5449	0.616733	0.918588	0.547856	1.07353	0.918656	1.04373	1.26773	0.983318	0.547232	1.14409	0.759003	0.579888	0.547238	1.36083	1.22089	0.999276	1.28249	0.699903	0.563119	0.573017	0.584881	0.788933	0.651927	0.614054	0.660733	0.938154	0.952046	0.627121	0.879522	0.727577	0.678135	0.570255	0.563225	0.9266	0.545708	1.01448	0.591171	1.49837
C3orf58	1.13236	1.69653	0.150043	0.845136	1.10549	0.150043	1.41767	1.69205	0.150043	1.42304	1.35163	1.80786	0.993244	1.30582	1.36579	1.42823	1.65265	0.259984	0.29857	1.32994	0.150043	0.163713	0.235965	0.150048	0.383426	0.47586	1.18231	0.958838	0.568346	0.292358	0.632622	1.13613	1.72646	0.87092	0.30303	1.15736	3.07253	1.21678	0.157961	0.182161	0.686582	1.95216	0.3858	3.04987	1.76575	3.07253
C9orf129	0.134201	0.203712	0.591967	0.168571	0.197151	0.517499	0.115538	0.127849	0.208403	0.296977	0.359889	0.16294	0.259225	0.278682	0.123226	0.26693	0.126336	0.119015	0.359033	0.12114	0.290989	0.127734	0.141754	0.234687	0.275814	0.391325	0.146604	0.888897	0.120027	0.119076	0.228649	0.281696	0.354731	0.345911	0.575069	0.224398	0.544477	0.184973	0.634115	0.159281	0.218237	0.225481	0.1464	0.119405	0.121213	0.888897
CALCRL	0.337244	0.361784	0.273524	0.293743	0.275944	0.273524	0.486495	0.363068	0.273524	0.555736	0.48096	0.452121	0.481576	0.388881	0.330276	0.394313	0.490001	0.315048	0.281444	0.35782	0.376491	0.27684	0.31557	0.369066	0.447453	0.383497	0.298282	0.280892	0.437965	0.273677	0.275037	0.29335	0.417649	0.28511	0.319307	0.445341	0.546856	0.448205	0.431453	0.730242	0.399422	0.468725	0.696296	0.45068	0.669248	0.730242
CASKIN1	1.47586	1.38838	1.33234	1.33302	1.31159	1.34493	1.31057	1.34663	1.31276	1.41345	1.31059	1.31804	1.41541	1.36444	1.33772	1.33732	1.31432	1.31062	1.31948	1.31781	1.36242	1.67719	1.33044	1.40708	1.3106	1.31117	1.32845	1.31088	1.31058	1.31781	1.36117	1.32889	1.48289	1.31074	1.31477	1.32004	1.43013	1.3175	1.31322	1.37683	1.37763	1.31364	1.3404	1.31062	1.31966	1.67719
CCDC126	0.057282	0.0416971	0.101667	0.0459491	0.0432565	0.0977105	0.041485	0.0692787	0.0411239	0.0410236	0.18684	0.0999558	0.0453306	0.0411343	0.295968	0.0595587	0.0738946	0.313984	0.226982	0.237526	0.10395	0.0481643	0.245445	0.0962189	0.182948	0.186686	0.255247	0.159672	0.0570763	0.353101	0.454565	0.293925	0.109254	0.0439235	0.0826569	0.134833	0.0418076	0.0975654	0.0414008	0.0432461	0.161599	0.0551517	0.0879742	0.180836	0.0444085	0.454565
CCDC78	0.0213882	0.0155752	0.0361136	0.00912335	0.0210175	0.0322757	0.0195354	0.00197519	0.0404379	0.0376624	0.0114515	0.00740116	0.0801483	0.140625	0.131979	0.00848808	0.322317	0.0183851	0.0679583	0.0415801	0.439235	0.0192776	0.00219183	0.0159645	0.338706	0.00486462	0.0035306	0.0123701	0.00920119	0.00856973	0.0229827	0.00298048	0.0368588	0.0146609	0.0322398	0.030752	0.394675	0.1365	0.630362	0.00227954	0.131137	0.0342285	0.00423059	0.24549	0.049674	0.630362
CCR7	0.344033	0.428243	0.40413	0.652358	0.579319	0.557637	0.497623	0.492587	0.369791	0.517193	0.296654	0.49547	0.786634	0.53502	0.470408	0.48087	0.869743	0.205079	0.205454	0.245898	0.195669	0.318677	0.310512	0.191998	0.267066	0.274184	0.569039	0.695211	0.275929	0.53416	0.474499	0.42645	0.418129	0.278135	0.195302	0.267016	0.570197	0.529736	0.314253	0.196312	0.39954	0.214295	0.382446	0.756217	0.735024	0.869743
CD84	0.366097	0.293351	0.683344	0.823307	0.410215	0.605366	0.364929	0.478354	0.345114	1.13627	0.393767	0.212482	0.201613	1.17805	0.652265	0.740133	0.33769	1.02147	0.603172	0.20536	0.656323	0.311679	0.229996	0.716	0.852501	0.724856	0.725374	0.548449	0.206925	0.212767	0.200182	0.206076	0.283406	0.258471	0.359541	0.42679	0.202912	0.221524	0.292133	0.258069	0.20146	0.221815	0.21396	0.23313	0.200086	1.17805
CDK4	0.0118731	0.0061655	0.0806526	0.00912389	0.0695188	0.150886	0.108758	0.17574	0.0341879	0.227684	0.00232608	0.0814935	0.13201	0.107536	0.0165576	0.0217117	0.405076	0.0776504	0.0582203	0.156552	0.065158	0.402406	0.229095	0.389325	0.0436026	0.35485	0.239869	0.0261959	0.0763415	0.019656	0.0222074	0.00367065	0.0562118	0.000951367	0.00932645	0.0913749	0.0688953	0.488717	0.194323	0.00399169	0.0417139	0.176162	0.00102465	0.0068302	0.191662	0.488717
CENPO	0.380697	0.276678	0.601473	0.23269	0.586551	0.534062	0.426353	0.315151	0.256661	0.324228	0.423874	0.404947	0.355189	0.37887	0.469936	0.408399	0.040922	0.703597	0.461374	0.764504	0.424392	0.0460115	0.324134	0.516523	0.317848	0.252752	0.18488	0.411353	0.285713	0.511185	0.283459	0.230198	0.257063	0.195511	0.270485	0.388875	0.0402459	0.0463328	0.37194	0.0829249	0.410836	0.562968	0.0503662	0.273679	0.220288	0.764504
CFDP1	1.68534	1.75652	1.91714	1.91155	1.95834	1.94662	1.65248	1.93298	1.91981	2.02361	1.90887	2.0781	1.921	2.00493	1.72497	1.87201	1.53524	2.59839	2.04795	2.40654	2.4794	1.95145	2.45904	1.73855	2.44197	3.62476	3.61554	2.57684	2.45821	2.52494	2.75339	2.55653	2.35874	2.20683	2.36924	2.22405	1.53168	1.50484	1.61332	1.55673	1.64739	1.85596	1.79045	1.6698	2.28616	3.62476
CHRM4	0.127922	0.201377	0.204581	0.509614	0.568513	0.288707	0.116756	0.141541	0.246226	0.118073	0.457965	0.436409	0.318313	0.185787	0.119485	0.130126	0.470947	0.136747	0.193186	0.325155	0.126303	0.141615	0.259253	0.256513	0.11731	0.167165	0.177197	0.450607	0.129884	0.117045	0.179872	0.271449	0.249616	0.120858	0.364914	0.243442	0.142913	0.556611	0.223029	0.276398	0.232683	0.144315	0.145895	0.349766	0.4269	0.568513
CLCNKB	0.180621	0.171288	0.111622	0.426047	0.214156	0.0748292	0.0228861	0.0329421	0.195613	0.0574709	0.310022	0.0427374	0.0990095	0.0798781	0.122196	0.09468	0.07554	0.0417117	0.118274	0.181209	0.145401	0.174301	0.098909	0.367805	0.146259	0.134296	0.69196	0.306456	0.0513797	0.0533003	0.0862227	0.138857	0.070079	0.20242	0.0802046	0.00530755	0.0197977	0.838834	0.00278445	0.0197621	0.0294378	0.00509599	0.386161	0.14436	0.520839	0.838834
CLSTN3	0.163157	0.190974	0.172047	0.168466	0.161778	0.154905	0.142156	0.147353	0.1427	0.170776	0.14231	0.142725	0.186642	0.150156	0.149722	0.144717	0.208346	0.207624	0.260616	0.180446	0.187354	0.218214	0.308114	0.18029	0.269528	0.461507	0.355695	0.276185	0.195186	0.20268	0.220447	0.213336	0.143374	0.163408	0.180723	0.149799	0.219441	0.145641	0.495992	0.192185	0.211304	0.152744	0.143755	0.193915	0.179905	0.495992
CNTNAP5	1.10856	1.62001	1.25701	1.45588	1.14707	1.4856	0.86718	1.49395	1.0053	1.37036	1.04869	0.893022	1.4047	1.66685	2.17899	1.88346	0.503345	0.706364	0.467143	0.421167	0.981904	0.580741	0.756274	0.567824	0.39437	0.925263	0.119291	0.167479	0.954275	1.33266	0.80142	0.536297	0.144357	0.77128	0.139895	0.648559	0.444474	0.309805	0.134784	0.5232	0.356902	0.529433	1.12473	0.196848	0.645111	2.17899
COPS6	0.538821	0.628471	0.632921	0.546194	0.471231	0.681503	0.607875	0.506844	0.519596	0.55629	0.461725	0.64267	0.586048	0.531718	0.61501	0.554174	0.985877	0.587768	0.436693	0.436258	0.520147	0.456321	0.476311	0.440978	0.4706	0.466102	0.579893	0.473711	0.445954	0.780708	0.582053	0.456154	0.784612	0.529297	0.49697	0.460501	0.50165	0.825041	0.512343	0.550588	1.09215	0.456691	0.766631	0.909143	0.710481	1.09215
CPSF6	0.182255	0.121792	0.227763	0.159733	0.123141	0.338138	0.165193	0.164467	0.122601	0.12707	0.141491	0.153425	0.130416	0.134908	0.337922	0.151281	0.601004	0.220767	0.337856	0.28174	0.369631	0.16386	0.272946	0.239506	0.428728	0.1885	0.192283	0.187182	0.143304	0.127808	0.131048	0.13403	0.166372	0.21232	0.141743	0.270247	0.348168	0.447098	0.231036	0.288753	0.217754	0.124877	0.128189	0.66368	0.300207	0.66368
CRYZL1	0.48161	0.496564	0.204312	0.202482	0.217249	0.284788	0.291668	0.255891	0.465338	0.195325	0.403146	0.212187	0.310032	0.227618	0.304803	0.234981	0.0367044	0.411802	0.455444	0.37018	0.661022	0.0135224	0.265917	0.0575075	0.768389	0.0298877	0.0123995	0.299525	0.256208	0.380203	0.0785781	0.153074	0.0416686	0.372736	0.599107	0.0948002	0.130405	0.022629	0.0562609	0.0202039	0.0605206	0.116253	0.0130089	0.261118	0.0631971	0.768389
CTH	0.172575	0.368413	0.24814	0.55689	0.722415	0.270901	0.505875	0.545029	0.453285	0.734672	0.437246	0.5428	0.417861	0.48087	0.833174	0.544524	0.799673	0.15463	0.152382	0.216617	0.179617	0.151786	0.157097	0.380917	0.161682	0.195443	0.157781	0.405497	0.403298	0.161032	0.161198	0.177713	0.335054	0.23585	0.459702	0.471118	0.15787	1.13013	0.293604	0.42274	0.3265	0.227398	0.222427	0.268495	0.98004	1.13013
CXorf58	0.0168421	0.0168421	0.01708	0.205947	0.0369102	0.0184191	0.314018	0.212737	0.0922373	0.0207231	0.135494	0.0960824	0.110528	0.135054	0.203207	0.200813	0.0213629	0.0168421	0.0578274	0.172796	0.421252	0.203871	0.170969	0.605855	0.0227754	0.250449	0.0444871	0.131555	0.275696	0.0507299	0.0514439	0.668234	0.0646094	0.204806	0.016946	0.91765	0.0848981	0.0637728	0.0369901	0.160183	0.209447	0.224362	0.0313767	0.0232594	0.0250972	0.91765
DAAM2	0.549816	0.471966	0.482022	0.4449	0.445494	0.490971	0.505141	0.477742	0.46535	0.551951	0.446236	0.452883	0.550831	0.519376	0.461551	0.501192	0.490215	0.448183	0.444678	0.448359	0.444245	0.46054	0.449341	0.46627	0.444265	0.450909	0.448421	0.457684	0.588707	0.466873	0.463196	0.468127	0.50418	0.532954	0.490415	0.444566	0.457645	0.454763	0.538973	0.457908	0.499722	0.446149	0.991349	0.780711	0.791816	0.991349
DCUN1D2	1.49842	1.50673	1.36494	1.77113	1.46174	1.53796	2.08798	1.53171	1.69407	1.26973	1.52175	1.64127	1.18468	1.84137	1.85661	1.76331	1.74898	1.07541	1.1288	1.19831	1.1565	1.29211	1.42118	0.937135	1.1804	1.36951	1.14793	1.28471	1.89696	1.2495	1.30316	1.24441	1.18474	1.51521	1.08099	1.37225	0.937751	1.64082	0.910439	1.13709	0.953387	1.07288	1.28363	2.58866	2.2808	2.58866
DEFB124	0.257776	0.221549	0.215213	0.163162	0.17304	0.20742	0.141428	0.148603	0.0986476	0.105775	0.203536	0.151434	0.106702	0.101652	0.102586	0.186287	0.19596	0.24923	0.228134	0.25038	0.25333	0.105164	0.285344	0.232324	0.283662	0.225733	0.205747	0.215994	0.109865	0.261249	0.317309	0.364239	0.122499	0.121792	0.129589	0.157299	0.10123	0.274984	0.115428	0.100045	0.217444	0.145601	0.165289	0.131265	0.126354	0.364239
DHX30	0.208284	0.207737	0.207131	0.277892	0.275825	0.224402	0.207169	0.209761	0.238498	0.22208	0.220314	0.213024	0.222441	0.210512	0.231194	0.254311	0.219196	0.215151	0.231595	0.282625	0.255192	0.233762	0.279028	0.264284	0.219541	0.257075	0.207939	0.241801	0.23168	0.211361	0.217962	0.242484	0.391761	0.221394	0.223706	0.208549	0.228262	0.598041	0.256859	0.22338	0.274692	0.357788	0.225774	0.730712	0.313695	0.730712
DNAAF3	0.870959	0.675822	0.26206	0.707583	0.520729	0.268711	0.268161	0.512301	0.263485	1.34786	0.797422	0.286845	0.372176	0.438348	0.326264	0.263848	0.255561	0.449162	0.802573	0.450097	0.252944	0.296091	0.36475	0.775792	0.445839	0.256193	0.251091	0.547291	0.563211	0.328724	0.25385	0.264266	0.907222	0.271075	0.338106	0.411805	0.302337	0.25592	0.512661	0.520486	0.331534	0.536878	0.300768	0.286214	0.29386	1.34786
DOCK7	0.738257	0.643335	0.624046	0.727206	0.624601	0.623961	0.629656	0.627517	0.66892	0.627081	0.713109	0.631022	0.627128	0.626551	0.670007	0.650965	0.753247	0.625697	0.635462	0.64294	0.625127	0.640381	0.624794	0.625294	0.765848	0.716747	0.643992	0.655032	0.792333	0.624432	0.751779	0.626585	0.813096	0.644318	0.626353	0.753029	0.691994	0.833667	1.01619	1.59935	0.733018	0.635215	0.625428	0.801019	0.904602	1.59935
DTD1	0.457566	0.259932	0.106401	0.0661586	0.115866	0.0794451	0.0943965	0.0551745	0.204644	0.0534994	0.077386	0.147462	0.152853	0.200224	0.346504	0.128609	0.371687	0.0777372	0.0557223	0.0791092	0.0658659	0.0625654	0.0565915	0.0956184	0.0711153	0.0901048	0.0653131	0.0535231	0.0587475	0.0536778	0.116398	0.0879559	0.0534996	0.165631	0.0550662	0.0845947	0.0651951	0.0779536	0.561385	0.235333	0.253484	0.0639257	0.0573774	0.102078	0.0754904	0.561385
EBI3	0.109201	0.121355	0.268695	0.0957434	0.158717	0.195349	0.31261	0.520839	0.205986	0.145263	0.252653	0.198771	0.33509	0.240703	0.208425	0.385182	0.294111	0.164659	0.0845492	0.14944	0.0726919	0.137097	0.0996419	0.278738	0.225719	0.190125	0.202678	0.101068	0.376746	0.0630453	0.277019	0.201584	0.0638427	0.0655572	0.102043	0.0686968	0.0818145	0.0650339	0.417509	0.153956	0.539663	0.645507	0.215778	0.101922	0.0657234	0.645507
EGFL8	0.0414903	0.0679699	0.0410734	0.0667241	0.0386255	0.0399874	0.0355935	0.0516253	0.0361143	0.111565	0.0479037	0.0372296	0.0744268	0.0738218	0.0502629	0.0475658	0.0598007	0.0756319	0.0417085	0.0357632	0.0765053	0.252954	0.142209	0.110934	0.0772022	0.123478	0.0986821	0.104842	0.0917282	0.0417948	0.0842637	0.0423322	0.0649465	0.0357824	0.0522761	0.0439258	0.0452731	0.0560744	0.0356676	0.160751	0.0755216	0.038327	0.0374327	0.131227	0.119737	0.252954
ELMO2	0.232827	0.666069	0.141217	0.178309	0.255371	0.215822	0.540338	0.442922	0.536348	0.587684	0.496458	0.583255	0.473389	0.594776	0.699168	0.342551	0.75329	0.0306445	0.0840103	0.0613945	0.122178	0.0161037	0.0311828	0.022417	0.0594319	0.0133079	0.0181503	0.405647	0.56893	0.363752	0.117365	0.1233	0.701904	0.188611	0.265372	0.128071	0.304436	0.353367	0.0348532	0.0454601	0.809759	0.293834	0.709529	0.869312	0.83201	0.869312
ENTPD8	0.0486356	0.0410909	0.0325781	0.0427783	0.030241	0.0303518	0.0436238	0.0349868	0.0311855	0.0543638	0.0324394	0.0315654	0.04668	0.0406114	0.0458355	0.0456167	0.956788	0.62558	0.616788	0.468846	0.914109	1.0312	0.557156	0.528669	0.619703	0.601124	0.448469	0.398805	0.326345	0.487341	0.642105	0.848563	0.105454	0.0478973	0.124264	0.17696	0.0379193	0.771381	0.317512	0.384566	0.403704	0.045042	0.054193	0.624457	0.160144	1.0312
ERLIN2	0.18333	0.0558892	0.269233	0.334411	0.632615	0.105348	0.222621	0.469611	0.00362641	0.618364	0.323154	0.23745	0.252054	0.441424	0.541055	0.121174	0.00507579	0.836427	0.25128	0.0716624	0.0810064	0.54528	1.28976	0.0485719	0.212897	0.772122	0.299996	0.307282	0.368259	0.030687	0.0718656	0.0479705	0.414109	0.624691	0.783605	1.30922	0.109864	0.0666445	0.152432	7.53535	0.482961	1.24725	0.00277444	0.163002	0.0228898	7.53535
EXOSC6	0.100628	0.052353	0.0495503	0.208582	0.118822	0.0550781	0.11772	0.0834707	0.10693	0.0194907	0.175252	0.0443609	0.0663382	0.0361278	0.00622955	0.0853246	0.0113455	0.053494	0.0560786	0.021118	0.111991	0.0940466	0.0926649	0.00214694	0.016578	0.123497	0.544924	0.117243	0.109584	0.0335232	0.352231	0.491125	0.111539	0.0520149	0.0741653	0.22085	0.544363	0.326374	0.00178727	0.12156	0.080861	0.12927	0.352737	0.0742197	0.00781075	0.544924
FAM133B	1.32894	1.35225	0.82836	0.581302	0.340571	1.11351	0.114147	0.607345	0.377284	0.363147	0.332759	0.804174	0.658174	0.576839	0.55651	0.866289	0.973044	0.14043	0.134052	0.14657	0.136422	0.131962	0.144586	0.296333	0.162506	0.145228	0.143384	0.198292	0.326682	0.616774	0.151131	0.195009	0.151256	0.145457	0.180916	0.150431	0.43041	0.16045	0.114558	0.554258	0.477654	0.254188	0.185717	0.273564	0.379675	1.35225
FAM219A	0.140282	0.0519275	0.0704082	0.0520179	0.0547304	0.0565005	0.12125	0.0806337	0.180817	0.0519254	0.0523783	0.0855825	0.113854	0.100838	0.0525755	0.0552442	0.13408	0.0529115	0.223407	0.258564	0.439757	0.0586092	0.061132	0.054841	0.299617	0.0574904	0.13494	0.156552	0.0532902	0.0630622	0.239342	0.173701	0.0529843	0.0643151	0.0995248	0.181788	0.0889778	0.183242	0.0999514	0.0794983	0.14323	0.0801833	0.489733	0.230861	0.323966	0.489733
FAN1	0.0871153	0.0468102	0.0488297	0.0487782	0.0524593	0.0571689	0.10467	0.0486778	0.0458757	0.0459081	0.0492691	0.0504316	0.0505082	0.0470178	0.0464127	0.0743581	0.0462007	0.0732153	0.0740879	0.0790803	0.0729015	0.0602962	0.0463945	0.0650208	0.0702057	0.0531075	0.141468	0.0941788	0.0487153	0.0520466	0.0457612	0.0580331	0.048869	0.120542	0.0548445	0.090984	0.149724	0.360274	0.161907	0.0459744	0.0517253	0.0506652	0.523428	0.0457252	0.143691	0.523428
FBXO5	0.240811	0.416613	0.659056	0.764717	0.531112	0.48751	0.548703	0.515425	0.792688	0.470419	0.465805	0.407041	0.179353	0.534402	0.387506	0.431371	0.0528159	0.440152	0.71006	0.571819	0.668025	0.187952	0.517273	0.368851	1.11281	0.395951	0.446456	0.969099	0.294372	0.690137	0.489649	0.555277	1.08083	0.822723	0.076878	0.836601	0.413223	0.182119	0.0568702	0.653534	0.967579	0.440436	1.27696	1.30444	0.369141	1.30444
FGF6	0.0554078	0.0657497	0.0260115	0.0205945	0.0240365	0.0325149	0.0187283	0.0189077	0.0223282	0.0233714	0.0186339	0.0187683	0.0192175	0.0185924	0.0204255	0.0207159	0.145972	0.0813323	0.0484985	0.147329	0.116006	0.06256	0.0850754	0.126467	0.108485	0.0483571	0.0668843	0.155142	0.0222022	0.0353611	0.0203711	0.0185944	0.0285628	0.031351	0.0663139	0.176406	0.0264639	0.217322	0.201531	0.177949	0.0211364	0.0981759	0.0334266	0.0365657	0.226055	0.226055
FMR1NB	0	0	1.00362	0.97961	0.986599	1.13596	0.352715	1.34819	0.93109	0.5535	1.7327	0.994456	0.364764	0.831156	0.947768	0.953244	0.636426	0.0113024	0.0605353	0.0154429	0.00450216	0.301973	3.83775e-05	0.00210318	0.000401029	0.190376	0.460406	0.609151	0.865485	1.18873	0.00306093	0.091817	0.501491	1.01886	0.0301675	0.106299	0.0735767	2.22986	0.308122	0.126121	0.245543	0.00309223	0.000574377	0.123173	0.393233	2.22986
FRG2B	0.0883406	0.111637	0.101463	0.167563	0.274547	0.114178	0.106421	0.166634	0.117653	0.0845724	0.0950652	0.0894498	0.122474	0.11637	0.0980168	0.103637	0.980993	0.218617	0.279101	0.292341	0.562223	0.712574	0.701581	0.127672	0.16068	0.415663	0.309163	0.183756	0.0859633	0.504789	0.117431	0.139741	0.0839627	0.0846326	0.0969889	0.347465	0.104527	0.154357	0.946507	0.101708	0.110285	0.364466	0.0860054	0.688299	1.57266	1.57266
G3BP1	0.259909	0.169963	0.218495	0.18978	0.159618	0.195948	0.166611	0.164139	0.188261	0.172139	0.258004	0.173755	0.192743	0.18737	0.169349	0.17189	0.171831	0.171794	0.183953	0.205031	0.183936	0.364889	0.192942	0.275399	0.160042	0.159551	0.390022	0.386068	0.181864	0.201468	0.262417	0.261822	0.228669	0.207704	0.197627	0.209307	0.279368	0.159497	1.01064	0.178274	0.18838	0.279747	0.267548	0.323783	0.168854	1.01064
GAPVD1	0.135035	0.227675	0.437759	0.255778	0.149394	0.370178	0.22948	0.255299	0.0208254	0.039001	0.22603	0.30745	0.033545	0.0378995	0.147146	0.182479	0.0025249	0.0986839	0.259284	0.145778	0.154364	0.102249	0.243478	0.197553	0.173408	0.500533	0.348318	0.115759	0.226638	0.321268	0.122342	0.0722727	0.290385	0.13405	0.189076	0.255325	0.090242	0.0745087	0.0889398	0.0111698	0.00399098	0.20176	0.299464	0.0387411	0.118927	0.500533
GEMIN4	0.382843	0.338948	0.401277	0.42114	0.559345	0.436657	0.301373	0.332915	0.312113	0.291386	0.306401	0.372761	0.346033	0.364447	0.620632	0.328104	0.648769	0.41618	0.329265	0.302799	0.323911	0.307613	0.307318	0.294434	0.394446	0.313156	0.291524	0.304642	0.304106	0.318817	0.293086	0.293959	0.298871	0.537206	0.488375	0.520375	0.721086	0.760647	0.50474	0.292922	0.470577	0.412147	0.419111	0.521699	0.30773	0.760647
GKN1	0.320723	1.01449	2.23509	1.59983	2.72195	2.29448	1.33166	1.98536	0.811481	1.535	1.71666	1.08603	1.56076	1.41523	1.40449	1.341	0.274917	1.23791	1.34997	1.07371	1.58959	1.69057	1.56301	1.23458	0.730441	1.18433	1.48083	1.86478	2.65706	3.25355	2.744	0.371447	1.72582	1.50121	1.78241	0.229197	0.623988	0.851746	0.247573	0.153677	0.722231	0.172983	1.16164	0.614248	0.677145	3.25355
GNG2	0.971019	0.713097	0.494909	0.237271	0.23182	0.416438	0.241568	0.21449	0.0102308	0.141793	0.216491	0.393045	0.756384	0.270753	0.451612	0.363686	0.0361502	0.106059	0.129299	0.114321	0.181124	0.328689	0.18299	0.0844696	0.170378	0.149729	0.12799	0.19574	0.10781	0.136158	0.114758	0.0733511	0.0355135	0.116957	0.178764	0.112954	0.0661071	0.333206	0.0538808	0.0316148	0.0675587	0.297321	0.0400679	0.288534	0.507703	0.971019
GPD1L	0.613022	0.471056	0.450151	0.400807	0.420523	0.532864	0.407222	0.525854	0.581957	0.452318	0.823685	0.554938	0.479187	0.527614	0.666867	0.426875	0.436385	1.05994	0.825373	0.806376	0.734887	1.00733	0.698429	1.21837	0.685451	1.01972	0.793689	0.665398	0.92095	0.806063	0.771146	0.730195	0.755246	0.452746	0.483347	0.559413	0.356344	0.374682	0.537439	0.451223	0.368696	0.803636	0.407438	0.351761	0.389792	1.21837
GPRIN2	1.44	1.25398	0.00285567	0.393472	0.260558	0.00285567	0.00285567	0.00285567	0.00285567	0.0665855	0.0764589	0.73223	0.00285567	0.00285567	0.00285567	0.00285567	0.00285567	0.00285567	0.00285567	0.00285567	0.550612	0.00285567	0.00285567	0.00285567	0.309796	0.292004	0.00285567	0.00285567	0.00285567	0.754064	0.00285567	0.00285567	0.00285567	0.00285567	0.00285567	0.00285567	0.00285567	0.00285567	0.634958	0.0284205	0.0395931	0.316193	0.0147555	0.0403328	0.00285567	1.44
GSK3B	0.12656	0.131179	0.528426	0.201081	0.235004	0.319696	0.720383	0.757601	0.307133	0.970158	0.183386	0.865954	0.624166	0.742564	0.609381	0.605056	0.125213	1.52985	1.59249	1.30534	1.22891	0.525343	1.31436	0.31905	1.59612	1.31082	1.17021	0.704786	1.07593	1.18085	1.43839	1.42735	0.592153	0.79359	1.17233	1.8978	0.134709	0.158982	0.23272	0.144241	1.05445	0.809222	1.07465	0.146585	0.2561	1.8978
H1FX	0.461562	0.337285	0.480742	0.743802	0.653011	0.443616	0.459259	0.710737	0.637209	1.04907	0.503257	0.465811	1.03071	0.609332	0.828002	0.785042	0.640107	0.430865	0.511347	0.630834	0.567983	0.347938	0.450647	0.358855	0.765731	0.350578	0.337027	0.480502	0.385231	1.01511	0.414257	0.338112	0.860833	0.51354	1.02891	0.561073	0.349324	0.80555	1.32186	0.337386	0.551017	1.1586	0.336902	0.582054	0.61075	1.32186
HDDC2	0.0564215	0.0383827	0.0307021	0.14657	0.135826	0.0288415	0.00452453	0.00401433	0.0388132	0.00574203	0.0610716	0.0157439	0.0250926	0.0523329	0.00490958	0.00870348	0.156625	0.151605	0.155941	0.0470738	0.136804	0.213352	0.146874	0.105357	0.070818	0.0192598	0.0183594	0.0757586	0.00489665	0.01089	0.0376961	0.0295241	0.0580446	0.0180263	0.00410785	0.117913	0.022697	0.0091844	0.264146	0.11932	0.00780283	0.0861251	0.0150354	0.594589	0.227331	0.594589
HINT3	1.2127	1.12711	0.975273	1.01059	0.979416	0.978084	1.0029	1.20367	1.16515	1.02411	1.15573	1.10301	1.06309	1.04173	1.00119	1.02364	1.17899	1.51054	1.85122	1.76062	1.46725	1.8369	1.68423	1.93919	1.21878	1.09623	1.04709	1.4474	1.14276	1.34727	1.60946	1.21702	1.18982	1.03997	1.36565	1.94946	1.15514	0.977837	0.982109	0.984331	1.14391	1.84818	1.0895	1.2023	0.981729	1.94946
HLA-F	0.13419	0.134175	0.15043	0.138174	0.155861	0.153171	0.200683	0.13557	0.136073	0.286017	0.14106	0.160357	1.94015	1.90708	0.250552	0.154473	0.152628	0.141727	0.160827	0.134625	0.195377	0.343717	0.209715	0.470063	0.389758	0.679292	0.144335	0.136197	0.492528	0.352526	0.134589	0.157383	0.162011	0.227119	1.4627	0.720088	0.336036	0.135144	0.14208	0.205048	0.197831	1.79203	0.201052	0.263659	0.176526	1.94015
HOXB9	1.05078	1.11269	1.26231	1.2094	1.42867	1.25504	1.19394	1.0621	1.28224	1.02443	1.47252	1.42374	1.04319	1.02801	1.04155	1.127	0.900163	1.33907	1.29834	1.40161	1.39512	1.503	1.37966	1.08469	1.3523	1.46513	1.63164	1.60195	0.992752	0.883968	1.30434	1.74536	1.82126	1.28311	1.55002	1.55651	1.0661	1.0034	1.0779	0.915232	0.987438	1.7276	1.03326	1.59785	0.80447	1.82126
HSP90AB1	3.39493	3.56952	4.32421	3.63802	3.83098	4.18797	3.57306	3.63228	3.78797	3.74713	3.56154	3.53954	3.55126	3.74559	3.95053	3.79744	3.30563	3.7559	4.06539	3.91184	3.84421	3.26271	3.49894	3.5171	4.17183	3.76006	3.8764	3.80968	3.49613	3.87348	4.027	4.72317	3.87506	3.77742	3.89181	3.57568	6.37043	3.42933	3.73917	3.26015	3.3088	3.30728	3.26867	3.26195	3.2888	6.37043
IDH2	0.678239	0.350116	0.281823	0.29773	0.289609	0.310737	0.288446	0.288151	0.291678	0.28736	0.282299	0.289427	0.285984	0.290391	0.289267	0.288956	0.569585	0.463316	0.480794	0.493965	0.440572	0.726159	0.548868	0.368146	0.376081	0.506778	0.293944	0.299619	0.304832	0.539371	0.324921	0.339939	0.459488	0.419373	0.298061	0.358313	0.445268	0.304622	0.285089	0.323602	0.481993	0.390895	1.47203	0.355322	0.281914	1.47203
IGFL1	0.55346	0.473166	0.464646	0.468377	0.462149	0.473781	0.469239	0.509479	0.501284	0.480735	0.542812	0.479527	0.486426	0.488631	0.471527	0.487978	0.901936	0.48965	0.481182	0.462152	0.582336	0.466771	0.489919	0.496995	0.55936	0.464483	0.480855	0.470622	0.468174	0.463854	0.526434	0.905112	0.528152	0.524138	0.462415	0.474645	0.681078	0.610599	0.526422	0.55524	0.501981	0.484879	0.896135	0.552502	0.553376	0.905112
IL36A	1.01969	1.23025	0.989374	1.20275	1.10344	1.04862	1.1675	0.648506	1.20513	1.11928	1.0499	1.02011	0.9447	1.0002	1.16488	1.11752	0.88184	0.823054	0.878882	0.806047	0.788462	0.685235	0.600424	0.674498	0.946206	0.593169	0.600276	0.809515	1.78827	0.722255	0.793229	0.653596	0.963291	0.789618	1.06508	0.724737	1.36628	1.64927	0.839285	0.81374	0.865145	0.672131	0.579786	0.671019	0.590994	1.78827
INTS8	0.0580085	0.0242781	0.432596	0.550884	0.186944	0.431221	0.75984	1.6945	1.09969	0.901543	0.717979	0.4505	1.23125	0.712893	0.0827524	1.11273	0.33694	0.734262	1.07434	0.629866	1.39763	0.414978	0.677211	0.389169	0.861396	0.364359	0.693598	0.405908	1.08521	0.397002	0.665945	0.607766	0.886272	1.2493	1.38584	0.98009	0.856941	0.395951	0.198512	0.0225924	0.504643	1.65115	0.91983	1.40082	0.895595	1.6945
ITGA3	0.203219	0.18949	0.227422	0.209895	0.225066	0.238024	0.296209	0.16974	0.221123	0.317865	0.224794	0.194875	0.389266	0.346663	0.178595	0.344477	0.255031	0.209801	0.553585	0.613601	0.284697	0.207777	0.194373	0.23009	0.234484	0.475256	0.181613	0.357454	0.170739	0.245252	0.171353	0.190579	0.204688	0.321187	0.350234	0.218239	0.169779	0.235094	0.206315	0.401009	0.181926	0.177283	0.17691	0.235157	0.491541	0.613601
JUNB	1.39455	1.30692	0.715648	0.674631	0.645836	0.681718	0.562075	0.673773	0.639764	0.591666	0.676221	0.563979	0.554517	0.57932	0.821325	0.560233	0.731387	0.554147	0.549108	0.612186	0.604517	0.628491	0.591328	0.589745	0.609285	0.558038	0.600078	0.60724	0.648377	0.549109	0.551608	0.549995	0.554471	0.589642	0.861167	0.936315	0.602255	0.55332	0.715883	1.51131	0.549615	0.615046	0.631097	0.603817	0.569267	1.51131
KCNK15	0.000240293	0.000240293	0.000240293	0.0799093	0.00706086	0.000240293	0.0246086	0.0195918	0.000240293	0.00450497	0.00044788	0.126341	0.0285209	0.0284988	0.0261852	0.00843789	0.000863853	0.0146306	0.000240293	0.0142946	0.000240293	0.305667	0.0383371	0.0579644	0.264019	0.0223332	0.00292682	0.0211488	0.0311541	0.0882283	0.00427886	0.0151287	0.013822	0.00664009	0.00759199	0.00909575	0.0942489	0.183409	0.34894	0.10465	0.111183	0.138874	0.282581	0.629796	0.291208	0.629796
KIAA0391	0.897486	0.720221	0.496045	0.51794	0.529965	0.504727	0.419441	0.431541	0.301715	0.520336	0.585097	0.489741	0.696867	0.534534	0.593109	0.500431	0.343708	0.383876	0.312624	0.386175	0.457763	0.395758	0.402322	0.418877	0.401327	0.381321	0.344411	0.370111	0.314969	0.340468	0.317237	0.301868	0.306197	0.525469	0.532561	0.459362	0.357576	0.497253	0.348151	0.345993	0.513726	0.551542	0.303564	0.302129	0.33972	0.897486
KIZ	0.705889	0.281934	0.109501	0.1095	0.130372	0.109523	0.1095	0.1095	0.170304	0.1095	0.1095	0.1463	0.1095	0.1095	0.1095	0.1095	0.1095	0.137814	0.1095	0.136901	0.109584	0.483167	0.224336	0.1095	0.115015	0.152157	0.142826	0.180751	0.128547	0.1095	0.1095	0.1095	0.124544	0.120877	0.123634	0.11141	0.115555	0.112856	0.195176	0.114405	0.118349	0.126496	0.111308	0.118029	0.113893	0.705889
KMT2A	0.591411	0.153386	0.132163	0.123419	0.261125	0.124341	0.258123	0.149243	0.411871	0.304248	0.28586	0.118563	0.229975	0.264961	0.252724	0.204656	0.117879	0.293971	0.316986	0.402463	0.126576	0.206108	0.195575	0.210047	0.189109	0.152294	0.226363	0.131144	0.193619	0.124611	0.126102	0.138473	0.15102	0.132605	0.142615	0.117988	0.118114	0.528023	1.01639	0.127082	0.589218	0.117834	0.117935	0.849546	0.254061	1.01639
KRTAP10-3	0.706278	1.88873	1.18923	1.90428	2.02678	1.21811	0.053899	0.71057	1.23112	0.429268	1.75337	1.15424	1.46725	0.437983	0.118914	1.30584	0.663266	0.743731	0.887388	1.0413	1.08145	1.25661	0.881144	1.87796	1.04836	0.428369	0.434365	0.844688	1.2648	1.47804	1.09286	0.799045	1.23793	1.56608	1.15213	0.666758	0.0652972	0.0539542	0.720297	0.456633	0.888549	0.698565	0.868454	0.0555408	0.248983	2.02678
L3MBTL2	0.058619	0.0851937	0.187541	0.262791	0.236915	0.19452	0.117511	0.0870729	0.519477	0.292698	0.190789	0.134756	0.238869	0.329747	0.277376	0.168066	0.489384	0.0495729	0.10419	0.0753144	0.0508584	0.138604	0.0552518	0.0719287	0.0498937	0.0623445	0.0553261	0.0495879	0.100639	0.0940406	0.052127	0.0555891	0.126667	0.149896	0.179492	0.0772852	0.060206	0.153871	0.318972	0.0522409	0.049514	0.0518151	0.843078	0.099201	0.0739536	0.843078
LCORL	0.421335	0.0213711	0.524094	0.33915	0.377651	0.611869	0.12216	0.064978	0.173763	0.47318	0.149911	0.0111524	0.0583634	0.162254	0.224847	0.133982	0.124517	0.019169	0.232955	0.117634	0.00209813	0.15517	0.0155259	0.0200265	0.0491657	0.0199187	0.0817725	0.189574	0.21236	0.0629469	0.013171	0.0274052	0.367686	0.114027	0.00709466	0.00898927	0.0905147	1.75038	0.203442	0.0846426	0.0822529	0.591107	0.0158782	0.461187	1.28138	1.75038
LILRB1	0.103693	0.103693	0.428576	0.591757	0.671936	0.50535	0.106602	0.110718	0.103693	0.119221	0.426879	0.4028	0.426373	0.144099	0.134303	0.148706	0.183127	0.106034	0.335537	0.499595	0.396011	0.415504	0.143991	0.313765	0.276181	0.141151	0.576393	0.539113	0.115258	0.715338	0.95567	0.136191	0.105522	0.542043	0.505725	0.265639	0.114144	0.12146	0.220028	0.31651	0.450874	0.123641	0.581977	0.193975	0.110559	0.95567
LOC100505841	0.00753295	0.00753295	0.00753295	0.00753295	0.00753295	0.00753295	0.00753295	0.00753295	0.00753295	0.00753295	0.00753295	0.00753295	0.00753295	0.00753295	0.00753295	0.00753295	0.00753295	0.00753295	0.00753295	0.015427	0.00753295	0.00753295	0.00753295	0.00753295	0.00791199	0.00841243	0.0075333	0.00860479	0.016508	0.00753295	0.00753295	0.00753295	0.029952	0.0570377	0.00763899	0.0356772	0.0211549	0.00773922	0.00753355	0.0134475	0.0640397	0.00759946	0.0102611	0.0169902	0.0100579	0.0640397
LOC729159	0.0289533	0.0289533	0.0289533	0.0289533	0.11742	0.0289533	0.0289533	0.0289533	0.0289533	0.0289533	0.0289533	0.128652	0.0289533	0.0289533	0.0289533	0.0289533	0.0289533	0.0623474	0.0289533	0.0289533	0.0289533	0.255682	0.349738	0.0289533	0.0352816	0.0334054	0.0351845	0.0329548	0.0400418	0.0289533	0.0289533	0.0289533	0.0744422	0.0882906	0.0802247	0.06049	0.194397	0.724532	0.133587	0.0703094	0.068084	0.0698626	0.0478194	0.0405134	0.0289533	0.724532
LRRC38	0.0651951	0.415473	0.254903	0.293147	0.0386098	0.227797	0.0181295	0.0985932	0.306771	0.887255	0.0700036	0.087717	0.606883	0.970992	0.0593272	0.291206	0.0165958	0.397796	0.0165958	0.845323	0.028845	0.189883	0.480128	0.0214933	0.48153	0.56278	0.599449	0.911628	0.0430112	0.326289	0.122866	0.653765	0.702179	0.20892	0.202567	0.20232	0.292312	0.0318659	0.0180691	0.257176	0.0385308	0.31027	0.0345017	0.396986	0.0179715	0.970992
LUC7L3	0.0494715	0.0934825	0.310866	0.28473	0.13669	0.14054	0.0195542	0.0823874	0.036023	0.222789	0.109499	0.111067	0.221559	0.206837	0.285381	0.0957305	0.196525	0.214559	0.0748429	0.319866	0.375666	0.231276	0.137843	0.70432	0.408854	0.261739	0.157892	0.0719189	0.0926082	0.0271878	0.0239053	0.0227229	0.0209939	0.270677	0.247056	0.145335	0.0389206	0.018514	0.0190321	0.532846	0.0185657	0.211211	0.160527	0.134453	0.0782722	0.70432
MAGEA5	1.48248	1.48248	1.48248	1.48248	1.48248	1.48248	1.48248	1.48248	1.48248	1.48248	1.48248	1.48248	1.48248	1.48248	1.48248	1.48248	1.48248	1.48248	1.48248	1.48248	1.48248	1.48248	1.48248	1.48248	1.48248	1.48248	1.48248	1.48248	1.48248	1.48248	1.48248	1.48248	1.48248	1.48248	1.48248	1.48248	1.48248	1.48248	1.48248	1.48248	1.48248	1.48248	1.48248	1.48248	1.48248	1.48248
MAP4K1	0.289374	0.0626487	0.470832	0.446209	0.265608	0.347448	0.243188	0.278447	0.450206	0.0594959	0.405714	0.222752	0.303355	0.146043	0.177127	0.218928	0.0683223	0.249438	0.333012	0.427634	0.564762	0.241772	0.301374	0.512398	0.0904482	0.697344	0.758174	0.454265	0.0633855	0.489362	0.838077	1.01529	0.326463	0.122616	0.0875334	0.701628	0.498446	0.12443	0.270731	0.139327	0.126648	0.0983007	0.38606	0.0698581	0.140335	1.01529
MBNL2	0.204637	0.198555	0.231859	0.193444	0.193189	0.215269	0.198783	0.214807	0.200401	0.193386	0.228687	0.257064	0.193051	0.193169	0.234276	0.193179	0.217639	0.310419	0.19952	0.201389	0.195169	0.282111	0.271311	0.311011	0.194539	0.193057	0.244395	0.212367	0.227572	0.200548	0.193098	0.212545	0.215372	0.215305	0.313355	0.236339	0.25919	0.206625	0.415653	0.201101	0.234777	0.208758	0.198755	0.197872	0.276021	0.415653
MED28	0.0726507	0.1066	0.200747	0.111243	0.128859	0.2295	0.0963243	0.165612	0.0844438	0.064716	0.0759997	0.185842	0.157402	0.120674	0.117279	0.130239	0.371108	0.0943733	0.0923387	0.0833173	0.132506	0.0995466	0.064734	0.0647321	0.108828	0.0940796	0.0663683	0.0663849	0.0904576	0.0661194	0.0648784	0.103452	0.0681686	0.106057	0.316855	0.684591	0.0647315	0.14321	0.0779301	0.0929638	0.0884535	0.200459	0.151563	0.144732	0.237902	0.684591
MFSD2A	0.23997	0.112454	0.0514983	0.0320103	0.0272252	0.0224965	0.046537	0.103381	0.0241848	0.0300943	0.0713349	0.0372765	0.025817	0.0224912	0.0223137	0.0284209	0.282567	0.0242378	0.403632	0.40876	0.176725	0.0626318	0.203107	0.0739201	0.228822	0.193181	0.0465154	0.110419	0.10354	0.212979	0.0219743	0.0209558	0.151823	0.0998439	0.0495509	0.675473	0.829057	0.0311629	0.102365	0.163741	0.0284461	0.0572833	0.120387	0.173234	0.0864143	0.829057
MLF1	0.0265958	0.103605	0.0179515	0.00737905	0.00862387	0.0169831	0.0119647	0.0583184	0.00857077	0.144528	0.0318517	0.0461428	0.0189975	0.00954113	0.0564741	0.0213307	0.0309971	0.109712	0.103729	0.0241867	0.0528924	0.0075105	0.0270502	0.133075	0.195894	0.210551	0.711894	0.786166	0.00795632	0.00767765	0.163645	0.583672	0.638621	0.00737086	0.00734279	0.00846827	0.128355	0.0298375	0.0693676	0.162706	0.0436955	0.0218439	0.118824	0.0587178	0.242483	0.786166
MOSPD3	0.374528	0.363075	0.46681	0.380742	0.400702	0.454525	0.398314	0.364214	0.41881	0.36059	0.373175	0.375678	0.412324	0.369224	0.37799	0.421979	0.399084	0.354299	0.353794	0.359152	0.359728	0.530804	0.376929	0.415072	0.357822	0.355117	0.376037	0.391965	0.411621	0.3969	0.35426	0.361078	0.470093	0.358403	0.366854	0.353789	0.522674	0.796231	0.432622	0.706208	0.370072	0.386054	0.382486	0.688887	0.595923	0.796231
MRPL38	0.175619	0.123529	0.0609204	0.060021	0.0915211	0.0841086	0.0701575	0.0999157	0.058003	0.0980897	0.0646985	0.0702647	0.0828827	0.0592616	0.0579572	0.0588989	0.0678026	0.062348	0.0618443	0.0649443	0.0821237	0.0588748	0.0749338	0.0577863	0.0648241	0.366889	0.304505	0.228344	0.0879294	0.0579579	0.0655297	0.0662068	0.109729	0.0744601	0.0829423	0.142581	0.209994	0.137134	0.113874	0.408502	0.135891	0.110089	0.0722002	0.112592	0.278029	0.408502
MST1L	0.320916	0.320916	0.320916	0.320916	0.320916	0.320916	0.320916	0.320916	0.320916	0.320916	0.320916	0.320916	0.320916	0.320916	0.320916	0.320916	0.320916	0.320916	0.320916	0.320916	0.320916	0.320916	0.320916	0.320916	0.320916	0.320916	0.320916	0.320916	0.320916	0.320916	0.320916	0.320916	0.320916	0.320916	0.320916	0.320916	0.320916	0.320916	0.320916	0.320916	0.320916	0.320916	0.320916	0.320916	0.320916	0.320916
MUC22	0.017904	0.0260601	0.00488352	0.0396366	0.00708593	0.00488352	0.00488352	0.00636586	0.148274	0.0400435	0.0580663	0.0138117	0.00488352	0.00488352	0.0385699	0.00488352	0.00488352	0.0200398	0.00488352	0.00491236	0.0445267	0.103408	0.193587	0.00488352	0.00923532	0.151747	0.147499	0.196321	0.0292895	0.0297562	0.00488352	0.00488352	0.0305554	0.0402754	0.0438399	0.0278595	0.0331271	0.0705274	0.03471	0.0508551	0.0378487	0.00519148	0.0119891	0.0159047	0.01348	0.196321
MYO1G	0.614619	0.952113	0.548778	0.472965	0.661011	0.597663	0.401673	0.504403	0.814497	0.292283	0.186887	0.636325	0.407956	0.427584	0.378797	0.47563	0.765457	0.0710252	0.0719938	0.141252	0.0427877	0.579365	0.172482	0.150678	0.0466139	0.164738	0.11549	0.248093	0.593934	0.112565	0.285066	0.114601	0.110237	0.272026	0.318832	0.0323581	0.025945	0.643119	0.131631	0.0543514	0.12056	0.241508	0.240691	0.328487	0.481861	0.952113
NAPSA	0.43331	0.163665	0.252903	0.212152	0.289321	0.197789	0.240888	0.163349	0.408248	0.329185	0.235012	0.320585	0.398001	0.351273	0.170317	0.285284	0.194733	0.22855	0.205859	0.355089	0.212569	0.147403	0.255896	0.165313	0.595258	0.152273	0.283618	0.157209	0.149013	0.791011	0.17183	0.29346	0.2003	0.404904	0.173945	0.208838	0.530672	0.174977	0.145859	0.158911	0.582116	0.14625	0.155772	0.171432	0.228534	0.791011
NDST4	0.0833836	0.12025	0.238809	0.290716	0.173076	0.280043	0.139734	0.0933728	0.108577	0.218209	0.189975	0.116949	0.117736	0.18745	0.193996	0.0986205	0.0156155	0.411122	0.268307	0.289821	0.293596	0.159111	0.347536	0.430565	0.506725	0.182027	0.178614	0.441751	0.076471	0.19638	0.299311	0.232941	0.105182	0.0266257	0.0124245	0.758801	0.0118167	0.0131522	0.224855	0.0306578	0.0109812	0.203804	0.0115938	0.0937239	0.0535349	0.758801
NEU1	0.862563	0.823706	0.869792	0.903452	0.823484	0.863362	0.848212	0.823894	0.927	0.931405	0.8392	0.829242	0.963706	0.946636	1.00839	0.925865	0.8255	1.03939	1.00751	0.92658	1.00071	0.844246	0.877998	0.921882	0.919461	0.846132	0.836342	0.845288	0.862162	0.929029	1.02568	1.04356	1.11796	0.914005	0.830476	0.980024	0.824222	0.879704	1.04363	0.854587	0.974181	0.862219	0.947776	0.876783	0.843491	1.11796
NKAP	0	0	0.0128406	0.0794481	0.441152	0.00426074	0.409636	0.369095	0.371049	0.290712	0.717272	0.410927	0.227527	0.207558	0.254068	0.229226	0.026786	0.232475	0.144634	0.187137	0.32661	0.652201	0.0483898	0.303372	0.152824	0.365631	0.306347	0.187137	0.15811	0.173109	0.117595	5.82158e-05	0.00572245	0.125792	0.0413626	0.476661	0.550853	0.000326838	0.0491845	0.705684	0.0204173	0.619271	0.270806	0.319698	0.433647	0.717272
NOM1	0.484835	0.50543	0.673788	0.79193	0.723372	0.653127	0.475206	0.520413	0.519241	0.468805	0.595199	0.51332	0.576683	0.542276	0.549339	0.592966	0.419089	0.71184	0.614712	0.686387	0.645849	0.574673	0.507597	0.821631	0.765158	0.425125	0.433044	0.531033	0.505661	0.601085	0.681237	0.863552	0.764203	0.635381	0.66376	0.761355	0.746409	0.443788	0.700336	0.428281	1.31804	0.440047	0.61714	0.447797	0.432556	1.31804
NQO1	0.421336	0.289881	0.362434	0.215065	0.225977	0.343374	0.360052	0.336856	0.319806	0.171151	0.232975	0.511153	0.0898157	0.275295	0.602505	0.315254	0.407275	0.152271	0.216222	0.290652	0.119033	0.192445	0.259291	0.0880354	0.175347	0.723675	0.951405	0.767866	0.23265	0.228298	0.464421	0.454404	0.509835	0.381319	0.357934	0.274575	1.16401	0.135733	0.111917	0.0800846	0.103787	0.96809	0.682807	0.879607	0.703795	1.16401
NTN1	0.122224	0.0599756	0.0323619	0.0890144	0.194375	0.0519731	0.0346068	0.073413	0.0238341	0.0501313	0.138406	0.0233239	0.0312138	0.0311031	0.0808612	0.0359415	0.0625071	0.0339884	0.0232612	0.0283741	0.0342005	0.0233517	0.0505184	0.0286991	0.0233121	0.0252356	0.0277287	0.0232673	0.0310467	0.0243472	0.049241	0.0507636	0.0508349	0.0342264	0.0234092	0.0773477	0.0418312	0.145217	0.0297004	0.0691101	0.0544289	0.0586387	0.175243	0.0316522	0.344569	0.344569
NXPH1	0.117608	0.115619	0.152987	0.070458	0.225062	0.122045	0.0745854	0.15851	0.318132	0.0408038	0.248899	0.0669733	0.147664	0.207333	0.058849	0.106645	0.0422621	0.496756	0.628351	0.384685	0.633191	0.29551	0.371674	0.333586	0.509276	0.407678	0.209314	0.126314	0.0512796	0.25216	0.535986	0.600277	0.361361	0.0414614	0.410549	0.305244	0.0408802	0.0503819	0.394619	0.1496	0.144084	0.143415	0.0634422	0.0956002	0.181286	0.633191
OPRPN	0.126051	1.00643	0.909232	1.34289	0.369107	0.690874	0.0800581	0.452572	0.817567	1.34361	0.917067	1.0244	1.20525	1.02741	0.535038	1.52859	0.0742625	1.43969	0.778842	0.785348	1.06568	1.75279	1.01468	1.172	0.780211	0.738108	0.378751	0.417261	0.123217	0.225024	0.334144	0.0854172	0.590568	0.0835954	1.56675	1.62772	0.219679	0.131461	0.117321	0.139993	1.94306	2.18791	0.152122	0.332987	0.139868	2.18791
OR2B2	1.21458	1.20838	1.04656	1.17317	1.23222	1.03743	1.01196	0.902166	1.20536	1.03631	1.22381	1.27087	0.992752	1.1513	1.17736	1.28313	0.972455	1.10899	0.967459	1.49936	1.10891	0.924739	0.978813	1.13519	1.1774	0.903681	0.926977	0.988169	1.36659	1.13901	0.930673	0.948921	0.936869	1.24711	0.971818	0.893807	0.920154	0.893138	0.929865	2.25539	1.19786	1.43962	0.989161	0.927534	0.935806	2.25539
OR51A7	0.703828	0.244912	0.426475	0.485446	0.396049	0.474564	0.469538	0.716157	0.550941	0.618199	0.57207	0.663079	0.610486	0.62307	0.556683	0.591275	0.282757	0.748431	0.670161	1.47597	0.567051	0.26991	0.883136	0.613674	0.891825	0.669711	0.408099	0.480491	0.39211	0.590057	0.311171	0.246277	0.208618	0.504644	0.49829	0.593441	0.283256	0.270026	0.218341	0.244813	0.826605	0.344238	0.497114	0.20967	0.235863	1.47597
OR6C2	0.891084	1.01406	1.23006	1.23107	1.06068	1.30933	1.27778	1.66913	1.09793	0.913323	1.11144	1.32029	0.878694	0.862643	0.836722	1.41419	0.921644	1.14142	1.06018	1.53523	1.03428	1.32264	1.15551	1.01433	0.913879	1.36595	1.05136	1.30518	0.85572	0.90369	1.01846	0.872686	1.07003	1.22649	1.1453	0.921424	0.830662	1.58896	0.830397	0.830763	1.6452	0.863606	0.829622	1.61851	1.44761	1.66913
OSGIN2	0.0870642	0.0870642	0.241594	0.422001	0.506005	0.269252	0.141425	0.0870806	0.181183	0.149584	0.159386	0.204479	0.169969	0.637272	0.454894	0.460791	0.325454	0.147709	0.101644	0.152798	0.0880752	0.146168	0.102112	0.13871	0.133692	0.0982839	0.0905099	0.106264	0.0870851	0.0882185	0.111006	0.138934	0.127349	0.204742	0.366367	0.0924837	0.378665	0.116083	0.127853	0.48152	0.147762	0.167492	0.219446	0.216823	0.133329	0.637272
PACSIN3	0.312581	0.213009	0.265413	0.269752	0.247262	0.227465	0.298597	0.231674	0.213949	0.54957	0.224572	0.232616	0.242686	0.232204	0.214046	0.292919	0.723388	0.223209	0.204187	0.205655	0.202701	0.205771	0.199828	0.207454	0.223516	0.207414	0.201172	0.253935	0.396398	0.268384	0.218181	0.219273	0.202986	0.225646	0.210003	0.200745	0.312021	0.479617	0.401418	0.221902	0.241387	0.206458	0.210773	0.285867	0.360368	0.723388
PATE1	0.0751539	0.0444229	0.00551719	0.00130857	0.00321289	0.010196	0.113298	0.336403	0.00605061	0.031775	0.00288573	0.0275323	8.66535e-07	0.00208299	0.00219704	0.0355509	0.0279539	0.060807	0.066106	0.0522173	0.139001	0.0751377	0.575409	0.125492	0.165352	0.0668689	0.0913824	0.071633	0.359515	0.68582	0.382558	0.784828	0.198861	0.004338	0.0575025	0.0474209	0.31795	1.37171	0.340806	0.257166	0.19511	0.220364	0.00439573	0.352922	0.0611738	1.37171
PCMTD2	0.095231	0.08543	0.547507	0.29993	0.219859	0.701867	0.0242425	0.145535	0.156038	0.0454503	0.124027	0.0509013	0.308656	0.16108	0.173307	0.146925	0.0200212	0.0221408	0.0667606	0.0172538	0.0195099	0.0244245	0.0144934	0.09581	0.0263782	0.1183	0.196123	0.0267092	0.373895	0.235341	0.453328	0.237194	0.418624	0.228622	0.0874487	0.0707019	0.371724	0.0397273	0.335338	0.0141678	0.288679	0.0276748	0.0540958	0.0258708	0.125271	0.701867
PDP2	0.851545	0.852764	0.509696	0.755288	0.779062	0.538156	0.76495	0.730459	0.999587	1.1105	0.850111	0.55626	0.973924	0.882763	0.534286	0.464399	0.404537	0.879651	0.81346	0.715982	0.645715	0.651458	0.862953	0.54979	0.518889	0.574252	0.679423	0.462995	0.366702	0.497137	0.514224	0.574961	1.07132	0.855054	0.95551	1.34911	1.06058	0.375837	0.682898	0.709385	0.67721	0.606908	0.931786	0.559975	0.365655	1.34911
PGBD4	0.464631	0.462838	0.462296	0.530196	0.473986	0.474844	0.537931	0.501083	0.460614	0.470354	0.461174	0.521148	0.461844	0.472111	0.479323	0.468125	0.460612	0.464914	0.471895	0.461869	0.510415	0.483058	0.486201	0.497536	0.550606	0.522913	0.506078	0.485949	0.468013	0.608981	0.580207	0.461135	0.47556	0.469662	0.465958	0.4617	1.15359	0.467879	0.717002	0.475648	0.466031	0.513839	0.585229	0.557062	0.507308	1.15359
PICK1	0.242581	0.0821512	0.00250856	0.00476774	0.0364246	0.00270346	0.00211987	0.00190522	0.0786834	0.080401	0.000645425	0.00211935	0.0718351	0.0386854	0.0141677	0.0154695	0.0963558	0.0520452	0.112992	0.0452449	0.150383	0.000872729	0.0358065	0.00343004	0.0272731	0.0786953	0.0609134	0.0388311	0.0048758	0.0023035	0.0388293	0.00886997	0.147	0.0107257	0.004685	0.0250992	0.000614834	0.000372461	0.000459833	0.187688	0.12347	0.0250499	0.0625846	0.218491	0.0159173	0.242581
PKHD1	0.791112	0.78211	0.796136	0.770935	0.806634	0.791859	0.768785	0.782407	0.767667	0.780939	0.773149	0.774594	0.787776	0.788835	0.767534	0.775725	0.866463	0.841209	0.864928	0.961827	0.852308	0.789253	0.774766	0.796207	0.941523	0.802864	0.844849	0.821025	0.794184	0.826493	0.773068	0.791853	0.818606	0.78327	0.772141	0.768309	1.11832	0.873839	1.20177	0.915156	0.769084	1.00975	0.783387	0.777536	0.968003	1.20177
PLEKHH1	0.0959277	0.131142	0.140267	0.083414	0.147186	0.145291	0.155829	0.114091	0.13624	0.144967	0.249373	0.14986	0.0922139	0.143015	0.106808	0.107488	0.287503	0.0762075	0.0753626	0.0907798	0.168393	0.113653	0.0804217	0.0770859	0.0754122	0.0747813	0.0802417	0.0760642	0.106801	0.141991	0.124248	0.0752586	0.0890118	0.15369	0.0773665	0.18195	0.201486	0.142931	0.355269	0.0747827	0.821349	0.204945	0.41497	0.0853842	0.0762133	0.821349
PNMA8A	0.420732	0.286885	0.307621	0.261351	0.263418	0.298669	0.253262	0.268579	0.253256	0.380319	0.264561	0.3506	0.276862	0.280353	0.395456	0.25514	0.257114	0.356734	0.254837	0.307204	0.260408	0.401194	0.287209	0.255716	0.352866	0.405826	0.39455	0.254765	0.509948	0.267844	0.44835	0.87774	0.253335	0.290599	0.258172	0.264765	0.264748	0.420128	0.253414	0.428722	0.443191	0.493757	1.14664	0.268197	0.424837	1.14664
POP1	0.433238	0.444742	0.124979	0.18789	0.346897	0.135124	0.133413	0.078024	0.146611	0.137915	0.0790055	0.123347	0.222474	0.144499	0.0962479	0.212919	0.0805025	0.0779528	0.0782403	0.164821	0.130489	0.306794	0.168892	0.164085	0.129018	0.125111	0.113067	0.201895	0.0929096	0.120193	0.195817	0.130561	0.140562	0.13475	0.134541	0.0798444	0.0934617	0.0787557	0.572821	0.0871585	0.889338	0.0779545	0.126905	0.162377	0.115766	0.889338
PPP1CC	0.388316	0.221577	0.201471	0.0948803	0.164899	0.223794	0.12853	0.0953038	0.0941747	0.190096	0.17662	0.0937529	0.0991217	0.0958826	0.152905	0.0944194	0.172653	0.371425	0.631732	1.1801	1.13775	0.129529	0.536766	1.01739	1.21263	0.133068	0.0945799	0.232365	0.135347	0.107483	0.158062	0.378749	0.0993981	0.279267	0.186014	0.456175	0.216753	0.790484	0.149636	0.145911	0.731803	0.156721	0.508577	0.0971556	0.165875	1.21263
PRAMEF19	0.0605092	0.118788	0.060404	0.0908321	0.060404	0.060404	0.0729123	0.306429	0.060404	0.0604749	0.0615552	0.060404	0.348697	0.183615	0.163796	0.170349	0.137747	0.199156	0.060404	0.172712	0.0617529	0.433419	0.782582	0.0636389	0.279551	0.0936934	0.0610428	0.527481	0.0655674	0.0623147	0.0604137	0.355957	0.0688315	0.272033	0.145802	0.242546	0.380177	0.571977	0.176435	0.0632947	0.740654	0.132077	0.367486	0.0730593	0.762266	0.782582
PRLR	0.0558239	0.0745858	0.0579132	0.105078	0.111245	0.0571897	0.0375708	0.0397991	0.124831	0.073026	0.0511863	0.0538681	0.0971307	0.0910451	0.11179	0.102364	0.344418	0.172058	0.0374067	0.0500869	0.085094	0.101155	0.171978	0.330965	0.0941832	0.0853854	0.0759811	0.166517	0.0773866	0.111078	0.210734	0.103502	0.158815	0.0376178	0.0749192	0.0381088	0.039585	0.0684038	0.0638721	0.944644	0.140761	0.044387	0.232203	0.108319	0.0460139	0.944644
PRSS21	1.64193	1.59322	1.56001	1.5183	1.51493	1.54806	1.98884	1.51493	1.52176	1.52319	1.5156	1.51738	1.52387	1.51511	1.56804	1.52417	1.51503	1.53389	1.60973	1.51643	1.52016	1.60103	1.52414	1.5593	1.79385	1.51492	1.51627	1.53519	1.53854	1.55711	1.52105	1.51776	1.51506	1.5335	1.53372	1.57012	1.55259	1.61307	2.01644	1.63182	1.54208	1.51529	1.52852	1.80608	2.25712	2.25712
PSPC1	0.092125	0.0472546	0.124681	0.060019	0.0325222	0.157089	0.0401274	0.030052	0.0510553	0.0356004	0.0344964	0.0444629	0.0301772	0.0850135	0.109407	0.029822	0.146091	0.0637185	0.09865	0.145703	0.178626	0.0579659	0.186287	0.0498082	0.220105	0.0543159	0.136429	0.0355136	0.14102	0.0871916	0.083692	0.0303845	0.0447204	0.0322892	0.0296624	0.120061	0.0320134	0.362548	0.189731	0.0298976	0.0777994	0.0497899	0.205478	0.0296443	0.400651	0.400651
PTPRT	0.377555	0.159982	1.13555	0.965017	0.964366	0.963053	0.794548	0.862246	2.2533	0.715087	0.424867	0.743486	0.379844	0.982888	0.0193739	0.510808	0.021296	0.838932	0.869214	0.738524	1.02831	0.327069	0.998556	0.0568896	1.62134	1.65085	2.17921	1.7554	0.84248	1.49548	2.03062	1.77533	0.739477	0.637577	0.413099	0.355264	0.0288033	0.0574404	0.175917	0.323786	0.466363	0.351523	0.109451	0.0562417	0.0743527	2.2533
RAB21	0.577281	0.939268	0.394614	0.359663	0.399235	0.464302	1.17347	1.0328	0.368741	0.818068	1.07674	1.11907	0.812259	0.75341	0.640753	0.98533	0.291408	1.08263	1.0832	0.946576	1.1908	1.24681	1.22645	0.812692	1.03438	1.22572	0.937653	0.694487	1.03962	0.729455	1.18769	0.786859	0.913524	0.853153	0.756949	0.775759	0.218904	0.537178	0.220273	0.247969	0.758403	1.01649	0.353902	0.308367	0.353954	1.24681
RAF1	0.669983	0.715398	0.73645	0.481936	0.487128	0.848962	0.460356	0.391242	0.526318	0.625736	0.267803	0.84254	0.708764	0.827754	0.928462	0.610847	0.946315	0.0932825	0.0785722	0.105084	0.0827216	0.34126	0.0846397	0.290809	0.0769636	0.0769854	0.411089	0.384778	0.144865	0.633056	0.197518	0.255736	0.138878	0.115824	0.0793588	0.108532	1.43223	0.118026	0.152509	1.43812	0.582525	0.44778	0.0817664	1.25156	0.171845	1.43812
RBBP6	0.323541	0.291622	0.297724	0.362998	0.314715	0.296581	0.299709	0.301283	0.293722	0.295173	0.324667	0.310792	0.451797	0.298089	0.32623	0.302166	0.41493	0.363391	0.352438	0.317165	0.300064	0.347672	0.418855	0.890911	0.347095	0.698367	0.315073	0.346505	0.294207	0.292757	0.33238	0.337769	0.293297	0.292549	0.556578	0.662626	0.566242	0.326005	0.431483	0.455676	0.298825	0.572806	0.323339	0.423483	0.434455	0.890911
RDH8	0.0332834	0.00102756	0.000923442	0.000923442	0.0796242	0.000923442	0.0716775	0.0805978	0.000923442	0.00135894	0.000923442	0.0295559	0.000932912	0.00218627	0.053269	0.0109902	0.000923442	0.00122709	0.0228666	0.0041267	0.000923442	0.14966	0.00113835	0.0592708	0.014979	0.133907	0.096981	0.0129935	0.205036	0.115531	0.043545	0.0907247	0.208138	0.00421066	0.0052293	0.00143332	0.00160138	0.157649	0.168557	0.211547	0.322228	0.204703	0.142778	0.0857723	0.0375088	0.322228
RGS1	0.363763	0.378029	0.390416	0.154569	0.198201	0.435143	0.358129	0.43537	0.261878	0.262264	0.41271	0.240507	0.566732	0.213033	0.642791	0.352655	0.342362	0.601663	0.301761	0.133031	0.355603	0.201464	0.179075	0.133041	0.325937	0.219684	0.205458	0.239273	0.151353	0.504271	0.137602	0.280238	0.477357	0.414844	0.293141	0.565856	0.815912	0.147467	0.135006	0.881011	0.538992	0.278621	0.165913	0.79373	0.28772	0.881011
RIPOR1	0.550781	0.815923	0.392329	0.491822	0.534859	0.346979	0.803433	0.708007	0.214456	0.980007	0.47269	0.463862	0.217505	0.279727	0.480365	0.413922	0.420912	0.896807	1.32073	1.00255	0.986881	0.55774	1.00179	0.28804	1.00546	0.407018	0.36084	0.844435	1.24028	0.931723	0.56543	0.521597	1.00655	0.686358	0.607273	0.705799	0.276125	0.907369	0.706342	0.273892	0.583976	0.762913	0.216689	0.724052	0.513795	1.32073
RNF208	0.54494	0.175283	0.0920538	0.0733818	0.0747444	0.0757241	0.339013	0.06966	0.0969818	0.076474	0.124252	0.319013	0.118736	0.0779984	0.0640362	0.329648	0.523795	0.147077	0.178514	0.187563	0.186841	0.0739104	0.17747	0.21987	0.126506	0.238703	0.201004	0.421649	0.272028	0.093913	0.140146	0.141251	0.285011	0.103765	0.16787	0.308353	0.317106	0.0798872	0.0860712	1.86595	0.288884	0.0730869	0.357158	0.0914067	0.216486	1.86595
RPL26	0.245728	0.128288	0.106767	0.111943	0.139111	0.105748	0.129464	0.127446	0.11512	0.101275	0.211094	0.429459	0.150806	0.210201	0.101694	0.135964	0.106896	0.14771	0.196956	0.137026	0.277221	0.195438	0.164673	0.104563	0.19734	0.101277	0.155786	0.57369	0.387232	0.185841	0.218526	0.201246	0.102185	0.122626	0.110479	0.103458	0.10501	0.271517	0.460455	0.15271	0.304047	0.12152	0.350669	0.119635	0.16396	0.57369
RRAGC	0.272219	0.313677	0.331703	0.489763	0.560792	0.331443	0.451167	0.389597	0.483866	0.164994	0.235935	0.477887	0.374291	0.411796	0.147516	0.319948	0.24682	0.144507	0.142342	0.143564	0.144235	0.190251	0.187041	0.138539	0.195654	0.154673	0.469861	0.462046	0.424113	0.14676	0.142372	0.130402	0.134049	0.222489	0.258805	0.140559	0.500883	0.186141	0.709244	0.248652	0.129425	0.214825	0.210162	0.337477	0.261154	0.709244
RWDD2B	0.337396	0.359057	0.336953	0.468347	0.407961	0.365211	0.341572	0.380743	0.312193	0.376979	0.387682	0.312396	0.359069	0.350968	0.499308	0.321059	0.407944	0.316795	0.315952	0.314089	0.321269	0.570516	0.35817	0.423861	0.325389	0.312032	0.311956	0.314889	0.331421	0.312076	0.316559	0.314887	0.313113	0.395991	0.322752	0.325778	0.3152	0.366077	0.460283	0.331503	0.338121	0.311931	0.313005	0.318597	0.377399	0.570516
SATB1	0.10882	0.135184	0.4025	0.493109	0.206808	0.381168	0.151045	0.221296	0.305763	0.120525	0.561266	0.328213	0.0702682	0.140617	0.0874236	0.129935	0.0728601	0.778189	0.495855	0.695395	0.695246	0.218551	0.822076	0.191365	0.709914	0.44409	0.656904	0.864024	0.416178	0.35316	0.422265	0.523285	0.897866	0.163055	0.530721	0.339327	0.0556616	0.0742567	0.0635706	0.0544371	0.110438	0.626996	0.320147	0.842164	0.206073	0.897866
SCUBE2	0.169702	0.107415	0.118203	0.108753	0.0971989	0.10486	0.0956812	0.0967286	0.0957935	0.155065	0.0999808	0.108989	0.178329	0.138754	0.139631	0.119037	0.118281	0.151791	0.146266	0.110221	0.177512	0.0984229	0.101752	0.112891	0.102866	0.0965789	0.11903	0.148706	0.107955	0.117582	0.0957306	0.0956826	0.103251	0.103531	0.229911	0.0986422	0.401405	0.503453	0.123671	0.285688	0.724811	0.134942	0.126544	0.0957826	0.210252	0.724811
SEMA5A	0.0782924	0.0968777	0.0442522	0.200072	0.0955106	0.0441262	0.0467809	0.0443699	0.0460997	0.0584687	0.103624	0.0441681	0.0466894	0.0577032	0.0580798	0.0634802	0.12559	0.0503826	0.0692917	0.0855419	0.191644	0.416158	0.0710174	0.640865	0.121428	0.101285	0.0692283	0.0882056	0.0459749	0.0479833	0.0473383	0.0445456	0.0441386	0.181275	0.0458662	0.0460564	0.182894	0.0481793	0.0514656	0.477351	0.499902	0.130473	0.0465513	0.0582291	0.0583484	0.640865
SETMAR	0.429672	0.250292	0.142728	0.225602	0.241099	0.142728	0.259564	0.238739	0.51427	0.196893	0.202038	0.176134	0.256443	0.285538	0.181587	0.224999	0.49677	0.31687	0.286085	0.142759	0.218814	0.277739	0.432577	0.253654	0.143797	0.488837	0.587159	0.430157	0.294389	0.299108	0.388434	0.361987	0.537183	0.154143	0.143889	0.142776	0.144732	0.215649	0.158206	0.193756	0.447108	0.189757	0.33833	0.389991	0.439039	0.587159
SH3RF2	0.272464	0.24837	0.347026	0.348974	0.340429	0.367463	0.29147	0.22621	0.185819	0.187329	0.286903	0.228732	0.200035	0.195231	0.188764	0.313739	0.251827	0.192017	0.347219	0.204268	0.220405	0.334652	0.221135	0.306218	0.242899	0.283708	0.218574	0.215719	0.204801	0.241342	0.261185	0.215764	0.260653	0.468093	0.276944	0.186113	0.250203	0.261247	1.08811	0.391885	0.297066	0.19388	0.385857	0.244731	0.383917	1.08811
SIX5	0.285764	0.334759	0.411415	0.333114	0.380999	0.433408	0.580857	0.47295	0.291027	0.289705	0.277994	0.382083	0.318458	0.30826	0.284645	0.317256	0.447544	0.308878	0.281206	0.3001	0.296701	0.443376	0.336257	0.429892	0.282159	0.305368	0.33317	0.283893	0.356418	0.338528	0.483866	0.426159	0.293834	0.284489	0.274399	0.303623	0.410572	0.321922	0.281792	0.303637	0.749374	0.306167	0.476859	0.401275	0.290411	0.749374
SLC22A15	0.135008	0.1283	0.110998	0.19013	0.0136719	0.112825	0.0130067	0.0175085	0.0448729	0.0712017	0.2025	0.0130618	0.161478	0.0754946	0.288048	0.0907024	0.0280176	0.0460728	0.0211827	0.235398	0.0133572	0.0130453	0.0230594	0.0304855	0.0689367	0.0390889	0.100073	0.272419	0.0420157	0.0281577	0.0156924	0.0307991	0.0555082	0.0149548	0.0178442	0.0817867	0.294198	0.0647505	0.480601	0.20067	0.0131798	0.0130697	0.315665	0.147095	0.0745995	0.480601
SLC2A14	0.0230616	0.0230616	0.0317292	0.0244164	0.0611542	0.0329487	0.14592	0.0765894	0.304828	0.0230705	0.0677759	0.116588	0.0383883	0.0414316	0.118794	0.0271666	0.0231314	0.288383	0.116389	0.151069	0.215263	0.0736949	0.0236666	0.27116	0.392645	0.37889	0.13144	0.0862146	0.0360251	0.29567	0.107322	0.0583899	0.0952541	0.0757157	0.104005	0.0263577	0.0337832	0.0286407	0.0774685	0.153945	0.108043	0.0355416	0.0233239	0.12118	0.0539065	0.392645
SLC44A1	0.28491	0.555559	0.538623	0.579246	0.651992	0.582709	0.874954	0.804275	0.789246	1.89622	0.775839	0.701564	1.1647	1.28836	1.47079	1.17439	0.474229	1.02963	0.824075	0.407153	0.502082	0.0836095	0.490969	0.0436228	1.06831	0.216439	0.312885	0.883206	1.23846	1.11812	0.774949	1.11082	1.49769	1.13904	0.884603	0.775951	0.663104	0.0571882	0.351105	0.225887	1.24466	0.714851	0.350473	0.306562	0.150253	1.89622
SLCO1B7	0.00134271	0.0054769	0.00228914	0.0623424	0.0195371	0.00157215	0.0273708	0.00260861	0.00973578	0.00339407	0.014013	0.0110407	0.0372562	0.024295	0.0363865	0.00361795	0.00660006	0.0534515	0.00233568	0.00577823	0.00258396	0.00274844	0.0248991	0.00928965	0.0370899	0.0861519	0.0747895	0.0132338	0.0300687	0.00403373	0.0490435	0.069076	0.055734	0.045151	0.00140259	0.0115958	0.161492	0.0320915	0.0944651	0.0420049	0.113268	0.0286197	0.273173	0.157808	0.111546	0.273173
SMIM25	0.153193	0.153193	0.153193	0.153193	0.153193	0.153193	0.153193	0.153193	0.153193	0.153193	0.153193	0.153193	0.153193	0.153193	0.153193	0.153193	0.153193	0.153193	0.153193	0.153193	0.153193	0.153193	0.153193	0.153193	0.153193	0.153193	0.153193	0.153193	0.153193	0.153193	0.153193	0.153193	0.153193	0.153193	0.153193	0.153193	0.153193	0.153193	0.153193	0.153193	0.153193	0.153193	0.153193	0.153193	0.153193	0.153193
SNX14	0.176018	0.105847	0.131215	0.105016	0.113218	0.11274	0.1219	0.129377	0.107243	0.111797	0.107307	0.102933	0.125025	0.130069	0.115852	0.164645	0.176605	0.278867	0.192454	0.114279	0.209032	0.130101	0.142504	0.133064	0.204894	0.114761	0.120412	0.142308	0.115415	0.159506	0.191361	0.108914	0.135996	0.131042	0.138252	0.103011	0.559143	0.10315	0.132611	0.636662	0.10764	0.115339	0.104922	0.199582	0.128291	0.636662
SPAG11B	1.12853	1.1518	1.14876	1.14144	1.16326	1.16098	1.12853	1.34476	1.17712	1.14053	1.22468	1.18819	1.1796	1.22057	1.38555	1.23877	1.29421	1.33077	1.23318	1.22986	1.13447	1.14004	1.18013	1.51984	1.12959	1.16169	1.15494	1.66808	1.74031	1.18217	1.3237	1.28267	1.1401	1.13689	1.23397	1.38284	1.22178	1.54887	1.22657	1.26092	1.18885	1.13494	1.19441	1.6434	1.39564	1.74031
SPHKAP	0.632285	0.694951	0.465228	0.495385	0.485474	0.470336	0.492525	0.481683	0.490329	0.462164	0.682759	0.46799	0.463168	0.462127	0.466385	0.578738	0.46321	0.465246	0.500767	0.556083	0.479844	1.0387	0.52536	0.68603	0.462761	0.470727	0.462896	0.476492	0.462249	0.46294	0.499701	0.622281	0.553867	0.487594	0.462827	0.462993	0.55658	0.492543	0.542094	0.575957	0.636972	0.464946	0.704344	0.524939	0.463991	1.0387
SREK1	0.00286429	0.00286429	0.145073	0.146891	0.0522414	0.199256	0.108697	0.0383977	0.09079	0.04168	0.0964403	0.0796311	0.0151142	0.0276375	0.0627657	0.145576	0.402246	0.0307667	0.0693996	0.12419	0.115883	0.00369137	0.0409531	0.0841741	0.1403	0.0108236	0.0470025	0.00300003	0.0926592	0.0280699	0.118923	0.313064	0.0161524	0.0751873	0.0299937	0.0597138	0.0558299	1.08641	0.0202588	0.00399314	0.00303389	0.0520032	0.0608464	0.617124	0.662078	1.08641
ST6GALNAC2	0.143484	0.20949	0.320093	0.263191	0.233841	0.323112	0.40094	0.440568	0.415606	0.145439	0.345708	0.347455	0.317068	0.296942	0.253546	0.314996	0.46799	0.00103134	0.0906354	0.0272556	0.0640602	0.0041074	0.0188516	0.0640351	0.110987	0.116424	0.10974	0.193021	0.338263	0.186197	0.122035	0.104622	0.396731	0.132295	0.195275	0.0620845	0.196805	0.886354	0.153868	0.0792357	0.192934	0.239331	0.442983	0.83626	0.013972	0.886354
STOX1	1.01808	0.975229	0.804897	0.737853	0.868604	0.775491	0.754606	0.751134	0.732736	0.751169	0.731711	0.729198	0.781384	0.804365	1.07547	0.77065	0.760272	0.731418	0.801784	0.744625	0.732765	0.758078	0.728292	0.807837	0.728152	0.728782	0.728527	0.742595	0.744994	0.72828	0.96284	0.853622	0.732228	0.731552	0.831158	0.813645	0.780188	0.803733	0.730566	0.760496	0.755033	0.839008	0.816865	0.769166	0.805771	1.07547
SUSD1	0.0500617	0.021077	0.133116	0.0793902	0.0628546	0.14421	0.140801	0.060607	0.157815	0.145603	0.050127	0.0480897	0.0904794	0.102628	0.0771718	0.119269	0.193195	0.271753	0.269313	0.570251	0.198653	0.0442994	0.146014	0.112927	0.0474847	0.17071	0.106022	0.0869524	0.16139	0.21747	0.123383	0.1163	0.158009	0.0194421	0.156288	0.074014	0.0263341	0.0481217	0.0214135	0.0263945	0.0189727	0.115038	0.0643698	0.0875838	0.296345	0.570251
TAB1	0.0412151	0.041882	0.0540553	0.275978	0.261096	0.0540935	0.0485835	0.0778305	0.0387473	0.190809	0.0812382	0.0329298	0.0330045	0.0356957	0.0613618	0.0335254	0.138643	0.0338109	0.0357312	0.0344226	0.0327537	0.0536331	0.0494904	0.181872	0.032759	0.192232	0.161952	0.0763654	0.0872618	0.0785421	0.0387696	0.0429026	0.122245	0.0329442	0.0326878	0.0791098	0.0344922	0.0948927	0.513627	0.154605	0.0628941	0.110562	0.0330033	0.0764873	0.145082	0.513627
TATDN1	0.248541	0.252152	0.250314	0.24654	0.252248	0.246293	0.291261	0.241558	0.241384	0.3084	0.241385	0.25239	0.242357	0.241583	0.299908	0.241754	0.357632	0.249004	0.242701	0.299693	0.307546	0.254255	0.317767	0.251388	0.278004	0.499691	0.447295	0.252399	0.261476	0.241461	0.248519	0.24317	0.253947	0.241392	0.241511	0.30923	0.280461	0.297323	0.271059	0.275692	0.24378	0.259637	0.315234	0.27081	0.548293	0.548293
TCEANC2	0.542376	0.556332	0.572022	0.568619	0.578836	0.57193	0.542035	0.580265	0.560692	0.576966	0.534728	0.539594	0.617945	0.611598	0.530732	0.561477	0.529952	0.531932	0.541278	0.568572	0.559125	0.530307	0.530489	0.566773	0.556918	0.530046	0.530519	0.529939	0.531189	0.547187	0.539316	0.579958	0.613421	0.587937	0.557626	0.60542	0.577691	0.555593	0.898989	0.743283	0.575886	0.558045	0.550778	0.580031	0.530056	0.898989
TESK1	1.41919	1.29069	0.746287	0.692729	0.80902	1.00794	0.511269	0.611828	0.650958	0.496468	0.960856	0.829461	0.84501	0.762331	0.6509	0.824433	0.127917	0.394162	0.416992	0.635555	0.393269	0.530838	0.379208	0.610906	0.195645	0.273339	0.389216	0.39458	0.437512	0.343048	1.32019	0.935368	0.808088	0.223384	0.388615	0.59762	0.544629	0.00934679	0.603645	0.0397719	0.157884	0.831205	0.0974831	0.250902	0.0919365	1.41919
THAP4	0.11039	0.101083	0.10173	0.135806	0.178753	0.108705	0.12244	0.100622	0.100254	0.145935	0.110376	0.132123	0.138462	0.147886	0.200698	0.116029	0.109223	0.223616	0.249113	0.113105	0.127787	0.183225	0.158076	0.120462	0.154295	0.122656	0.20564	0.137207	0.231522	0.192195	0.295587	0.112901	0.319478	0.630342	0.624472	0.230498	0.289555	0.109619	0.209117	0.202928	0.162387	0.11089	0.11697	0.13675	0.116531	0.630342
TKTL2	0.605994	0.705966	0.766602	0.660375	0.723949	0.73575	0.729724	0.750871	0.753599	0.760146	0.743012	0.718832	0.743819	0.759682	1.18137	0.773129	0.567153	0.780628	0.782145	0.662502	0.705938	0.728828	0.729584	0.626563	0.709502	0.576505	0.576839	0.618905	0.672512	0.77089	0.69051	0.578135	0.906379	0.599548	0.614703	0.570434	0.577263	1.05782	0.605227	1.14959	0.568194	0.632012	0.580741	0.955268	0.59346	1.18137
TMEM120A	0.316558	0.304471	0.332405	0.232721	0.257962	0.283328	0.232721	0.232721	0.430074	0.232721	0.232721	0.243588	0.232721	0.232721	0.232721	0.232721	0.232721	0.671322	0.232721	0.44929	0.385251	0.814665	0.423123	0.232721	0.236398	0.437335	0.474772	0.319106	0.315301	0.298526	0.232721	0.232721	0.279913	0.233237	0.235266	0.242814	0.232854	0.314284	0.350554	0.357061	0.472589	0.801102	0.636297	0.617682	0.44447	0.814665
TMEM209	0.255277	0.161812	0.379043	0.858839	0.904359	0.349981	0.993364	1.29466	0.303585	0.689769	0.310321	0.461286	0.297446	0.581459	0.757473	0.482031	0.215167	0.301814	0.214932	0.597988	0.177813	0.268246	0.205082	0.137809	0.419396	0.134369	0.132512	0.496677	0.630303	0.701846	0.32639	0.383909	1.08611	0.82867	0.868692	0.597086	0.191711	0.30355	0.240708	0.32586	0.837789	0.558261	0.358688	0.184601	0.158642	1.29466
TMEM67	0.0876426	0.17093	0.0708721	0.0654535	0.0520296	0.0757627	0.0965587	0.0793056	0.227265	0.0531803	0.0226638	0.0918036	0.0465243	0.0495206	0.194999	0.0591509	0.0533522	0.283117	0.387563	0.174648	0.368194	0.566797	0.332978	0.202328	0.425574	0.337019	0.188593	0.0233647	0.158621	0.0519849	0.0608064	0.0253199	0.032183	0.143398	0.0509303	0.662	0.119041	0.275187	0.023615	0.382922	0.255107	0.44232	0.234917	0.473376	0.0682144	0.662
TNFSF11	0.187742	0.179777	0.20303	0.298545	0.478527	0.198493	0.176043	0.460751	0.250013	0.327987	0.223764	0.243017	0.406983	0.412351	0.440791	0.329352	0.269036	0.314322	0.197508	0.192619	0.232189	0.224762	0.233313	0.311414	0.18364	0.214402	0.191619	0.194942	0.236186	0.481912	0.174933	0.177713	0.261405	0.592114	0.286728	0.175406	0.471924	0.554754	0.178961	0.804658	0.302914	0.293293	0.17609	0.311576	0.303617	0.804658
TPBGL	0.102382	0.139085	0.0928151	0.0928151	0.120375	0.0928151	0.0928151	0.0928151	0.0989256	0.145994	0.0928151	0.12141	0.0928151	0.0928151	0.377549	0.0928151	0.0928151	0.13894	0.0928151	0.326868	0.106195	0.117956	0.110031	0.0928151	0.399429	0.166963	0.143894	0.217947	0.298193	0.139686	0.0928151	0.0928151	0.254265	0.273264	0.205305	0.271908	0.327049	0.121862	0.181969	0.283211	0.277521	0.329917	0.588918	0.457743	0.0939497	0.588918
TRIL	0.129151	0.197522	0.284972	0.0952127	0.134555	0.266254	0.0952127	0.0952127	0.119872	0.0952127	0.0952127	0.405847	0.0952127	0.0952127	0.0952127	0.0952127	0.0952127	0.204938	0.0952127	0.182524	0.186758	0.204001	0.20215	0.0952127	0.187722	0.318794	0.221084	0.145534	0.209289	0.0952127	0.0952127	0.0952127	0.221659	0.25269	0.24253	0.216399	0.241667	0.330472	0.246893	0.368011	0.454018	0.392651	0.17482	0.156941	0.299333	0.454018
TRMT2A	0.0437201	0.0488054	0.627107	0.177705	0.208461	0.569545	0.727078	0.404339	0.479767	0.226406	0.416796	0.319183	0.34134	0.385875	0.539347	0.485851	0.0790146	0.0929229	0.288656	0.369243	0.420736	0.813633	0.633267	0.671732	0.466778	0.139747	0.457617	0.432676	0.722352	0.560619	0.915337	0.963237	0.0845678	0.0974426	0.307495	0.0797636	0.0724042	0.0534201	0.0505133	0.37065	0.0480328	0.455419	0.315716	0.043046	0.206958	0.963237
TSPYL4	0.4043	0.355113	0.365643	0.463618	0.46884	0.380559	0.118826	0.295923	0.11244	0.151745	0.319239	0.647365	0.112745	0.292353	0.650104	0.32397	1.33319	0.194137	0.112545	0.135526	0.119093	0.459466	0.215824	0.640301	0.131043	0.20386	0.215211	0.402731	0.446292	0.192818	0.161038	0.114313	0.112226	0.112578	0.413663	0.21133	0.865691	0.408676	1.26801	0.176267	0.170021	0.348604	0.229206	0.298131	0.141595	1.33319
TUBB3	0.0207378	0.0150281	0.201322	0.0890796	0.00255348	0.363829	0.126536	0.3814	0.142365	0.0845854	0.0544894	0.121722	0.13307	0.132343	0.26187	0.0761906	0.00413554	0.0210316	0.320563	0.18564	0.256264	0.0534627	0.248757	0.0557682	0.084169	0.348168	0.0257683	0.030569	0.89477	0.979883	0.646324	0.38953	0.260599	0.615637	0.264891	0.308804	2.86538	0.203169	0.592327	0.243764	0.751466	0.0103931	0.00184152	0.0263294	0.103866	2.86538
UBE2B	0.21008	0.209771	0.166238	0.167789	0.149534	0.208041	0.265644	0.151854	0.161672	0.205842	0.154597	0.154123	0.201942	0.168509	0.150065	0.150045	0.24196	0.434024	0.411636	0.419136	0.417004	0.402736	0.425275	0.303657	0.4884	0.581705	0.148817	0.205863	0.297723	0.169895	0.441766	0.584721	0.317407	0.179907	0.281	0.150462	0.185058	0.222975	0.167802	0.230276	0.517612	1.52135	0.304557	0.188956	0.225533	1.52135
UGGT1	0.227963	0.218374	0.0580417	0.089184	0.0450627	0.0778512	0.045156	0.0319661	0.0571167	0.236535	0.121324	0.0325597	0.292599	0.125963	0.0715997	0.0485898	0.282252	0.0613844	0.246794	0.127861	0.0476806	0.146634	0.170504	0.0508088	0.0507957	0.0459028	0.0893613	0.184742	0.0324264	0.0387295	0.157296	0.222541	0.0922658	0.102069	0.0348463	0.0345534	0.0495718	0.421361	0.114674	0.52993	0.308502	0.123228	0.234529	0.0320693	0.428673	0.52993
USB1	1.16739	1.17757	1.19368	1.1684	1.16774	1.17746	1.16717	1.19684	1.16715	1.19899	1.1747	1.18461	1.17375	1.16809	1.18553	1.16718	1.44169	1.52892	1.32047	1.21038	1.36089	2.14701	1.71432	1.55834	1.41255	1.55995	1.58526	1.33068	1.3212	1.48082	1.41819	1.35557	1.2549	1.19344	1.20628	1.22635	1.33665	1.18395	1.19754	1.34822	1.17733	1.28578	1.2257	1.34653	1.25691	2.14701
VASP	0.0334112	0.0363582	0.0810653	0.0957765	0.0271439	0.0527791	0.0806219	0.0201812	0.0211852	0.0245193	0.0340094	0.0946758	0.019365	0.031446	0.0424747	0.0484945	0.126822	0.0524639	0.0850271	0.133014	0.0887076	0.0696304	0.193962	0.0211718	0.0636693	0.0220402	0.0252848	0.0313589	0.0210307	0.0693685	0.0219195	0.128718	0.0462006	0.021122	0.0200593	0.0258029	0.0975597	0.0458743	0.186097	0.240577	0.031221	0.139122	0.288052	0.0204774	0.02162	0.288052
VRK2	0.765297	0.681992	0.153942	0.14335	0.146162	0.170652	0.144883	0.577531	0.277764	0.151587	0.173279	0.14291	0.354113	0.190717	0.202397	0.143852	0.180688	0.206288	0.453496	0.149165	0.14891	0.536163	0.27016	0.451831	0.146519	0.175404	0.143165	0.151334	0.142942	0.143068	0.186832	0.178071	0.148975	0.424634	0.260938	0.320434	0.142861	0.145432	0.425589	0.163512	0.271581	0.480621	0.233358	0.230388	0.162297	0.765297
WDR55	0.320688	0.349007	0.452013	0.313863	0.418449	0.465133	0.51535	0.312541	0.349318	0.312843	0.372449	0.359577	0.325027	0.312137	0.312717	0.53421	0.563939	0.567177	0.343173	0.46691	0.313531	0.313958	0.334982	0.442603	0.41965	0.314568	0.326811	0.332481	0.339719	0.320818	0.370454	0.379772	0.366522	0.313993	0.312921	0.367127	0.318655	0.377099	0.5341	0.336348	0.346765	0.325278	0.345694	0.586891	0.364073	0.586891
WWC1	0.734089	0.886613	1.36013	0.95608	0.808391	1.22422	1.54262	1.36813	1.16335	0.748956	0.906739	0.976952	0.764833	0.983572	1.34853	1.25696	0.545144	1.16074	0.893169	0.821817	0.813767	0.870373	1.12654	1.07416	0.970688	1.247	1.35005	1.27883	0.994916	1.08435	1.33143	1.41516	1.07523	0.794368	0.897608	0.901414	0.889849	0.538091	1.16969	0.626832	1.46351	0.889449	0.709466	0.538131	0.539704	1.54262
YY1	0.214875	0.452038	0.619962	0.224579	0.378274	0.667228	0.878525	0.947854	1.15933	0.599964	0.274786	0.663128	0.421575	0.461151	0.641673	0.7077	1.04852	0.0298518	0.0428387	0.0351388	0.0506734	0.0267018	0.00811687	0.0125261	0.0681853	0.00106983	3.32843e-06	0.502423	1.01337	0.320343	6.35394e-05	0.245685	0.0214249	0.00989235	0.0290822	0.0044835	0.00276426	1.16565	1.32037e-05	0.450783	0.0196311	0.0927477	0.00217077	0.495177	1.28881	1.28881
ZCWPW1	0.918523	1.40635	1.58611	2.00908	1.51153	1.61606	0.784928	1.24115	1.39086	1.27469	1.33795	1.50163	1.16499	1.61307	1.43041	1.10158	0.953981	1.76006	1.40939	0.833626	1.40507	0.821928	1.15795	1.56741	1.43309	0.996658	0.903866	1.13609	1.06148	1.0733	0.967102	0.906608	0.883536	1.41461	1.17428	1.00807	1.27159	1.03986	0.760013	1.61173	1.35049	1.02959	0.842714	0.777569	0.854901	2.00908
ZKSCAN7	0.098402	0.125936	0.263383	0.39203	0.568628	0.188623	0.0917991	0.250719	0.149873	0.115726	0.185758	0.104638	0.115695	0.120125	0.258504	0.170993	0.0984383	0.130256	0.110767	0.0945328	0.271112	0.650701	0.607429	0.0931117	1.03785	0.511474	0.577196	0.372585	0.136183	0.267607	0.789685	0.2618	0.0901945	0.594499	0.589214	0.715676	0.331701	0.208574	0.89503	0.100363	0.369576	0.146434	0.979969	0.0976104	0.0917171	1.03785
ZNF248	1.10657	0.787075	0.677041	0.545264	0.450755	0.653537	0.568807	0.45007	0.459192	0.459041	0.452861	0.61095	0.554842	0.46682	0.458875	0.4546	0.483166	0.538649	0.704604	0.666951	0.468716	0.605399	0.704545	0.804249	0.653783	0.577431	0.782472	0.735139	0.453025	0.723585	0.612953	0.917806	0.46222	0.455297	0.450241	0.467806	1.25415	0.71636	0.455875	0.69484	0.460038	0.454388	0.655386	0.452074	0.520234	1.25415
ZNF419	0.921781	0.878511	0.879026	0.916558	0.967473	0.873768	0.873592	0.88047	0.874399	0.934313	0.878806	0.873637	0.87791	1.07255	1.03815	0.883556	1.11472	0.928751	0.898397	0.885584	1.19378	1.51995	1.29646	1.15636	1.11598	1.60706	1.47194	0.96682	0.886543	1.08143	0.939152	0.882373	0.93928	0.957675	0.969882	1.00834	0.994471	0.877285	1.00109	1.02574	0.986459	1.76046	1.13523	0.877705	1.03563	1.76046
ZNF564	0.00136382	0.0162766	0.00699614	0.0656626	0.00633398	0.0983665	0.00131344	0.0348887	0.030088	0.0268225	0.312651	0.438626	0.252595	0.0530718	0.00216636	0.0409722	0.0220731	0.0104771	0.0769004	0.178355	0.403433	0.0717031	0.130198	0.156699	0.188161	0.134619	0.069731	0.0439343	0.00299228	0.253672	0.122145	0.00165729	0.806872	0.139075	0.167643	0.0747766	0.10662	0.0718797	0.0791112	0.0177029	0.34731	0.223312	0.119319	0.339389	0.00132092	0.806872
ZNF69	0.394985	0.361086	0.600051	0.580898	0.593639	0.6982	0.360763	0.365712	0.567725	0.361458	0.551882	0.419252	0.380118	0.559264	0.382059	0.454396	0.883816	0.462405	0.370219	0.796768	0.413936	0.424068	0.530461	0.476754	0.394881	0.488022	0.377815	0.361677	0.569009	0.636787	0.362045	0.364698	0.414572	0.564151	0.636899	0.662545	0.434373	0.731158	0.893085	0.786692	0.571949	0.766197	0.545428	0.615805	0.40745	0.893085
ZNF83	0.29356	0.290184	0.293335	0.301332	0.296018	0.302534	0.284153	0.329872	0.293115	0.284335	0.33692	0.299745	0.295867	0.287848	0.285156	0.298116	0.397493	0.502242	0.29174	0.595723	0.393233	0.506048	0.377775	0.291926	0.371142	0.380286	0.465312	0.287404	0.290648	0.473345	0.30777	0.351385	0.294367	0.375655	0.464167	0.445917	0.314867	0.332255	1.49575	0.613826	0.284163	0.510009	0.425259	0.289825	0.404985	1.49575
AAED1	0.245724	0.268894	0.325674	0.290395	0.386057	0.344468	0.295078	0.276853	0.0883167	0.178311	0.122283	0.424886	0.270177	0.28149	0.238646	0.326412	0.141168	0.157342	0.0999915	0.124778	0.0887409	0.276647	0.280942	0.288117	0.458976	0.252044	0.172757	0.321304	0.288758	0.603811	0.46309	0.383616	0.268838	0.684418	0.714859	0.756708	0.235442	0.0927441	0.0932803	0.138012	0.246287	0.371423	0.0907635	0.0883313	0.109642	0.756708
ABTB1	0.32798	0.339082	0.299997	0.277054	0.321222	0.298853	0.331958	0.391011	0.274557	0.276857	0.295085	0.283964	0.296783	0.295445	0.282855	0.29169	0.299379	0.274235	0.274907	0.321416	0.3002	0.29399	0.27412	0.326417	0.30293	0.437466	0.878853	0.392511	0.327328	0.274137	0.329742	0.295397	0.439748	0.330619	0.285423	0.285766	0.472562	0.274068	0.309962	0.274607	0.881176	0.274133	0.278899	0.342094	0.27536	0.881176
ACTL8	0.698107	0.133316	0.0094292	0.00129198	0.00569873	0.0167462	0.12151	0.037125	0.159761	0.000703884	0.350782	0.0710356	0.00391936	0.00772007	0.000704039	0.0033848	0.118664	0.00384103	0.00676066	0.0621411	0.0252867	0.122238	0.0014936	0.0165362	0.00598344	0.000641135	0.0311349	0.000719796	0.0831432	0.00190693	0.0394886	0.000715484	1.07418	0.200805	0.260534	0.0795048	0.21814	0.476706	0.121746	0.051997	0.155485	0.127596	0.126006	0.32424	0.862658	1.07418
ADCYAP1R1	0.265991	0.17396	0.197542	0.0178409	0.021459	0.107905	0.264134	0.061333	0.249162	0.0950434	0.0433549	0.106464	0.125373	0.109032	0.0799771	0.235339	0.0193768	0.251378	0.295376	0.0564476	0.164075	0.0286132	0.153986	0.0367135	0.306364	0.305975	0.1968	0.118377	0.146927	0.123657	0.333626	0.307018	0.254542	0.0606619	0.0840718	0.113313	0.0198077	0.099452	0.107562	0.284918	0.789997	0.174527	0.439534	0.127863	0.187605	0.789997
AGAP4	0.30011	0.0958791	0.0302214	0.0121607	0.00950954	0.0230805	0.0253563	0.0707512	0.0178579	0.300059	0.011559	0.478403	0.0328034	0.00937533	0.0369723	0.0645713	0.994216	0.244035	0.009345	0.0295102	0.08627	0.0122185	0.0231179	0.10844	0.0140991	0.0234168	0.0433829	0.142348	0.0166991	0.00978056	0.0197033	0.0489339	1.05583	0.0832397	0.164362	0.0198325	0.041819	0.0279168	0.666883	0.325636	0.0133808	0.200726	0.0894102	0.232898	0.0316713	1.05583
AKR1B10	0.693345	0.566078	0.439578	0.46498	0.452079	0.444627	0.474079	0.523795	0.556205	0.469464	0.492056	0.473137	0.447243	0.452285	0.494378	0.482693	0.480299	0.449522	0.457128	0.483856	0.576328	0.446798	0.437898	0.513391	0.443452	0.477364	0.506917	0.473809	0.526582	0.447305	0.471051	0.437633	0.849872	0.765611	0.633174	0.441321	0.482979	0.557505	0.461535	0.762844	0.5072	0.740091	0.464831	0.565645	0.440249	0.849872
AMER2	0.602745	0.0978664	0.192208	0.106249	0.115379	0.245429	0.352324	0.160414	0.24138	0.182492	0.340683	0.209257	0.415744	0.257445	0.16019	0.157212	0.191511	0.178485	0.096019	0.185599	0.116745	0.152491	0.180959	0.101153	0.211209	0.296295	0.343988	0.364974	0.478173	0.2147	0.442674	0.39827	0.440437	0.64375	0.51951	0.492406	0.799515	0.307787	0.602024	0.0994751	0.221308	0.142512	0.120743	0.167493	0.148182	0.799515
ANKRD34B	0.304663	0.29054	0.383995	0.373515	0.364046	0.358666	0.422976	0.328879	0.437466	0.346744	0.359628	0.309841	0.286106	0.394211	0.28593	0.394896	0.295661	0.449028	0.300884	0.323743	0.382178	0.342493	0.298234	0.342577	0.319824	0.312835	0.358957	0.402882	0.353775	0.374856	0.375925	0.419269	0.654349	0.474454	0.306461	0.316724	0.296809	0.286955	0.301478	0.288575	0.373735	0.310927	0.35387	0.34025	0.352639	0.654349
AP5B1	0.0532064	0.237132	0.0527961	0.834462	0.65178	0.0527961	0.0527961	0.547251	0.443167	0.0527961	0.325961	0.227518	0.0797315	0.0527961	0.408828	0.0797315	0.0527961	0.632775	0.364718	0.376271	0.226064	0.15796	0.479796	0.0797315	0.505425	0.609916	0.760986	0.420568	0.294522	0.0893606	0.0797315	0.0527961	0.643009	0.449746	0.523431	0.302771	0.321701	0.963422	0.389692	0.662787	0.386581	0.337118	0.709028	0.546245	0.555382	0.963422
ARFGAP2	0.307445	0.164167	0.129134	0.207901	0.199784	0.133462	0.149827	0.179321	0.14438	0.368017	0.282828	0.140227	0.173757	0.190322	0.134804	0.131056	0.135103	0.178335	0.201513	0.170401	0.333073	0.3349	0.170687	0.27196	0.181091	0.164622	0.15397	0.144327	0.144387	0.179182	0.135957	0.130824	0.13103	0.191996	0.161374	0.166382	0.162669	0.130121	0.129029	0.132203	0.172203	0.181806	0.266445	0.135024	0.134025	0.368017
ARL17A	0.0269445	0.0269445	0.375225	0.676942	0.347648	0.342182	0.0269445	0.112039	0.204722	0.423203	0.255321	0.322367	0.351977	0.193113	0.190415	0.0608457	0.268471	0.410816	0.0269445	0.37879	0.373949	0.481911	0.650563	0.032363	0.330151	0.156632	0.184292	0.164051	0.0270604	0.0275007	0.0968541	0.0309585	0.196955	0.649073	0.752422	0.750489	0.0313449	0.286736	0.0418497	1.19306	0.526771	0.524815	0.100564	0.0320252	0.166972	1.19306
ASB18	0.489155	0.454259	0.422203	0.249427	0.276058	0.417513	0.20149	1.01926	0.260944	0.39944	0.261199	0.334728	0.324247	0.288428	0.117062	0.371314	0.102338	0.724733	0.935132	1.12022	0.581294	1.25881	1.22716	1.0719	0.330755	0.950014	0.84367	1.12003	2.30978	0.389825	0.998728	1.23805	2.39451	1.129	1.49233	1.51846	0.110472	0.1923	0.740256	0.149664	0.10603	0.73293	0.102074	0.16188	0.169155	2.39451
ATOH1	0.119894	0.126404	0.304911	0.12371	0.127872	0.255729	0.144039	0.244017	0.119588	0.209726	0.182008	0.289336	0.17495	0.152824	0.122246	0.161738	0.122222	0.167733	0.144873	0.167722	0.229472	0.202388	0.119975	0.22234	0.204394	0.207925	0.119933	0.166217	0.135127	0.120633	0.183624	0.197148	0.209574	0.223353	0.140884	0.119618	0.120666	0.348824	0.37446	0.126951	0.135964	0.220541	0.119967	0.250822	0.906446	0.906446
ATRX	0.0378055	0.0378055	0.336345	0.0559509	0.0454937	0.303322	0.100114	0.256762	0.0378055	0.0563497	0.158277	0.271391	0.0397696	0.0476298	0.0426885	0.0462019	1.1111	0.0537688	0.379098	0.107184	0.0842299	0.0446645	0.0384439	0.0617357	0.0584408	0.075009	0.120529	0.134686	1.06459	0.0976694	0.384727	0.0909597	0.122311	0.200926	0.0486214	0.151543	0.0520574	0.0544734	0.132072	0.149975	0.0378502	0.0814263	0.0735275	0.049438	0.0468972	1.1111
BANF2	0.559976	1.00738	0.485451	0.448129	0.525499	0.457076	0.468446	0.455586	0.448093	0.450158	0.469941	0.448337	0.450108	0.448347	0.449	0.453333	0.474608	0.461137	0.448094	0.513953	0.497155	0.588327	0.649651	0.886802	0.641715	0.44819	0.448467	0.616847	0.450731	0.585609	0.688441	0.792527	0.633837	0.724064	0.448126	0.451011	1.0362	0.475403	0.484104	0.52257	0.954201	0.448635	0.811075	0.507719	0.44811	1.0362
BEX1	0	0	0.0231258	0.000258648	0.00013018	0.0211969	0.0567991	0.0655571	0.00525816	0.025965	0.0483572	0.000202326	0.00929454	0.0018184	0.00968021	7.29631e-05	2.48844e-05	0.0171199	0.12989	0.000916129	0.00845837	0.00403569	0.0125455	1.18261e-06	0.000738746	0.0429222	0.0603186	0.0375468	0.137676	0.0246897	0.00445312	0.322001	0.0410788	0.102039	0.000790065	0.154052	1.01763	0.252692	0.00039119	0.321146	0.0215713	0.0332985	0.0118774	0.102114	0.0207879	1.01763
BPGM	0.320702	0.467936	0.141261	0.518462	0.755417	0.235085	0.350365	0.417128	0.333308	0.50251	0.53295	0.215566	0.430719	0.470352	0.404137	0.363913	0.174586	0.548932	0.368799	0.194596	0.70394	0.353994	0.415661	0.559111	0.37663	0.604169	0.665568	0.770635	0.352321	0.273412	0.432207	0.538881	0.794142	0.775357	0.681124	0.773797	0.325005	0.299104	0.430697	0.345359	0.09353	0.142601	0.318948	0.30762	0.143133	0.794142
BUD23	0.312291	0.321246	0.227975	0.494651	0.222302	0.21608	0.304822	0.355289	0.214456	0.468699	0.333075	0.32826	0.246043	0.239942	0.309755	0.336956	0.256534	0.56826	0.363185	0.310495	0.256231	0.274771	0.360336	0.238043	0.308161	0.285633	0.329144	0.228175	0.305498	0.244367	0.215464	0.222879	0.615988	0.395199	0.43215	0.614869	0.522177	0.302916	0.254932	0.334412	0.269175	0.425499	0.533072	0.500231	0.474871	0.615988
C16orf74	0.866611	0.922568	0.762594	0.805626	0.768686	0.763901	0.770163	0.783447	0.76254	0.76254	0.765436	0.801254	0.763533	0.762656	0.764582	0.764205	0.783623	0.927551	0.764442	0.809741	0.766217	0.769827	0.762619	0.77239	0.762742	0.763689	0.763675	0.766222	0.763263	0.785468	0.800693	0.81868	0.765963	0.790545	0.762774	0.76486	0.947106	0.773439	0.932819	0.790222	0.819333	0.881287	0.834471	0.772708	0.78588	0.947106
C1orf167	0.249174	0.00269549	0.0185015	0.488219	0.403014	0.0388649	0.398625	0.000437553	0.759812	0.262398	0.233271	0.242181	0.398091	0.329341	0.52094	0.0437749	0.420007	0.0220166	0.001131	0.988857	0.00169592	0.457815	0.074107	0.150264	0.169631	0.00184634	0.0250282	0.015629	0.386005	0.132831	0.368763	0.110119	0.0236665	0.0554873	0.00143318	0.0703195	0.386155	0.586539	0.213838	0.0584332	0.0392988	0.359745	0.0245218	0.0584123	1.1505	1.1505
C3orf62	0.848716	1.07194	1.1597	1.12577	1.03257	1.14504	1.06584	1.01155	1.13366	1.19298	1.41318	1.25146	1.06374	1.09659	1.07917	1.0342	0.606312	1.34365	1.27302	0.638217	1.51635	0.899011	1.22975	1.0711	1.20231	1.20299	1.04476	1.18585	1.38769	1.14933	1.08162	0.882538	1.4031	0.685355	0.79686	0.757446	0.903313	1.0424	0.919652	0.872941	1.22377	2.12296	1.14189	1.77161	1.35092	2.12296
C9orf131	0.0903391	0.0267	0.00615849	0.0229623	0.0473069	0.00583937	0.0199813	0.0148932	0.0114358	0.00454447	0.0418451	0.0564948	0.15063	0.0558773	0.0287244	0.00017999	0.0513393	0.192507	0.287036	0.200315	0.000986625	0.0192316	0.0265697	0.0211428	0.0284415	0.0272956	0.306568	0.421107	0.0828947	0.114634	0.372291	0.119712	0.00974793	0.0186391	0.0507815	0.0149229	0.149778	0.010084	0.3025	0.36476	0.224768	0.00673477	0.157403	0.00257869	0.0259319	0.421107
CALD1	0.0526198	0.0896062	0.0116631	0.0109404	0.0159112	0.0101531	0.0324979	0.0537053	0.019779	0.0127738	0.0195109	0.0564392	0.0128115	0.0108082	0.0415784	0.0162459	0.1638	0.0697575	0.0875025	0.013893	0.107932	0.0324968	0.0510126	0.0104005	0.121753	0.0127128	0.00996424	0.0126068	0.0106872	0.0122762	0.0224714	0.0401304	0.0109679	0.074289	0.104634	0.0412749	0.020495	0.497253	0.115352	0.0465521	0.0524656	0.0279223	0.0151785	0.108462	0.323493	0.497253
CASKIN2	0.349339	0.335593	0.287368	0.403482	0.423237	0.290362	0.405204	0.386366	0.319949	0.211045	0.49557	0.340034	0.261224	0.247093	0.290228	0.289204	0.337998	0.236588	0.220485	0.225046	0.291093	0.220015	0.234341	0.412291	0.245376	0.36507	0.283925	0.236141	0.510844	0.406286	0.389588	0.394418	0.521163	0.292021	0.380613	0.290559	0.304707	0.235292	0.411196	0.230513	0.303005	0.452014	0.199032	0.329407	0.705538	0.705538
CCDC127	0.0665608	0.0187156	0.0108865	0.0124136	0.0300562	0.00912804	0.00730631	0.0330965	0.00865963	0.0291712	0.0213124	0.0501933	0.018011	0.0340916	0.115306	0.0813287	0.0147568	0.0243894	0.00756812	0.0157257	0.156874	0.0568766	0.0166367	0.00727432	0.0192446	0.00725218	0.0132596	0.0230407	0.00728923	0.0259308	0.168746	0.216359	0.256549	0.0539207	0.0994739	0.00849529	0.0394435	0.00798532	0.440346	0.137291	0.110884	0.0548246	0.0233428	0.0259672	0.00803778	0.440346
CCDC8	0.412314	0.0650252	0.120412	0.064388	0.0687421	0.115035	0.0707377	0.119081	0.089389	0.176721	0.130801	0.0911218	0.664103	0.184161	0.121	0.0668892	0.437374	0.190976	0.282906	0.126472	0.0840891	0.207946	0.173285	0.131226	0.365968	0.0761706	0.0865948	0.0736368	0.117766	0.165249	0.139395	0.314242	0.553046	0.59916	0.22118	0.382406	0.459064	0.63525	0.150949	0.121868	0.0662005	0.110339	0.244537	0.0646405	0.0667248	0.664103
CCR8	0.134587	0.00953569	0.00615523	0.0971709	0.00435135	0.00674126	0.00432027	0.0321918	0.0177458	0.356341	0.00827792	0.0215696	0.0685011	0.115312	0.00731305	0.0305731	0.364478	0.00562689	0.0733092	0.0339972	0.139819	0.685497	0.158877	0.179368	0.0912822	0.0216895	0.129871	0.0428954	0.311873	0.145944	0.183209	0.542998	0.0752527	0.0495594	0.00382499	0.0358519	0.103674	1.13533	0.011007	0.518923	0.0047821	0.020801	0.0211172	0.139911	0.104818	1.13533
CD86	1.44015	0.935659	0.444216	0.311986	0.411662	0.405061	1.02188	0.322922	0.396782	0.26857	0.379732	0.248089	0.412356	0.30093	0.355079	0.513646	0.37014	0.325804	0.349974	0.262606	0.276725	0.273842	0.243379	0.493154	0.245588	0.271097	0.482707	0.372002	0.264478	0.275422	0.486997	1.14633	0.254604	0.244374	0.243944	0.775733	0.309791	0.381631	0.243858	0.264161	0.543071	0.317801	0.803059	0.318382	0.639145	1.44015
CDK5	0.131894	0.130863	0.127634	0.153524	0.127789	0.145439	0.248045	0.215547	0.176894	0.138878	0.127519	0.163153	0.140936	0.152642	0.127997	0.133462	0.132105	0.924747	0.863515	0.674008	0.809515	0.783749	0.71018	0.610441	0.750994	0.193582	0.319637	0.15308	0.161274	0.37797	0.461387	0.929891	0.891751	0.242058	0.35225	0.874694	0.710229	0.286397	0.164906	0.127491	0.275883	0.223317	0.13904	0.13425	0.158344	0.929891
CENPP	0.6498	0.867823	0.854252	0.85354	0.883285	0.815107	0.565648	0.706483	0.588159	0.554131	0.989295	1.14003	0.756249	0.757673	0.677068	0.858353	0.668768	1.08087	1.22269	0.681384	1.06127	0.554173	0.897726	0.663179	1.3886	1.29429	1.27035	1.10068	0.594835	0.700293	0.90838	1.05729	1.24155	1.01784	1.3215	1.17617	1.53749	0.852393	1.32023	0.565142	0.814546	0.621829	0.557934	0.811959	0.605988	1.53749
CFH	0.514855	0.318465	0.40039	0.35272	0.559923	0.414444	0.315386	0.316674	0.315386	0.576518	0.624923	0.412335	0.410746	0.365858	0.379311	0.387441	0.372519	0.481253	0.628782	0.447998	0.315388	0.621302	0.33001	0.382646	0.349612	0.32865	0.460349	0.442603	0.618731	0.348662	0.326709	0.318878	0.371086	0.47994	0.408441	0.348763	0.58848	0.333389	0.371048	0.396307	0.401109	0.372163	0.457536	0.494353	0.339199	0.628782
CHRM5	0.429788	0.474821	0.343739	0.342693	0.35021	0.342549	0.353637	0.351118	0.348634	0.406445	0.351905	0.342955	0.415412	0.353668	0.344612	0.368343	0.353324	0.425032	0.491441	0.350085	0.344037	0.343042	0.348638	0.511097	0.350602	0.344637	0.357545	0.343187	0.426964	0.397022	0.347885	0.359635	0.343478	0.455577	0.668221	0.459	0.472171	0.438529	0.486818	0.417246	0.443251	0.484454	0.343135	0.363114	0.500178	0.668221
CLDN1	0.00114314	0.0378203	0.00810663	0.00483827	0.00705097	0.0416434	0.0736201	0.134948	0.007747	0.0682445	0.0828443	0.13944	0.0725	0.0653074	0.0830094	0.138701	1.26546	0.0738096	0.0129799	0.27555	0.0401681	0.285364	0.157436	0.0559437	0.0547016	0.131364	0.103244	0.00139202	0.457993	0.0392729	0.00610232	0.0340961	0.007753	0.106055	0.120677	0.0581613	0.0409019	0.277205	1.13527	1.13171	1.42774	0.000778321	0.0291502	0.000766352	0.000515911	1.42774
CLTA	1.12307	0.964582	0.980546	1.02706	0.912315	0.940802	0.717396	0.712927	1.17785	0.852165	0.977604	0.890999	0.905512	0.8706	1.13117	0.89359	1.18768	0.69024	0.694751	0.69199	0.690791	0.831104	0.700103	0.754269	0.691516	0.754969	0.728422	0.703421	0.835929	0.754966	0.812335	0.844388	0.965113	0.73626	0.751877	0.75834	0.716566	0.735065	1.39991	0.829768	0.887436	0.699345	0.797743	0.698457	0.737011	1.39991
CNTRL	0.754171	0.703044	0.877043	0.859433	0.69126	1.00699	0.288571	0.646987	0.466505	0.418344	0.671904	0.782194	0.776369	0.452999	0.453784	0.792398	0.464389	0.351815	0.516852	0.538242	0.341355	0.295647	0.312273	0.378483	0.36742	0.399657	0.32163	0.333155	0.476152	0.879421	0.375042	0.368144	0.332585	0.313402	0.307977	0.345527	1.16632	0.572416	0.397471	0.446165	0.492359	0.322981	0.304702	0.291357	0.553838	1.16632
COPS7A	0.144993	0.197804	0.20776	0.280155	0.326045	0.175981	0.298806	0.280742	0.156134	0.293363	0.191485	0.195842	0.188989	0.212868	0.37956	0.199774	0.333309	0.402371	0.147396	0.166863	0.170078	0.210641	0.168278	0.608252	0.23764	0.298956	0.3108	0.682759	0.612844	0.257183	0.428167	0.301223	0.285583	0.155248	0.148382	0.333217	0.170427	0.587442	0.283227	0.534248	0.186078	0.290662	0.664997	0.338982	0.602569	0.682759
CPSF7	0.03643	0.177353	0.319336	0.000231941	0.368988	0.267191	0.00473262	0.0154478	0.0418417	0.0767214	0.192829	0.0478292	0.000184947	0.00843125	0.00790449	0.197168	0.118997	0.0519025	0.0219572	0.0680411	0.136327	0.0340721	0.0239322	0.000251373	0.036309	0.022704	0.01994	0.00320204	0.0478529	0.0208729	0.0145214	0.0144814	0.24039	0.0862709	0.0307104	0.0412526	0.0143446	0.354854	0.0380483	0.0114015	0.0444263	0.00132592	0.809875	0.309114	0.600141	0.809875
CRYZL2P-SEC16B	0.431948	0.387256	1.32845	0.969906	0.979939	1.29212	0.501918	0.474983	1.20689	0.824057	1.00068	0.742781	1.3549	1.32439	1.21075	1.34742	0.305891	1.02238	1.37077	1.22573	1.3761	0.370224	0.84614	0.555088	1.2035	0.375174	0.826764	0.471007	0.801859	1.22807	0.726798	0.460675	0.289989	0.506309	0.383407	0.394756	0.295754	0.306847	0.466502	0.325872	0.337019	0.45084	0.394086	0.288712	0.58404	1.3761
CTHRC1	0.95187	0.882249	0.757244	0.547566	0.481001	0.759561	0.800985	0.92953	0.781481	0.403803	0.75463	0.879143	0.561046	0.534834	0.366272	0.692803	0.53387	0.570719	0.704835	0.522006	0.616051	0.929365	0.666726	0.793845	0.905168	0.422573	0.602375	0.609252	0.863909	0.688434	0.444654	0.569405	0.497441	0.956296	0.711305	0.364391	0.922532	0.326713	0.328487	0.319034	0.525509	0.439433	0.373177	0.321774	0.551182	0.956296
CXorf65	0	0	0.0213315	0.00485445	0.0363299	0.0283942	0.0804892	0.239206	0.0879255	0.0622297	0.08155	0.134377	0.0872549	0.1049	0.0771215	0.0141636	0.150499	0.00426427	0.0099915	0.16578	0.000387047	0.00406882	0.000234012	0.0141141	0.00345165	1.55942e-06	0.012329	0.0297161	0.200725	0.0390765	0.12354	0.209766	0.00623321	0.206317	0.574352	0.0459552	0.0718493	0.0582601	0.436725	0.153725	0.00440836	4.53206e-06	0.000286765	0.00526133	2.97124e-05	0.574352
DAB1	0.0132182	0.114734	0.0180206	0.0180255	0.166605	0.0187808	0.559466	0.318126	0.0125888	0.222918	0.297598	0.0200841	0.247749	0.166123	0.724913	0.156232	0.128729	0.0375842	0.0227478	0.157638	0.155689	0.0568833	0.0395992	0.2127	0.337939	0.0332229	0.0199998	0.0221353	0.0153062	0.0380262	0.232422	0.274056	0.220577	0.135359	0.473473	0.157882	0.193551	0.00682903	0.241572	0.00570552	0.267564	0.480909	0.328365	0.464546	0.00816419	0.724913
DCUN1D3	0.611449	0.820178	1.49398	1.07276	0.938557	1.34254	1.711	1.54001	1.13257	1.38102	1.19788	1.02607	1.6813	1.53519	1.28096	1.62501	1.07281	1.03371	1.20792	0.870418	1.16183	1.14695	1.07617	1.55687	0.945626	1.21736	1.54606	1.69781	1.11422	1.21587	1.59589	2.57524	2.41124	1.34036	1.0191	1.36245	0.842258	0.630119	1.32075	0.619912	1.55411	1.22324	1.04354	0.733226	0.773322	2.57524
DEFB125	0.00205224	0.0663776	0.172524	0.25339	0.297019	0.0614546	0.00384519	0.0169721	0.124281	0.00333613	0.0633876	0.00109032	0.0208425	0.00356311	0.0191694	0.233419	0.000895441	0.0606257	0.0120243	0.0887777	0.0534488	0.0275156	0.0124933	0.00260897	0.00607231	0.0307506	0.104268	0.202843	0.0280822	0.00537423	0.0513399	0.0862958	0.331608	0.0345345	0.0280834	0.0234274	0.248307	0.0658021	0.00553715	0.0266977	0.0103671	0.0180474	0.00183314	0.0799076	0.0217136	0.331608
DHX32	0.416845	0.22317	0.149024	0.128717	0.22862	0.122387	0.161329	0.0964531	0.106912	0.0822091	0.100715	0.108728	0.079677	0.244362	0.14592	0.278264	0.0797747	0.155039	0.103503	0.113156	0.0887439	0.0802821	0.124862	0.123086	0.151732	0.138491	0.0879411	0.16265	0.108101	0.130943	0.107933	0.113578	0.105628	0.0820116	0.0920798	0.106356	0.0804002	0.0926064	0.455831	0.201918	0.1073	0.209523	0.323272	0.0800818	0.176695	0.455831
DNAAF4	0.386728	0.405487	0.384274	0.375384	0.373322	0.383441	0.400966	0.378082	0.602181	0.379775	0.377222	0.372989	0.380624	0.374606	0.374414	0.384915	0.419548	0.374781	0.390599	0.37994	0.376033	0.398816	0.372663	0.433089	0.375712	0.372577	0.386128	0.372803	0.376347	0.386704	0.387106	0.384367	0.416873	0.424374	0.381814	0.391452	0.421591	0.452268	0.387549	0.437081	0.402938	0.38366	0.535489	0.406831	0.417634	0.602181
DOCK8	0.946169	0.75049	0.530619	0.326825	0.923179	0.589995	0.471514	0.770448	0.689362	0.188258	0.309152	0.547411	0.304143	0.344272	0.173592	0.609957	0.142506	0.15294	0.0532394	0.768439	0.366316	0.629432	0.495968	0.512673	0.448832	0.401584	0.437626	0.538921	0.237857	0.200324	0.405285	0.257717	0.223781	0.231492	0.229008	0.347784	0.251959	0.0268618	0.0263088	0.188229	0.263538	0.153476	0.662998	0.0383848	0.030546	0.946169
DTD2	0.296576	0.327865	0.292272	0.307415	0.293247	0.293928	0.292179	0.300048	0.293028	0.308419	0.331075	0.311791	0.300016	0.299054	0.363364	0.304999	0.293893	0.447412	0.501582	0.394115	0.380159	0.388293	0.436214	0.382161	0.591402	0.378192	0.591256	0.564817	0.411914	0.488496	0.593699	0.600783	0.477376	0.63029	0.300672	0.602992	1.16143	0.399715	0.420634	0.372055	0.344289	0.446556	0.690298	0.292166	0.325702	1.16143
EBLN1	0.12573	0.263095	0.0884835	0.0884835	0.221929	0.0884835	0.0884835	0.0884835	0.31761	0.0884835	0.0884835	0.286955	0.0884835	0.0884835	0.134696	0.0884835	0.0884835	0.325114	0.28487	0.307873	0.346474	0.120188	0.130171	0.0884835	0.231505	0.184731	0.266683	0.107891	0.478201	0.308558	0.0884835	0.0884835	0.302508	0.291379	0.300231	0.300119	0.304336	0.317057	0.478558	0.500105	0.535257	0.422508	0.533337	0.896638	0.0884835	0.896638
EGFLAM	0.243721	0.240984	0.336669	0.257127	0.294227	0.31	0.269096	0.266415	0.242669	0.246144	0.31258	0.317359	0.263587	0.286732	0.330843	0.264477	0.283804	0.260004	0.281921	0.308547	0.243049	0.274121	0.279217	0.336796	0.275075	0.307967	0.309437	0.30642	0.265417	0.252157	0.254923	0.252029	0.242187	0.249194	0.290523	0.257482	0.746373	0.367508	0.417977	0.35056	0.366529	0.253879	0.309643	0.304234	0.547387	0.746373
ELMO3	0.39951	0.274461	0.631695	0.931959	0.587243	0.594897	0.60347	0.507864	0.0647024	0.878526	1.23229	0.680032	0.454893	0.611815	0.373539	0.778371	0.597673	0.42139	0.375501	0.244564	0.33285	0.205694	0.264253	1.08707	0.397499	0.0855429	0.0748128	0.433011	0.567663	0.747799	0.442021	0.192689	0.41234	1.18175	0.455321	0.571479	0.332789	0.596491	0.543287	0.22492	0.283024	0.0756592	0.345823	0.372045	0.351974	1.23229
ENY2	0.0635864	0.0125661	2.206e-05	0.0550431	3.60106e-05	0.00145998	0.0291602	0.0188788	2.75569e-05	0	0.0138258	0.00322432	0.00841434	0.019271	0.148494	0.00717603	0.000940911	0	0	0.203296	0	0.0882865	0.0236739	0.025211	0.0110459	0.382828	0	0.00249965	0.0147204	0.0662977	0.0177303	0.0043795	0.000869359	0.0818547	0.0834708	0	0	0.0154829	0.0777606	0.0463982	0.062507	0.00211055	0.0850683	0.0143623	0.00588738	0.382828
ERMAP	1.56117	0.746566	0.43112	0.503285	0.375952	0.474946	0.431333	0.37358	0.453033	0.422829	0.390955	1.15493	0.525466	0.662244	0.458164	0.593335	1.83561	0.372509	0.375434	0.406648	0.460312	0.581996	0.365197	0.371433	0.426299	0.364083	0.464643	0.493232	0.376614	0.369679	0.363057	0.369269	0.472507	0.363887	0.416665	0.475874	0.754921	0.431138	0.465409	0.363193	0.410806	0.40854	0.517951	0.84999	0.584013	1.83561
EXOSC7	0.178712	0.211423	0.156897	0.24515	0.254453	0.182961	0.191517	0.281718	0.169665	0.181349	0.142901	0.156882	0.142944	0.145535	0.171705	0.142367	0.600088	0.315468	0.242487	0.206192	0.1588	0.300511	0.21057	0.439001	0.14627	0.138823	0.146529	0.16451	0.165641	0.148589	0.152255	0.147506	0.254754	0.144072	0.14563	0.163862	0.18395	0.700261	0.140259	0.167035	0.212774	0.205373	0.24208	1.02632	1.46648	1.46648
FAM135A	1.75844	1.65841	1.52128	1.53681	1.46467	1.60019	1.5902	1.4505	1.54944	1.57556	1.46287	1.51335	1.46495	1.75986	1.45633	1.5981	1.52411	1.51818	1.53551	1.55228	1.58642	1.63946	1.54119	1.47974	1.47226	1.4585	1.4439	1.44818	1.51117	1.45506	1.55992	1.50775	1.44414	1.52405	1.45226	1.44562	2.34527	1.56532	1.73022	2.00501	1.46343	1.47289	1.44422	1.64467	1.51214	2.34527
FAM219B	0.390571	0.419543	0.4517	0.456613	0.491856	0.437796	0.460214	0.575687	0.436649	0.366846	0.476701	0.519524	0.501538	0.501227	0.502719	0.472761	0.402461	0.417452	0.405978	0.36685	0.445655	0.416033	0.472152	0.453669	0.526669	0.475955	0.452649	0.409843	0.410511	0.476618	0.587722	0.672132	0.480088	0.519673	0.426799	0.414692	1.12625	0.36807	0.513019	0.447929	0.604298	0.548782	0.484325	0.980719	0.374884	1.12625
FANCA	0.0277534	0.0200307	0.0174805	0.016993	0.0967137	0.0297318	0.0433606	0.0560053	0.0231128	0.124693	0.0166866	0.039245	0.0795267	0.125624	0.328158	0.0359992	0.0175634	0.0727573	0.029869	0.264986	0.0193809	0.0564305	0.017029	0.135622	0.0322833	0.10031	0.0384548	0.018709	0.206055	0.183144	0.107464	0.1278	0.0237768	0.0174176	0.0179439	0.0248815	0.52364	0.163002	0.184623	0.0725262	0.0338833	0.142874	0.0186239	0.357455	0.117727	0.52364
FBXO6	0.188319	0.46717	0.530259	0.298737	0.437346	0.464421	0.21076	0.596302	0.605743	0.668577	0.604704	0.527341	0.607201	0.567527	0.608928	0.424314	0.585068	0.157731	0.202981	0.112954	0.116677	0.0924308	0.117614	0.0898111	0.197883	0.126345	0.177413	0.254412	0.481998	0.220907	0.244125	0.258248	0.24218	0.459183	0.316286	0.0605798	0.920127	0.165429	0.203742	0.0723643	1.69334	0.340562	0.378015	0.238901	0.158969	1.69334
FGF7	1.04996	0.787198	0.0570035	0.412864	0.338184	0.0589978	0.232636	0.152279	0.155954	0.256863	0.380256	0.200264	0.122697	0.309954	0.263249	0.246917	0.297953	0.36222	0.531523	0.217785	0.533988	0.0504226	0.0545909	1.07959	0.677746	0.0494924	0.168427	0.306719	0.76625	0.210669	0.0833945	0.596323	0.122864	0.0939784	0.695876	0.0792724	0.0497004	0.290007	0.0528086	0.0517274	0.178284	0.499668	0.155167	0.294234	0.261779	1.07959
FN1	0.571988	0.464386	0.495443	0.491596	0.55544	0.49213	0.594848	0.54628	0.476341	0.435154	0.417277	0.530721	0.404594	0.394775	0.473027	0.376297	0.347841	0.65657	0.775131	0.773207	0.726168	0.538705	0.855906	0.336648	0.771857	0.710228	0.70949	0.547236	0.506648	0.457449	0.513387	0.468706	0.358104	0.38424	0.421822	0.59379	0.328717	0.352181	0.616876	0.432346	0.370966	0.613686	0.559337	0.326855	0.333162	0.855906
FRG2C	0.866573	0.0785816	0.60616	0.350039	0.0607649	0.636929	0.0767837	0.0801237	0.404724	0.339599	0.115815	0.0608571	0.476621	0.454277	0.429026	0.3317	0.37017	0.30893	0.0607573	0.628039	0.3882	0.842913	1.19689	0.295429	0.721787	0.0771283	0.108666	1.18836	0.191273	0.121204	1.02379	1.28425	1.11863	0.0727758	0.175788	0.265795	0.117741	1.26155	0.0610468	0.0615169	0.119529	0.275884	1.31865	1.28316	0.201195	1.31865
G3BP2	0.153149	0.0177938	0.0618985	0.11122	0.141137	0.0964352	0.0047287	0.0016234	0.0539662	0.0053874	0.0404368	0.00951366	0.0268137	0.0217578	0.0163031	0.00283454	0.0125675	0.185644	0.331669	0.28913	0.169271	0.337228	0.268939	0.182283	0.193604	0.421306	0.471672	0.00388716	0.0957071	0.121715	0.106634	0.278765	0.0146689	0.552628	0.194681	0.282276	0.17659	0.691201	0.0183169	0.751327	0.215786	0.0321705	0.182069	0.90332	0.759281	0.90332
GAR1	0.0652776	0.215852	0.546545	0.159902	0.307235	0.496835	0.516453	0.510006	0.276194	0.0203083	0.43142	0.719868	0.503028	0.404976	0.529851	0.478539	0.1557	1.12269	0.983915	1.02799	0.846801	0.735567	1.02367	0.659925	0.709255	0.846112	0.189456	0.129481	0.732953	0.947563	1.06723	0.886641	0.967541	0.824228	0.811325	0.827229	0.0347667	0.0113958	1.1797	0.00119067	0.748348	0.416052	0.970691	0.103521	0.0626021	1.1797
GEMIN5	1.26503	1.28772	0.9038	0.90333	0.906505	0.901587	0.931326	0.919495	1.06147	1.05805	0.898941	0.929486	1.00663	0.985925	0.912179	0.93947	0.947971	0.904305	0.917875	0.909448	0.930261	0.899057	0.926864	0.909972	0.902061	0.905984	0.921188	0.899913	0.958211	0.991627	0.917006	0.912582	0.900547	0.944249	0.906798	0.901204	1.04555	0.953782	0.900102	0.898945	1.07945	0.92613	1.08992	0.950173	0.938558	1.28772
GKN2	0.237906	0.209681	0.261962	0.215522	0.235618	0.236801	0.253995	0.2103	0.278766	0.334558	0.26506	0.272188	0.221639	0.209675	0.211476	0.233859	0.292999	0.580892	0.689158	0.555275	0.518802	0.220363	0.521203	0.210318	0.76474	0.355364	0.378633	0.567115	0.210612	0.307467	0.412203	0.246016	0.572197	0.220271	0.515401	0.40896	0.218164	0.220579	0.252771	0.249566	0.36916	0.299608	0.216755	0.25106	0.21706	0.76474
GNG3	0.464078	0.451362	0.439581	0.443122	0.44489	0.438266	0.460153	0.477384	0.437643	0.440947	0.440241	0.478302	0.444902	0.442044	0.460019	0.455386	0.44588	0.437643	0.437643	0.515637	0.437643	1.07866	1.23738	1.08487	0.491023	1.22337	0.44039	0.459451	0.564394	0.456208	0.619699	0.939491	1.27363	0.784797	0.942852	1.22588	0.516596	0.472777	0.720956	0.51179	0.449255	0.591761	0.589365	0.588874	0.438383	1.27363
GPD2	0.123288	0.130634	0.141996	0.123888	0.119957	0.127353	0.198227	0.211914	0.159573	0.277747	0.119573	0.135132	0.210208	0.248505	0.236153	0.188361	0.38598	0.59948	0.380389	0.366097	0.419844	0.144454	0.328761	0.140698	0.486121	0.180727	0.274796	0.185044	0.12356	0.196634	0.173144	0.201678	0.169048	0.340472	0.479522	0.122432	0.136053	0.240978	0.138596	0.153756	0.268485	0.119505	0.122089	0.349874	0.41548	0.59948
GPRIN3	0.992034	1.13561	1.1269	1.00927	0.904809	1.11814	1.01992	0.911407	1.03392	1.00706	1.06815	1.10173	0.958214	1.2452	1.34915	1.00304	0.909042	0.904353	1.00177	0.985376	0.94496	0.924809	0.922171	1.0266	0.931393	0.912921	0.903354	0.979282	0.903321	0.902742	0.941745	0.905813	0.915026	0.907332	0.913757	0.914523	0.933474	0.923865	1.01346	1.0162	0.906095	1.12501	0.939023	0.907886	1.01895	1.34915
GSKIP	0.645182	0.312945	0.239996	0.244194	0.241804	0.236046	0.236295	0.239502	0.459303	0.234999	0.287084	0.303706	0.236283	0.244344	0.354195	0.234999	0.574808	0.415243	0.5863	0.712763	0.577829	0.826733	0.600201	0.729481	0.516512	0.498008	0.477408	0.286089	0.278599	0.297457	0.27753	0.27004	0.236649	0.244869	0.285519	0.452371	0.23674	0.235404	0.26135	0.445112	0.328435	0.279724	0.515144	0.244042	0.364664	0.826733
H2AFB1	0.0335169	0.0335169	0.184188	0.0335169	0.221755	0.146675	0.0335818	0.0988076	0.103428	0.0335169	0.0335169	0.132507	0.0865076	0.136194	0.187322	0.106578	0.217063	0.0477965	0.0335169	0.0548427	0.0640819	0.0342005	0.0791708	0.0725451	0.132039	0.0733066	0.035277	0.0737541	0.108759	0.369077	0.0653546	0.135245	0.130359	0.0529969	0.381322	0.315304	0.205459	0.217702	0.184559	0.167125	0.053193	0.224826	0.158327	0.11753	0.0871183	0.381322
HDDC3	0.672055	0.758967	0.521563	0.53268	0.565432	0.519447	0.582137	0.605974	0.616138	0.519409	1.03456	0.523797	0.559012	0.553865	0.537623	0.530971	0.525907	0.671686	0.646262	0.708859	0.763208	0.578915	0.717701	0.532261	0.731002	0.782147	0.782325	0.579705	0.53972	0.661694	0.531552	0.51946	0.561681	0.80895	0.677171	0.668267	0.640683	0.857895	0.560516	2.95382	0.986359	0.571626	0.624788	0.994166	1.03227	2.95382
HIP1	0.0996539	0.15405	0.118928	0.0270647	0.0681381	0.14163	0.203423	0.409778	0.231194	0.340659	0.216668	0.28803	0.102209	0.0700801	0.278834	0.412354	0.64363	0.1045	0.0235152	0.0287406	0.0487361	0.101095	0.102419	0.0844937	0.0246629	0.0273686	0.0235184	0.0298906	0.142414	0.305825	0.0377998	0.0375995	0.10245	0.26147	0.103299	0.0694413	0.401174	0.0342988	0.588187	0.447324	0.44384	0.125425	0.410676	0.171506	0.271623	0.64363
HLA-G	1.50607	1.70734	1.01971	0.96436	0.964754	1.04289	1.51136	1.3412	1.04666	0.97847	1.19424	1.41022	1.08888	1.92537	2.22711	0.985329	0.993549	2.12918	0.96523	0.961032	0.963746	1.06571	0.990972	0.970523	1.13877	0.963307	1.19212	1.21355	0.996819	1.13551	1.14045	0.960979	1.24658	0.981629	0.962597	1.11096	1.61009	1.1742	1.60136	1.01771	0.98334	1.12726	1.28184	2.44125	1.38722	2.44125
HOXC10	1.22345	2.66864	2.23206	2.2382	2.21433	2.12403	2.94923	2.62323	2.24747	2.27449	2.10486	2.38648	2.5019	2.32545	2.45381	2.4492	0.422231	2.63557	2.78612	2.90164	2.96555	3.12928	2.87324	3.53668	3.48748	2.92002	2.58911	3.22405	3.21594	2.84854	2.19485	3.0435	3.34623	2.18341	1.99805	2.07457	3.33701	0.234004	0.207458	0.139411	0.134242	1.67982	2.78686	1.58157	0.747522	3.53668
HSP90B1	0.0474574	0.174943	0.666603	0.57325	0.331998	0.617364	0.285865	0.286922	0.181438	0.543064	0.235362	0.236226	0.282223	0.600261	0.716944	0.4686	0.0381791	0.687717	0.502168	0.203875	0.427325	0.611476	0.616388	0.656194	0.428676	0.196499	0.111495	0.193425	0.268074	0.280807	0.0590548	0.101286	0.162023	0.227029	0.118641	0.584355	0.386437	0.151825	0.416185	0.0852802	0.232241	0.10525	0.631929	0.0657711	0.036857	0.716944
IDH3A	0.255401	0.154264	0.0657574	0.0364325	0.0266792	0.0831676	0.107915	0.0469331	0.0343707	0.060542	0.0717793	0.127627	0.0703295	0.0922855	0.0296944	0.140977	0.074904	0.0273205	0.0350519	0.0965497	0.0415448	0.169555	0.0402089	0.224544	0.0867667	0.0267679	0.0453774	0.0847909	0.162423	0.0242647	0.0253446	0.0308436	0.0982107	0.0232298	0.0305467	0.023762	0.0283976	0.284766	0.126853	0.179354	0.232483	0.0669615	0.144262	0.541598	0.569834	0.569834
IGFL2	0.224858	0.208025	0.340517	0.174211	0.183268	0.369938	0.173853	0.194171	0.553845	0.33355	0.245988	0.194824	0.190226	0.222102	0.272151	0.173937	0.379086	0.22328	0.272169	0.29903	0.173945	0.249097	0.203246	0.17422	0.189412	0.192928	0.202693	0.17405	0.398782	0.194426	0.180474	0.173945	0.232628	0.245147	0.203521	0.177911	0.244209	0.432301	0.456107	0.178734	0.245242	0.213887	0.269755	0.235823	0.451445	0.553845
IL36B	0.15941	0.0958729	0.092654	0.112297	0.0974317	0.0912945	0.0922604	0.129316	0.0996023	0.102172	0.0936962	0.0927332	0.117486	0.0963078	0.104789	0.094102	0.131952	0.0912027	0.22479	0.257844	0.119175	0.164604	0.16886	0.094958	0.0959157	0.0938634	0.0939328	0.0977966	0.171218	0.276714	0.102325	0.0932127	0.144025	0.116171	0.0957522	0.0957985	0.208729	0.196107	0.101329	0.109192	0.291054	0.321887	0.143641	0.256045	0.116559	0.321887
INTS9	1.242	1.27386	1.09125	0.912537	0.839018	1.07679	1.01316	0.87804	1.15174	0.928662	1.05581	1.17558	1.02174	1.11978	1.069	1.14172	1.25668	0.705539	0.738671	0.779369	0.710719	0.779104	0.753766	0.737256	0.704393	0.713277	1.29635	0.77515	0.820152	0.956206	1.03017	1.34196	0.709526	1.04956	0.869991	0.719539	1.11207	1.07889	0.975845	0.986051	1.35031	0.715652	1.73619	0.702547	0.739499	1.73619
ITGA4	0.628473	0.814717	0.636399	0.845183	0.800658	0.638889	0.676306	0.720523	0.688118	0.635232	0.781606	0.655229	0.811911	0.685006	0.67971	0.631282	0.674069	0.931711	0.763499	0.634227	0.947854	0.635469	0.752171	0.855811	0.758159	0.64329	0.629225	0.63019	0.766119	0.903363	0.699948	0.791316	0.814643	1.00295	1.06583	0.826634	0.647537	0.627833	0.629291	0.636769	0.642434	0.694539	0.627022	0.736451	0.643359	1.06583
JUND	0.117457	0.102158	0.125909	0.0877757	0.0829455	0.143408	0.277447	0.175735	0.0775422	0.0824663	0.106229	0.0846674	0.115204	0.120089	0.0760557	0.136598	0.147656	0.208385	0.0753869	0.143205	0.116965	0.115387	0.0843653	0.111992	0.210322	0.182652	0.425545	0.0761477	0.270437	0.151154	0.368544	0.512412	0.0955813	0.129721	0.335216	0.0761946	0.266938	0.0797633	0.078086	0.309695	0.108381	0.254216	0.37534	0.211216	0.31553	0.512412
KCNK16	0.497437	0.430527	0.650442	0.744374	0.705351	0.576308	0.474049	0.7368	0.955955	0.592379	0.601387	0.768738	0.58811	0.661336	0.572695	0.657802	0.918077	0.438551	0.521788	0.442602	0.405281	0.421299	0.460372	0.389155	0.400512	0.573844	0.433831	0.551031	0.718272	0.459823	0.447494	0.381044	0.68782	0.498559	0.374265	0.537268	0.672492	0.961074	0.3746	1.49966	0.626073	0.505383	0.38777	0.695024	0.766848	1.49966
KIAA0408	0.177482	0.18536	0.179464	0.184582	0.257941	0.18061	0.200479	0.225132	0.245834	0.482657	0.193935	0.221995	0.477742	0.177547	0.196641	0.181814	0.312683	0.476546	0.383406	0.282892	0.374034	0.227223	0.552426	0.185828	0.300217	0.317443	0.25496	0.4415	0.181332	0.196565	0.18982	0.198748	0.266848	0.474648	0.458629	0.661246	0.266755	0.24184	0.969138	0.272542	0.205935	0.515293	0.186216	0.177659	0.192497	0.969138
KL	0.117445	0.0643834	0.0322201	0.0758975	0.100767	0.0287633	0.138376	0.157173	0.220788	0.187162	0.226666	0.214104	0.0432463	0.0143767	0.0454124	0.11143	0.0554296	0.138977	0.366891	0.404337	0.412203	0.245967	0.381406	0.119294	0.336766	0.311994	0.26416	0.234801	0.00603738	0.479237	0.250254	0.267762	0.398109	0.0136778	0.00594004	0.442428	0.0558363	0.0648808	0.0569254	0.28297	0.121907	0.0255232	0.401459	0.385908	0.0955703	0.479237
KMT2B	0.702835	1.55489	1.15223	1.89854	1.23971	1.00408	1.03027	1.13719	1.35964	0.857279	1.04182	1.33548	0.974341	0.97469	1.00046	1.15436	0.292559	0.892587	0.0969141	1.28322	0.931764	0.99538	0.99291	0.819671	0.870811	1.10728	1.08247	0.824024	0.943229	0.892021	1.255	0.876269	0.511047	0.72933	0.529808	0.666758	0.24954	0.119012	0.197671	1.20178	1.05931	1.09755	0.558212	0.150488	0.124084	1.89854
KRTAP10-4	1.96637	1.93577	1.9314	2.1888	2.16482	1.9314	1.9314	1.93433	1.9314	1.96228	2.24554	2.37323	1.93193	1.94627	1.99414	2.02816	1.93225	1.96227	1.94346	2.21418	1.9314	2.31786	1.97005	1.9355	2.23372	1.9508	2.01322	2.36114	1.93141	2.06421	2.07801	2.05356	1.94123	2.25851	2.07144	1.95071	1.9531	2.04862	2.0083	2.51668	1.98158	1.97836	1.93576	1.94432	2.19492	2.51668
L3MBTL3	0.943894	0.607152	0.648156	0.605525	0.607313	0.646408	0.584218	0.619428	0.590724	0.838889	0.601278	0.58633	0.770216	1.36487	0.775241	0.657459	0.907479	0.626462	0.64581	0.61153	0.601308	0.761504	0.584771	0.59734	0.598008	0.587458	0.586834	0.705057	0.604567	0.602565	0.615822	0.680968	0.670043	0.583973	0.584022	0.631988	0.690056	0.584038	0.602333	0.661596	0.587814	0.62939	0.647101	0.628219	0.618273	1.36487
LCP1	0.650367	0.588397	0.441751	0.442508	0.441161	0.447942	0.445841	0.459734	0.495801	0.444613	0.589001	0.441109	0.455619	0.444739	0.470403	0.445099	0.527743	0.458336	0.560153	0.59603	0.490494	0.441899	0.451222	0.470822	0.455662	0.444384	0.470787	0.441856	0.451002	0.632972	0.451579	0.490306	0.464063	0.447121	0.441128	0.459426	0.466098	0.442264	0.466774	0.567896	0.459299	0.480268	0.571941	0.449163	0.441623	0.650367
LILRB2	0.00198576	0.00198576	0.00198576	0.687141	0.755559	0.00198576	0.0363397	0.134758	0.00198576	0.0151538	0.410011	0.0742489	0.0346176	0.0377186	0.873628	0.269152	0.00287245	0.436337	0.428955	0.0339553	0.00198576	0.580327	0.58945	1.57845	0.394496	0.0714423	0.051166	0.274097	0.390131	0.294406	0.26453	0.00995035	0.0565518	0.0240795	0.0317245	0.0822478	0.0556201	0.00205066	0.229081	0.0154664	0.00473388	0.361873	0.698508	0.0110845	0.0105124	1.57845
LOC100506388	0.435354	0.435354	0.435354	0.435354	0.435354	0.435354	0.435354	0.435354	0.435354	0.435354	0.435354	0.435354	0.435354	0.435354	0.435354	0.435354	0.435354	0.435354	0.435354	0.435354	0.435354	0.435354	0.435354	0.435354	0.435354	0.435354	0.435354	0.435354	0.435354	0.435354	0.435354	0.435354	0.435354	0.435354	0.435354	0.435354	0.435354	0.435354	0.435354	0.435354	0.435354	0.435354	0.435354	0.435354	0.435354	0.435354
LOC729800	0.0243502	0.0243502	0.0243502	0.0243502	0.0243502	0.0243502	0.0243502	0.0243502	0.0243502	0.0243502	0.0243502	0.0243502	0.0243502	0.0243502	0.0243502	0.0243502	0.0243502	0.0243502	0.0243502	0.0243502	0.0243502	0.0243502	0.0243502	0.0243502	0.0243502	0.0243502	0.0243502	0.0243502	0.0243502	0.0243502	0.0243502	0.0243502	0.0243502	0.0243502	0.0243502	0.0243502	0.0243502	0.0243502	0.0243502	0.0243502	0.0243502	0.0243502	0.0243502	0.0243502	0.0243502	0.0243502
LRRC39	0.00536779	0.0484086	0.0853275	0.118023	0.123002	0.0908546	0.0103793	0.0192978	0.00282817	0.070975	0.111613	0.0558462	0.122951	0.00317491	0.366535	0.276829	0.0285854	0.103779	0.149827	0.157285	0.127637	0.0102341	0.00407228	0.310223	0.0930707	0.192441	0.216827	0.00714731	0.0112665	0.0829514	0.00733506	0.0566722	0.0404998	0.055882	0.223785	0.0696678	0.300876	0.0764708	0.154761	0.00276165	0.207932	0.23645	0.0279474	0.0679145	0.104419	0.366535
LUM	1.68264	1.70795	1.69777	1.7501	1.70393	1.55707	1.6735	1.69776	1.94206	0.778831	1.7407	1.8075	1.76653	1.64042	1.77634	2.08284	0.399487	1.92404	2.03365	2.1442	1.78208	1.89749	2.23406	0.431542	1.0639	2.14946	2.10297	1.67702	1.66022	1.39922	1.67851	1.80879	1.20979	0.525786	0.606401	1.27731	0.428051	0.412395	0.476316	0.810577	1.62239	1.90774	0.579726	0.558243	0.801125	2.23406
MAGEA6	0.146042	0.146042	0.146042	0.371061	0.495792	0.146042	0.283746	0.452505	0.146042	0.29548	0.767511	0.268211	0.39134	0.482397	0.146778	0.240171	0.186466	0.185782	0.146042	0.263001	0.702007	1.09291	2.18194	0.179479	1.32458	1.50359	0.283028	0.829824	0.184556	0.146213	0.268991	0.203163	0.629596	0.227768	0.20162	0.50361	1.14198	0.357138	0.305876	0.33393	0.511078	0.292481	0.233658	0.146302	0.238861	2.18194
MAP4K2	0.148498	0.114318	0.110321	0.128342	0.102141	0.0924266	0.101377	0.0837643	0.101421	0.205465	0.148677	0.0835111	0.086653	0.131431	0.293953	0.118971	0.0919263	0.169695	0.139953	0.0984388	0.1498	0.23762	0.394942	0.0897478	0.0926034	0.168991	0.144216	0.0879719	0.162135	0.16659	0.256995	0.257724	0.22817	0.0829017	0.0748555	0.0805931	0.153798	0.0747481	0.414618	0.109517	0.609198	0.120161	0.0781783	0.089571	0.0865237	0.609198
MBNL3	0.22027	0.22027	0.255717	0.228993	0.235645	0.258985	0.442984	0.363536	0.348938	0.539916	0.323584	0.262606	0.291673	0.238906	0.230484	0.24195	0.221906	0.518669	0.309155	0.355213	0.3406	0.306593	0.34119	0.221818	0.220282	0.236381	0.231564	0.26768	0.37721	0.655502	0.888498	0.657014	0.307232	0.495338	0.424873	1.39979	0.317142	0.508924	0.337341	1.49255	0.23876	0.425395	0.421428	0.220674	0.225791	1.49255
MED29	0.310162	0.33723	0.139914	0.186906	0.140639	0.12369	0.170341	0.301154	0.100003	0.0673952	0.0687594	0.0708632	0.155677	0.0794899	0.136217	0.436576	0.404271	0.0924449	0.156257	0.0858377	0.16819	0.095101	0.148168	0.24678	0.0792746	0.0784511	0.126782	0.069072	0.17958	0.0918573	0.241457	0.309354	0.0781242	0.123842	0.248892	0.112695	0.180816	0.189555	0.621603	0.094074	0.0682436	0.404453	0.0747438	0.379932	0.486515	0.621603
MFSD2B	0.602213	0.850797	0.653406	0.75293	0.867096	0.821611	1.06705	0.660322	0.7227	0.689356	0.658261	0.630395	0.677696	0.639925	0.454553	0.574983	1.41	0.378438	0.468787	0.630519	0.477002	0.373907	0.393415	0.377359	0.461517	0.378768	0.529909	0.457734	0.582531	0.4604	0.425532	0.45845	0.684152	1.12273	0.373949	0.436931	1.03399	0.374265	0.388398	0.449489	0.40061	0.43111	0.571124	0.497116	0.476832	1.41
MLF2	0.12928	0.0878393	0.0479672	0.026734	0.159397	0.0549923	0.160872	0.0300662	0.0843275	0.0225045	0.143857	0.0840043	0.0239686	0.0335994	0.0322573	0.0893393	0.101511	0.239507	0.172134	0.18894	0.0725106	0.0530276	0.0408981	0.0358821	0.145698	0.0367405	0.0225828	0.0473113	0.0319785	0.069645	0.0662415	0.0472571	0.0225621	0.0230791	0.043278	0.0225225	0.0260986	0.3141	0.098166	0.0279452	0.123337	0.176974	0.0877874	0.300773	0.344511	0.344511
MOV10	0.171945	0.0625805	0.0552786	0.225383	0.173172	0.0947122	0.073766	0.0161601	0.202887	0.021578	0.256744	0.0185091	0.0189403	0.0164211	0.0495791	0.0165734	0.103558	0.204339	0.244859	0.0369642	0.293838	0.0161963	0.0653201	0.0431695	0.130303	0.0506598	0.0204673	0.065013	0.111314	0.0205946	0.0592856	0.0986656	0.212882	0.0275024	0.0760497	0.157481	0.0865422	0.0368052	0.0356959	0.420295	0.0743196	0.0662423	0.0977261	0.807439	0.04556	0.807439
MRPL39	0.022636	0.0114026	0.0162145	0.116835	0.174076	0.00673996	0.00165106	0.0914261	0.020417	0.00726516	0.0110522	0.0747135	0.108594	0.0075133	0.0193278	0.00216112	0.0806623	0.0185311	0.00424651	0.00102195	0.0214378	0.437066	0.162092	0.0163772	0.0101813	0.0498442	0.0461426	0.00154374	0.00172337	0.0218275	0.119618	0.113218	0.0702269	0.116317	0.0230227	0.0686238	0.0469777	0.0933915	0.00359322	0.00221224	0.249519	0.012537	0.017176	0.00106093	0.0954665	0.437066
MST1R	0.122955	0.100677	0.135953	0.295901	0.184261	0.121971	0.111009	0.0511445	0.115772	0.0162647	0.150879	0.0731353	0.0161399	0.0156286	0.0730261	0.0499896	0.0394738	0.0600702	0.201998	0.130913	0.184705	0.0146597	0.0135496	0.764821	0.117868	0.0653216	0.07188	0.106491	0.168672	0.375599	0.454145	0.128579	0.0291818	0.467777	0.601711	0.091878	0.26937	0.268381	0.620468	0.0234356	0.138276	0.0199334	0.130501	1.29603	0.0368425	1.29603
MUC3A	0.475399	0.722917	0.408893	0.592438	0.569635	0.408893	0.408893	0.408893	0.433605	0.408893	0.412255	0.452486	1.19432	0.422291	0.408893	0.429215	0.439997	0.413453	0.408893	0.589146	0.408893	0.41465	0.412354	0.620762	0.528019	0.415482	0.438225	0.940395	0.412241	0.822514	0.500171	0.43287	0.544988	0.683794	1.10749	1.41387	0.61345	0.503134	0.53165	0.517807	0.472267	0.427153	0.465701	0.451245	0.50985	1.41387
MYO1H	0.0470696	0.0470696	0.0470696	0.0679473	0.0540857	0.0470696	0.807938	0.632394	0.0691633	0.317956	0.208492	0.259928	0.23702	0.228595	0.239412	0.228113	0.0518232	0.292257	0.2839	0.340371	0.0470696	1.25991	0.581677	0.943897	0.337817	0.963526	0.759348	0.599544	0.419318	0.674547	0.407643	0.512054	0.642825	0.49974	0.572697	0.436261	0.291545	0.174806	0.250453	0.308664	0.204692	0.599851	0.249885	0.245141	0.110435	1.25991
NARF	1.25131	1.17315	0.881132	0.913166	1.05989	0.86893	0.812713	1.03149	0.954187	0.80487	1.04435	0.704047	0.883948	0.890468	0.80704	1.02457	0.658345	1.15025	1.1209	1.05877	1.26575	1.36824	1.06842	1.10149	0.983843	1.38331	1.46199	0.662991	1.00858	0.928503	1.29706	1.5818	1.22406	0.703121	0.685236	0.827405	0.660179	0.76992	0.796597	0.746502	0.806053	0.829054	0.759664	1.34213	0.668759	1.5818
NDUFA1	0	0	0.108489	0.380498	0.303275	0.152683	0.429953	0.45549	0	0.293943	0.389596	0.00208802	0.286053	0.238883	0.3016	0.348804	0.0633007	0.350168	0.378011	0.413418	0.363668	0.460896	0.450628	0.389071	0.408794	0.448479	0.172592	0.265312	0.425094	0.00769797	0.184405	0.0663221	0.115035	0.0946046	0.226187	0.036058	0.120745	0.00189284	0.0938691	0.511687	0.440544	0.476377	0.363012	0.366472	0.0512165	0.511687
NEU2	0.30545	0.0954699	0.0486948	0.042108	0.0478798	0.0729355	0.0431394	0.0437603	0.0333495	0.16225	0.0529628	0.0381565	0.0599807	0.0696	0.200122	0.0487343	0.0626814	0.0342443	0.0331053	0.134054	0.0605044	0.0330881	0.0410862	0.0598592	0.0786714	0.518279	0.780266	0.0370519	0.0331075	0.0682298	0.07412	0.141877	0.0335483	0.181139	0.104153	0.0819585	0.0511124	0.0676404	0.0588274	0.0357196	1.81012	0.0936334	0.397049	0.302584	0.268226	1.81012
NKAPD1	0.17384	0.191096	0.1578	0.133801	0.149869	0.179353	0.150257	0.117298	0.111346	0.111346	0.116904	0.13851	0.169268	0.17604	0.174392	0.117972	0.298793	0.139228	0.111562	0.847584	0.125871	0.255089	0.125053	0.340231	0.117386	0.172397	0.178093	0.132344	0.144849	0.113161	0.120298	0.113516	0.147753	0.111515	0.140849	0.115072	0.313425	0.123972	0.206732	0.331166	0.12223	0.114439	0.118529	0.183588	0.216589	0.847584
NOMO1	0.546723	0.50728	0.506158	0.527237	0.454805	0.542647	0.345605	0.464589	0.469876	0.757306	0.518593	0.517989	0.265382	0.693879	0.344554	0.478992	0.442991	0.292328	0.264872	0.33732	0.349485	0.574053	0.570649	0.606128	0.272464	0.267715	0.264906	0.295833	0.274717	0.316722	0.279766	0.26606	0.277847	0.266791	0.308458	0.279566	0.319325	0.290054	0.413221	0.2715	0.337746	0.364983	0.272671	0.276167	0.277794	0.757306
NQO2	1.07215	1.63765	1.88075	1.65497	2.12446	1.75857	1.68556	1.77556	1.79182	1.05201	2.02259	1.51503	1.19924	1.27118	1.52896	1.65318	1.33072	0.433997	0.72198	0.677724	0.825398	0.573249	0.782326	0.450776	0.642019	1.16044	0.864592	1.29927	1.32509	0.941782	0.981318	0.76446	0.969269	1.19433	1.00406	0.649951	0.430554	0.938283	1.33918	0.931438	1.10534	1.6824	0.646049	1.08953	0.991731	2.12446
NTN3	0.454216	0.380715	0.11558	0.105561	0.120615	0.122138	0.0741964	0.0751339	0.17684	0.0768165	0.145459	0.203501	0.120874	0.0979773	0.172439	0.104148	0.083933	0.0917412	0.152467	0.0877421	0.142759	0.465647	0.209613	0.0707331	0.0778734	0.0704806	0.151772	0.0687729	0.0734562	0.157995	0.0887272	0.0747287	0.0684084	0.0816012	0.0721506	0.0684073	0.071501	0.080676	0.534506	0.150418	0.0687976	0.0933133	0.102737	0.0865633	0.0963559	0.534506
NXPH2	0.455729	0.475982	0.478105	0.495214	0.45774	0.477881	0.570949	0.599657	0.49818	0.450161	0.480914	0.484911	0.520118	0.549595	0.518298	0.517098	0.866573	0.450237	0.452048	0.452192	0.450742	0.930884	0.496582	0.656324	0.451512	0.643535	0.777319	0.598237	0.555377	0.533959	0.528953	0.50968	0.64705	0.551218	0.478418	0.548725	0.535742	0.900912	0.622159	0.578207	0.620861	0.487122	0.566923	0.610667	1.31048	1.31048
OPTC	0.366397	0.329407	0.279785	0.265861	0.263573	0.272007	0.315759	0.282018	0.269237	0.26461	0.266987	0.26553	0.360244	0.265392	0.394623	0.26943	0.746643	0.321986	0.409451	0.418978	0.411095	0.290045	0.367898	0.296185	0.273668	0.343571	0.292473	0.275521	0.263717	0.270743	0.280847	0.292857	0.2953	0.26353	0.265893	0.421053	0.396463	0.416442	0.300055	0.842623	0.287515	0.272984	0.486867	0.43928	0.312919	0.842623
OR2B3	0.623823	0.55334	0.370846	0.134802	0.129481	0.33859	0.190053	0.00752198	0.21703	0.0284062	0.340052	0.166358	0.0524662	0.0321057	0.0508467	0.0614783	0.334567	0.0725371	0.107383	0.384913	0.0358222	0.214535	0.261414	0.193977	0.135064	0.018459	0.0544396	0.146389	0.0155237	0.111552	0.284587	0.433959	0.056273	0.386744	0.0369684	0.046085	0.0100425	0.108281	0.0205448	0.138777	0.0827727	0.0408374	0.304701	0.130279	0.363679	0.623823
OR51B2	0.0629558	0.00425067	0.00668184	0.00106076	0.00106076	0.0100601	0.02971	0.00131399	0.0250653	0.00106076	0.00106076	0.00106076	0.00446197	0.265249	0.0532743	0.0101911	0.366078	0.00106076	0.00106076	0.00273052	0.0624674	0.0175864	0.207268	0.0877526	0.567704	0.316634	0.546727	0.181434	0.18137	0.13686	0.52611	0.0968991	0.216219	0.0988374	0.0179905	0.107289	0.693185	0.00638527	1.21692	0.0833366	0.173042	0.00131587	0.00337408	0.167279	0.034654	1.21692
OR6C3	0.351833	0.372936	0.399375	0.384492	0.426164	0.421138	0.402994	0.460566	0.452176	0.459806	0.371091	0.488663	0.345406	0.525331	0.421644	0.421795	0.525805	0.439678	0.436264	0.683551	0.71454	0.582654	0.515176	0.48131	1.09707	0.686741	0.644488	0.346265	0.852493	0.683115	0.742818	0.875862	0.4098	0.434189	0.504462	0.504633	0.762412	0.840755	0.366637	0.406118	0.6457	0.604274	0.348059	0.336862	0.334733	1.09707
OSM	0.0727026	0.160615	0.149988	0.0418268	0.0370726	0.176937	0.107715	0.0390007	0.0307632	0.101359	0.0295131	0.0412335	0.0775033	0.1801	0.0603777	0.157561	0.128706	0.0376229	0.0259947	0.276377	0.0443938	0.21753	0.0960441	0.224614	0.0335117	0.0337045	0.0969927	0.0369711	0.0466661	0.0258979	0.263385	0.137781	0.0453149	0.03903	0.0491805	0.0299578	0.0764584	0.109318	0.593592	0.169748	0.176531	0.0409044	0.0259177	0.0841029	0.0276455	0.593592
PADI1	0.187196	0.342688	0.267655	0.31426	0.256554	0.247096	0.274947	0.373302	0.36838	0.221714	0.24684	0.234575	0.541817	0.215005	0.442519	0.283264	0.704015	0.0455782	0.0816758	0.132526	0.0959669	0.412843	0.174047	0.00319879	0.0195452	0.13871	0.232752	0.317558	0.314527	0.0709428	0.292188	0.286914	0.774641	0.380597	0.0198017	0.0301596	3.44706	0.329985	0.915273	0.319076	0.0194647	0.00486686	0.0909257	0.869783	0.0960339	3.44706
PATE2	0.485961	0.521911	0.536689	0.398564	0.567425	0.506356	0.523117	2.05144	0.38548	0.563832	0.52435	0.552755	0.596321	0.55787	0.599067	0.59072	0.462811	0.216347	0.167227	0.108587	0.268196	0.16318	0.303572	0.180195	0.288031	0.526294	0.341584	0.793537	0.379819	0.452767	0.271909	0.153004	1.15825	1.77117	0.641634	0.784859	1.09748	1.50626	0.102868	0.311206	0.119189	0.127138	0.076289	1.46863	2.0297	2.05144
PCNA	0.217291	0.271916	0.0604731	0.113195	0.18485	0.072117	0.0923326	0.109297	0.0753642	0.0599864	0.0630605	0.203611	0.12644	0.114879	0.152518	0.171649	0.22324	0.0613173	0.0609619	0.0640965	0.0610791	0.0652798	0.0645954	0.0638445	0.0599875	0.0718013	0.0629676	0.106936	0.22051	0.337464	0.259097	0.223012	0.382909	0.0771647	0.302264	0.0618332	0.153849	0.421232	0.160393	0.10306	0.0608296	0.134882	0.129155	0.540191	0.574882	0.574882
PDPK1	0.0580525	0.117218	0.297676	0.282148	0.511929	0.251946	0.148285	0.182404	0.557772	0.381898	0.366596	0.312593	0.362	0.455061	0.379622	0.726422	0.0373568	0.535659	0.370408	0.521508	0.902903	0.0381055	0.278235	0.0898631	0.178023	0.0639741	0.0416822	0.518958	0.422429	0.0746363	0.0359346	0.191687	0.793153	1.32152	0.608014	0.512993	1.94524	0.384566	0.0602531	0.136319	0.0414495	0.097902	0.0747866	0.203039	0.0451697	1.94524
PGBD5	0.982375	0.780769	0.0111306	0.0114358	0.095601	0.0111306	0.0119678	0.0186453	0.108156	0.0247953	0.0403601	0.117575	0.760828	0.0521143	0.0296508	0.108825	0.208788	0.0185974	0.011147	0.0223652	0.0230501	0.0649274	0.0407352	0.0150716	0.0406703	0.17837	0.210064	0.161887	0.0194916	0.0113025	0.0215189	0.0464336	0.120509	0.0479654	0.137108	0.0305436	0.471737	0.0688845	0.0177	0.0142594	0.273925	0.0300789	0.58909	0.0601425	0.0111311	0.982375
PID1	0.627987	0.0338076	0.0449987	0.00233814	0.00543561	0.0633552	0.06854	0.00237019	0.121763	0.00222514	0.00253736	0.0290264	0.00785827	0.00541121	0.00260822	0.00324111	0.00711336	0.00948853	0.00997582	0.00625981	0.0167897	0.012761	0.0115129	0.0261626	0.0105085	0.0578436	0.0856034	0.00227742	0.00948992	0.00701784	0.0115178	0.00534372	0.0155072	0.0149008	0.103312	0.044043	0.0285844	0.0106282	0.0620942	0.097416	0.0247272	0.230865	0.00225134	0.197172	0.0233362	0.627987
PKHD1L1	0.299187	0.156997	0.0632703	0.0982847	0.0682413	0.0428394	0.0938691	0.263823	0.0428444	0.11031	0.124133	0.101581	0.0749065	0.0671824	0.20667	0.0935608	0.0353866	0.28298	0.168042	0.121137	0.0802299	0.444321	0.23549	0.200463	0.165637	0.0343215	0.0476933	0.193678	0.114899	0.076362	0.176855	0.206207	0.051845	0.0299488	0.0297475	0.0507492	0.0954302	0.0359018	0.283687	0.0544076	0.342098	0.241658	0.297145	0.198746	0.0681062	0.444321
PLEKHH2	1.10789	0.864395	0.345574	0.430603	0.208298	0.298296	0.305508	0.154935	0.651649	0.16139	0.544046	0.275934	0.190132	0.158164	0.157357	0.284445	0.307083	0.156816	0.346093	0.226416	0.151292	0.157988	0.207323	0.211444	0.344492	0.146648	0.156237	0.213633	0.167046	0.836962	0.458691	0.460572	0.226279	0.322599	0.403176	0.153527	0.908016	0.150337	1.9312	0.314961	0.266961	0.237021	0.264988	0.147884	0.169051	1.9312
PNMA8B	1.20106	2.12231	1.14182	0.623893	2.58761	1.33946	0.623893	3.00076	0.623893	3.14478	0.646668	2.06507	1.83362	0.889987	1.27088	1.50396	1.79312	2.05336	0.646668	2.69694	1.62287	1.33516	2.21643	0.72112	1.12655	1.58567	1.63457	1.04837	2.09042	1.61837	0.638197	0.631835	3.0106	3.27366	2.58825	2.46714	0.965573	0.875371	1.55005	1.06557	0.934692	1.11102	0.697104	0.675281	0.727875	3.27366
POP4	0.114496	0.0811524	0.0683175	0.146185	0.138741	0.0603479	0.052407	0.0822837	0.0551209	0.148797	0.157288	0.111308	0.061933	0.0761665	0.184741	0.121494	0.0560155	0.0650391	0.0544053	0.0544208	0.0544151	0.0899367	0.0555409	0.0520535	0.0580092	0.226042	0.227793	0.0822135	0.0865597	0.0519512	0.0538376	0.0515665	0.0531172	0.0591143	0.0656076	0.067543	0.694072	0.116454	0.754094	0.1336	0.0615686	0.0677631	0.134512	0.0750487	0.0521457	0.754094
PPP1R10	0.127434	0.119936	0.136918	0.178166	0.074082	0.0985854	0.12268	0.198149	0.0483204	0.157429	0.255294	0.216114	0.118211	0.0523887	0.068416	0.0789999	0.50707	0.151693	0.0611208	0.0477899	0.0475053	0.286931	0.171432	0.649672	0.446216	0.0961074	0.156921	0.0861125	0.147644	0.206624	0.200226	0.0654477	0.122625	0.0751521	0.0476908	0.0481734	0.0509022	0.05815	0.924907	0.0475466	0.0475234	0.0935995	0.174042	0.0514443	0.0836269	0.924907
PRAMEF2	0.130314	0.119573	0.122131	0.130031	0.128428	0.119368	0.119364	0.145783	0.120366	0.155374	0.122431	0.147065	0.142731	0.121878	0.146733	0.119454	0.178947	0.122018	0.158001	0.155647	0.11993	0.276882	0.155264	0.497082	0.196783	0.119968	0.125453	0.127521	0.18899	0.172676	0.137776	0.199721	0.121884	0.180558	0.121886	0.180032	0.495149	0.719037	0.229897	0.178157	0.152326	0.175612	0.142564	0.559197	0.189924	0.719037
PRM1	0.394	0.22714	0.220038	0.0759421	0.0888309	0.238769	0.183142	0.476265	0.0759421	0.0759421	0.0863528	0.0881752	0.354307	0.228311	0.259773	0.21176	0.130541	0.0778696	0.115418	0.147509	0.141596	0.129041	0.129684	0.0870504	0.550518	0.115279	0.100383	0.32593	0.24273	0.216765	0.354164	0.769301	0.149532	0.0862491	0.0850231	0.121498	1.26677	0.421632	0.15998	0.103126	0.111126	0.126424	0.361457	0.164584	0.0806637	1.26677
PRSS22	0.0818831	0.0866537	0.0810431	0.124852	0.121183	0.081431	0.0813893	0.144206	0.1926	0.160895	0.0927922	0.0805279	0.112037	0.120727	0.245961	0.112197	0.0839202	0.165789	0.158582	0.183764	0.141056	0.154859	0.194102	0.144506	0.464731	0.243112	0.107091	0.0886936	0.102809	0.0862611	0.155103	0.0867321	0.0964692	0.126709	0.18252	0.235316	1.36527	0.125031	0.084587	0.102928	0.0821305	0.10927	0.421438	0.108088	0.162887	1.36527
PSPH	1.39757	1.68976	1.1866	1.67858	1.35866	1.22628	1.00335	1.16441	1.26561	1.10872	1.5053	0.756383	1.31615	1.24652	0.267493	1.34998	0.0471112	0.175358	1.22083	1.44818	1.39994	1.51548	1.48616	1.08307	0.762944	1.635	1.47023	1.66711	1.28821	1.29811	1.30164	1.35974	0.822138	1.02558	1.22368	0.89951	0.753175	0.20491	0.274714	0.0564733	0.812788	1.06472	0.0877758	0.293758	0.701376	1.68976
PTPRU	0.142579	0.324323	0.0758581	0.398482	0.516314	0.106597	0.224624	0.198455	0.490141	0.103562	0.388634	0.240052	0.146203	0.0977255	0.503108	0.278548	0.850741	0.000619502	0.0514073	0.0797936	0.12896	0.00358822	0.079026	0.0567102	0.108387	0.0768557	0.0520985	0.0850348	0.00908166	0.235717	0.16298	0.0302281	0.229445	0.00424127	9.12017e-05	0.0162733	0.57665	0.871294	0.0573866	0.177093	1.63559	0.104256	0.00597359	0.648572	0.588168	1.63559
RAB22A	0.172627	0.142004	0.135384	0.137458	0.135476	0.139371	0.14647	0.171332	0.144012	0.139777	0.137326	0.13542	0.140001	0.139408	0.161356	0.134237	0.152084	0.173822	0.137897	0.212788	0.257608	0.169901	0.1671	0.226268	0.239069	0.170237	0.136338	0.164503	0.135766	0.158973	0.134472	0.18182	0.148442	0.184647	0.134598	0.171514	0.163746	0.16869	0.19942	0.141663	0.222607	0.142088	0.135467	0.136547	0.135355	0.257608
RAG1	0.263634	0.199102	0.165252	0.152269	0.100866	0.144664	0.129629	0.15891	0.103105	0.129616	0.100535	0.137822	0.131296	0.115114	0.188172	0.125812	0.171767	0.19699	0.411291	0.391426	0.267649	0.114123	0.255461	0.119849	0.460126	0.321317	0.603836	0.58152	0.177014	0.359936	0.237626	0.420839	0.283743	0.179333	0.119086	0.147725	0.264146	0.543514	0.14385	0.138528	0.121461	0.469005	0.174213	0.175224	0.137027	0.603836
RBBP7	0.111987	0.111987	0.181178	0.615053	0.427041	0.269152	0.286444	0.307354	0.198221	0.38639	0.298703	0.254577	0.455292	0.4251	0.292237	0.369608	0.618934	0.122337	0.118495	0.112565	0.201309	0.171401	0.133405	0.112457	0.123337	0.171174	0.518653	0.315932	0.465225	0.235617	0.181845	0.112378	0.231155	0.600414	0.561001	0.489376	0.278161	0.480543	0.712405	0.566343	0.159706	0.448568	0.179656	0.201929	0.139595	0.712405
RDM1	0.0293803	0.173869	0.330456	0.0216543	0.735462	0.368098	0.113924	0.427439	0.40812	0.0216543	0.0216543	0.402006	0.516417	0.639418	0.7017	0.331445	0.0788691	0.52575	0.0216543	0.126694	0.57158	0.208887	0.506059	0.889442	0.034213	0.277875	0.330818	0.467345	0.0898165	0.115444	0.148958	0.222039	0.0271907	0.304176	0.439276	0.675478	0.461593	0.0321847	0.0672468	1.04529	0.271461	0.225357	0.1408	0.325622	0.402415	1.04529
RGS10	0.204133	0.193051	0.253583	0.174717	0.1676	0.23251	0.154573	0.146993	0.133812	0.567237	0.116934	0.297857	0.116023	0.571334	0.334395	0.132742	0.117207	0.119836	0.114977	0.160416	0.116208	0.675187	0.56694	0.115808	0.117281	1.4645	1.32576	0.197777	0.324324	0.346244	0.407622	0.140545	0.184671	0.116381	0.128881	0.139658	0.268596	0.175862	0.131151	0.22748	0.224325	0.138438	0.125221	0.16991	0.461651	1.4645
RIPOR2	0.0852586	0.145422	1.55184	0.554645	0.895273	1.84098	1.13456	0.732567	0.00391016	0.526367	0.735836	1.12002	1.16866	0.968573	1.11436	1.23494	0.181009	1.95172	1.27259	2.00636	1.61816	0.708919	1.51135	0.736268	1.44533	1.24005	1.22372	1.20009	1.25803	1.08919	1.53379	1.69924	1.13173	1.33129	1.59792	1.29755	0.112534	0.0442837	0.202478	0.261737	1.16421	0.97489	0.0764621	0.515738	0.129337	2.00636
RNF212	0.0836754	0.0864046	0.0860271	0.0934175	0.0881078	0.0927865	0.103314	0.4516	0.125093	0.108244	0.253476	0.0894613	0.0972437	0.0856862	0.110648	0.0835991	0.107373	0.0834204	0.159562	0.114251	0.172295	0.354018	0.167048	0.519804	0.0832141	0.0879158	0.0831075	0.0832885	0.0851927	0.4498	0.248003	0.0895808	0.113348	0.188043	0.210155	0.29581	0.241259	0.0883613	0.0876443	0.646611	0.423708	0.466901	0.157418	0.415517	0.255254	0.646611
RPL26L1	0.120825	0.164898	0.124514	0.10734	0.202697	0.235751	0.111723	0.091468	0.12715	0.0142385	0.133323	0.207779	0.143802	0.136548	0.458624	0.143297	0.0302229	0.152738	0.164232	0.167674	0.21787	0.245032	0.175877	0.444099	0.166085	0.167204	0.855066	0.514198	1.41914	0.0700033	0.115983	0.26654	0.0213042	0.249974	0.0180417	0.0819226	0.252662	0.0166964	0.270258	0.0181932	0.17528	0.0380885	0.075558	0.0169854	0.0153153	1.41914
RRAGD	0.00205719	0.00367019	0.0357485	0.0279789	0.0505657	0.0174905	0.0644198	0.038167	0.000681674	0.155945	0.0168947	0.0024654	0.0868688	0.0434438	0.0448321	0.0479715	0.116521	0.026478	0.115429	0.0966928	0.0808164	0.000300968	0.078519	0.073218	0.0176703	0.0491663	0.0406765	0.18878	0.0026431	0.0152729	0.00661748	0.00160913	0.0898646	0.142786	0.0135644	0.0345568	0.043794	0.171588	0.00617962	0.00114927	0.0570521	0.0257534	0.000179364	0.000260669	0.0357752	0.18878
RWDD3	0.463334	0.677115	1.00794	0.609243	0.60711	0.935816	1.07859	0.574507	0.751587	0.481288	0.538341	0.961613	0.450714	0.943334	0.661392	1.03536	0.526408	0.424358	0.542766	0.455218	0.428321	0.52671	0.550675	0.754258	0.687291	0.532272	0.466102	1.02933	0.837005	0.408363	1.34566	1.11085	0.96912	0.380693	0.381022	0.426027	0.396738	0.857333	0.517657	0.381576	0.381876	0.628747	0.38595	1.83993	1.34219	1.83993
SATB2	0.0208786	0.0327158	0.0672469	0.0331642	0.0222988	0.0396883	0.0237428	0.0345334	0.210097	0.0322273	0.115247	0.027063	0.0712958	0.0569413	0.0312742	0.0407817	0.0483663	0.535345	0.365162	0.509917	0.4146	0.460951	0.685041	0.13712	0.457485	0.242197	0.462998	0.471132	0.0317718	0.0840308	0.311047	0.749872	0.24145	0.0217217	0.0626822	0.196799	0.724106	0.925386	0.0251236	0.0504861	0.0498058	0.0227214	0.0214949	0.394451	0.468392	0.925386
SCUBE3	0.0759412	0.111378	0.418897	0.178297	0.193536	0.406643	0.192615	0.142302	0.104032	0.13489	0.107337	0.295708	0.153157	0.135514	0.237306	0.237461	0.631763	0.0523377	0.0521437	0.0853941	0.08767	0.0498611	0.0596438	0.075054	0.0878028	0.0687233	0.0581383	0.1546	0.21162	0.0965726	0.113759	0.058151	0.0509915	0.387124	0.110354	0.105432	0.232344	0.592423	0.289421	0.128041	0.180766	0.0501411	0.151523	0.0662856	0.406595	0.631763
SEMA5B	1.16999	1.07131	1.0563	1.19762	1.12946	1.04846	1.04269	1.04327	1.12952	1.08936	1.10274	1.08094	1.3421	1.14978	1.07809	1.05115	1.14983	1.26998	1.11989	1.04761	1.05266	1.86353	1.33306	1.04476	1.06632	1.05285	1.07974	1.09602	1.04288	1.05444	1.04273	1.0428	1.0614	1.05824	1.22965	1.07175	1.04632	1.19997	1.07038	1.17315	1.04676	1.04819	1.23521	1.05037	1.10957	1.86353
SETSIP	0.356515	0.376448	0.146976	0.146976	0.225123	0.146976	0.146976	0.146976	0.146976	0.146976	0.146976	0.325413	0.146976	0.146976	0.146976	0.146976	0.146976	0.175703	0.146976	0.146976	0.675447	0.517026	0.677624	0.146976	0.306332	0.868327	0.429498	0.478793	0.455214	0.146976	0.146976	0.146976	0.28713	0.262471	0.268576	0.239087	0.274482	0.177593	0.491749	0.231292	0.213958	0.389982	0.259736	0.304828	0.407649	0.868327
SH3RF3	1.12695	1.51998	1.20894	1.19701	1.34956	1.14283	1.2866	1.31572	0.0178936	0.934131	1.83105	1.5329	0.968535	1.26556	0.958044	1.20603	0.176918	0.47125	1.20997	1.01573	0.964608	0.302875	0.949116	0.616759	1.30272	0.861099	0.884274	1.29083	1.0911	0.64341	0.655602	0.553887	1.31984	2.38473	1.0923	0.553925	1.02286	0.181876	0.0677125	0.122715	0.420503	1.07099	0.707453	0.549979	0.707662	2.38473
SIX6	0.00558468	0.108102	0.312133	0.295413	0.336607	0.255537	0.37955	0.35684	0.202379	0.457435	0.268468	0.579922	0.389852	0.415097	0.488233	0.422878	0.0135595	0.524936	0.612905	0.536774	0.410105	0.284781	0.623272	0.0345287	0.303897	0.454866	0.297562	0.111178	0.305491	0.348709	0.179281	0.177371	0.363408	0.200956	0.0593019	0.392356	0.38998	0.0677313	0.0326769	0.289419	0.193451	0.522998	0.131006	0.389085	0.264658	0.623272
SLC22A16	0.0714576	0.0828219	0.0836689	0.0724285	0.0765892	0.0831275	0.108653	0.150691	0.153871	0.0708634	0.100894	0.0827026	0.0764521	0.0829636	0.0726124	0.0729889	0.088471	0.0716572	0.0914195	0.0751431	0.0840309	0.0783189	0.104555	0.187512	0.0727856	0.182728	0.161804	0.0725718	0.266957	0.0829235	0.153737	0.194323	0.0735718	0.106085	0.304813	0.0726904	0.0737	0.306303	1.07491	1.36744	0.313788	0.118672	0.0711278	0.15279	0.155386	1.36744
SLC2A2	0.0931016	0.0687161	0.0811523	0.243059	0.194052	0.115532	0.0703594	0.0680305	0.230304	0.27792	0.26705	0.100199	0.217977	0.229464	0.484522	0.269745	0.073513	0.456431	0.191208	0.18538	0.413716	0.113964	0.184994	0.0713048	0.215358	0.0702664	0.0680383	0.205493	0.100045	0.326058	0.0708672	0.0696951	0.458197	0.145195	0.0734648	0.0909342	0.0874462	0.29659	0.0921934	0.152625	0.0680835	0.153485	0.0964116	0.408521	0.0950143	0.484522
SLC44A2	1.72851	1.52331	1.56768	1.60266	1.53471	1.51657	1.58202	1.60808	1.4997	1.51357	1.55999	1.63095	1.47304	1.47303	1.5591	1.5611	1.64886	1.48335	1.54585	1.58306	1.57665	1.53092	1.47545	1.47302	1.5021	1.47984	1.4758	1.5156	1.49668	1.55487	1.47182	1.56705	1.85217	1.47198	1.53945	1.4746	2.47519	1.52461	1.52184	1.47468	1.47221	1.54115	1.49306	1.75058	1.69018	2.47519
SLCO1C1	1.00701	0.942815	0.985863	1.01695	1.03834	0.976188	0.874126	0.936719	0.868891	0.926384	0.938154	0.904532	0.903863	0.90987	0.982797	0.899316	0.869796	0.865404	0.865244	1.0586	0.872493	0.971537	0.945634	1.00474	0.891002	1.05365	0.950221	1.07214	0.890454	0.869422	0.867724	0.86541	0.919569	0.900351	0.963395	0.944109	0.868791	0.888214	0.942734	0.911407	0.882059	0.978721	0.870213	0.897039	0.895118	1.07214
SMIM27	0.436742	0.591893	0.315701	0.305264	0.30361	0.309093	0.30832	0.352564	0.364508	0.292401	0.29688	0.338918	0.326224	0.295773	0.309917	0.293146	0.542458	0.31052	0.354043	0.321842	0.329301	0.306478	0.292515	0.297547	0.307235	0.34579	0.329589	0.310306	0.298876	0.308316	0.404004	0.352972	0.343426	0.324308	0.344857	0.294661	0.29255	0.323353	0.871074	1.72797	0.30762	0.376763	0.320372	0.397533	0.515343	1.72797
SNX15	1.79031	1.70032	1.95199	1.80753	1.60275	1.96924	1.56796	1.94635	1.78499	1.43279	1.57473	2.01158	1.41853	1.53653	1.8555	1.75132	1.56951	1.42212	1.45991	1.48123	1.43221	1.70495	1.71593	1.45249	1.4195	1.7724	1.72765	1.51887	1.94946	1.65017	2.42586	2.78546	1.95473	1.4461	1.51779	1.42278	1.61613	1.56174	2.92036	1.41549	1.633	1.66154	2.8105	1.61207	1.49484	2.92036
SPAG16	0.344856	0.222585	0.070305	0.11373	0.0559437	0.0583835	0.056145	0.0592787	0.0576475	0.0981104	0.147612	0.0562504	0.0581901	0.0561082	0.0559713	0.0704442	0.476644	0.177807	0.154617	0.260315	0.0610952	0.21074	0.229979	0.0562217	0.266126	0.450795	0.39432	0.0704572	0.0592805	0.0601113	0.0674065	0.0830616	0.0591828	0.0593636	0.204516	0.383722	0.463624	0.0641105	0.117014	0.0653924	0.0576695	0.095696	0.0807285	0.0564431	0.372018	0.476644
SPI1	0.263201	0.259313	0.585479	0.769837	0.68513	0.572096	0.309945	0.385331	0.268459	0.258134	0.394951	0.688716	0.444124	0.768141	0.496975	0.769199	0.254463	0.332687	0.301192	0.271554	0.462888	0.309984	0.826349	0.555939	0.320773	0.329496	0.42481	0.91967	0.420106	0.395602	0.423188	0.387007	0.548475	0.556562	0.751643	0.734066	0.303919	0.285824	0.307497	0.275758	0.290072	0.424094	0.431295	0.260959	0.267716	0.91967
SREK1IP1	0.0177917	0.0126648	0.0456939	0.00760872	0.0229444	0.0450261	0.125397	0.035597	0.0407217	0.0140327	0.0216791	0.0813445	0.0371735	0.0476264	0.0213954	0.0716824	0.00868853	0.134901	0.085267	0.0577933	0.0288944	0.0430025	0.0364049	0.0905845	0.196094	0.0375724	0.0307979	0.0377773	0.0445412	0.197619	0.0839388	0.0874322	0.0422769	0.313894	0.0797725	0.0778545	0.0802885	0.18719	0.603855	0.136965	0.32814	0.012939	0.0122003	0.304821	0.147659	0.603855
ST6GALNAC3	0.146259	0.211006	0.203792	0.0693746	0.0705398	0.212323	0.267115	0.2661	0.125956	0.44451	0.0235111	0.136101	0.493416	0.169106	0.114076	0.229435	0.0143718	0.495794	0.391368	0.388648	0.307058	0.476695	0.516388	0.100333	0.340734	0.239831	0.315358	0.0478717	0.420404	0.442716	0.347661	0.188834	0.730418	0.401595	0.169071	0.238849	0.00704089	0.248203	0.0452192	0.00996941	0.171962	0.0654871	0.0775422	0.0564856	0.170886	0.730418
STOX2	0.225827	0.149945	0.0592793	0.0645855	0.104401	0.0602533	0.0595333	0.0688878	0.0702438	0.059438	0.101299	0.0710794	0.0621552	0.0606983	0.0598549	0.0592111	0.107581	0.0694238	0.0865639	0.09913	0.0624957	0.0644736	0.12225	0.0677699	0.0668903	0.139895	0.159063	0.0856032	0.0760788	0.0899432	0.142127	0.187986	0.104704	0.0999159	0.0711396	0.0641267	1.25895	0.476463	0.0658648	0.151447	0.0810687	0.0591662	0.0605725	0.0603697	0.286361	1.25895
SUSD2	0.138554	0.117608	0.11869	0.131756	0.117765	0.118212	0.117816	0.168653	0.119224	0.117935	0.12098	0.140126	0.170214	0.117969	0.248545	0.117622	0.231344	0.126498	0.169285	0.1627	0.1863	0.354093	0.249585	0.572589	0.124575	0.157591	0.192353	0.138259	0.138604	0.254048	0.171331	0.165202	0.121856	0.123218	0.154917	0.208226	0.117708	1.53815	0.380745	0.914352	0.444063	0.145969	0.587307	0.749616	0.520824	1.53815
TAB2	1.84152	1.46198	1.3254	1.26511	1.28435	1.29301	1.29849	1.42169	1.25601	1.44114	1.27165	1.34654	1.41055	1.40415	1.33336	1.39332	1.25637	1.51167	1.37795	1.26085	1.48874	1.70332	1.56476	1.46517	1.45821	1.40657	1.42132	1.85732	1.51638	1.30979	1.44677	1.51323	1.41534	1.71116	1.37386	1.26814	1.46279	1.81738	1.26619	1.27571	1.32842	1.34519	2.51102	1.27452	1.39819	2.51102
TATDN2	0.826887	0.810542	0.867301	0.737421	0.927642	0.790978	0.743694	0.724105	0.82479	0.723278	0.826855	0.789139	0.723341	0.778205	0.778908	1.00628	0.730913	0.833283	0.90156	0.868958	0.960907	0.723455	0.781407	0.842042	0.872369	0.76176	0.747386	0.777114	0.75741	0.784838	0.842687	0.723278	0.761565	0.753288	0.813374	0.762794	0.758123	0.794203	0.933211	0.72395	0.794757	0.7363	0.750322	0.75344	0.826022	1.00628
TCERG1	0.500515	0.196414	0.280674	0.950561	0.261364	0.367767	0.360116	0.25949	0.504645	0.214366	0.228319	0.535792	0.213254	0.235822	0.392096	0.274551	0.248915	0.524009	0.374678	0.420824	0.381574	0.264545	0.509957	0.54323	0.376692	0.200798	0.243525	0.561607	0.587886	0.308391	0.351197	0.654684	0.566217	0.741985	0.462088	0.538777	0.467015	1.11787	0.270108	0.700551	0.289963	0.194948	0.195617	0.226079	0.951224	1.11787
TESK2	0.0982326	0.0662348	0.132538	0.53684	0.119748	0.193585	0.37344	0.161379	0.481355	0.189271	0.168475	0.126599	0.185075	0.148684	0.40779	0.209748	0.127933	0.0914294	0.109162	0.13596	0.213297	0.267681	0.134705	0.228862	0.190106	0.13787	0.0786083	0.161967	0.173911	0.100286	0.359632	0.222872	0.258007	0.129137	0.258734	0.108024	0.114098	0.110644	1.55108	0.346137	0.858724	0.292447	0.131437	0.162659	0.107148	1.55108
THAP5	0.01149	0.11363	0.0517989	0.00681528	0.00401503	0.0487752	0.00393443	0.0400908	0.0173724	0.00431276	0.119337	0.135914	0.00368125	0.0629153	0.0755478	0.00797768	0.0845281	0.0341191	0.0923787	0.0950557	0.0990873	0.186025	0.00613123	0.133469	0.0103307	0.118407	0.125219	0.0155074	0.106143	0.00446858	0.523985	0.185784	0.00362917	0.0428848	0.0167097	0.0297004	0.809559	0.00360726	0.0140259	0.00907262	0.203707	0.0603925	0.0414357	0.105656	0.069973	0.809559
TLCD1	1.19793	1.90969	2.55926	1.25706	1.58058	2.4724	2.48919	2.40007	2.11839	2.60182	2.19627	1.48793	2.2302	2.42952	2.36127	2.56835	1.04073	2.01163	2.19398	1.70946	2.37614	1.56994	1.58147	1.8106	1.94346	0.961469	1.02901	2.26445	2.00852	1.57873	1.81795	2.05082	1.4692	1.90846	1.42014	0.918602	1.89108	1.09338	0.816868	1.89447	1.91106	1.46516	1.62231	1.75549	1.22599	2.60182
TMEM120B	0.0197641	0.0116304	0.0765183	0.0454235	0.042002	0.140599	0.0579857	0.0120695	0.0382418	0.193292	0.091274	0.111796	0.0483586	0.180655	0.168473	0.126972	0.0957523	0.243118	0.0671802	0.00458591	0.00420022	0.141896	0.00503224	0.079038	0.0840427	0.0473337	0.100337	0.00358025	0.133001	0.113194	0.0286166	0.054639	0.139806	0.128248	0.036783	0.0183236	0.0604108	0.0231664	0.0307399	0.111798	0.128051	0.0350085	0.0920291	0.0151582	0.0930169	0.243118
TMEM210	1.01778	0.899228	0.200395	1.13581	0.896992	0.200395	0.200395	1.2123	0.754238	0.200395	1.18631	1.26809	0.200395	0.200395	1.1432	0.200395	0.200395	0.860763	0.709076	0.200395	1.12472	0.810563	1.36466	0.200395	0.895607	0.696442	0.841222	0.927089	1.17113	1.34235	0.200395	0.200395	0.71724	0.653365	0.647688	0.669361	0.489657	1.16311	1.0696	0.992763	0.684637	1.02406	0.960242	0.791386	0.592062	1.36466
TMEM68	0.401378	0.452814	0.508041	0.538999	0.650121	0.522013	0.454854	0.670352	0.519882	0.565895	0.850939	0.679347	0.584963	0.595523	0.608203	0.594596	1.18971	0.451497	0.461261	0.45229	0.45596	0.445789	0.401883	0.50366	0.404257	0.414486	0.418584	0.542685	0.580914	0.420999	0.403421	0.429614	0.40337	0.515446	0.407028	0.404715	0.435574	0.595858	0.412758	0.834507	0.4541	0.487469	0.932325	0.832834	0.565468	1.18971
TNFSF12	1.45061	0.713478	0.241609	0.28242	0.269236	0.314011	0.315143	0.780857	0.232123	0.228312	0.22373	0.226628	0.236505	0.225245	0.232665	0.226434	1.07225	0.292798	0.511219	0.54195	0.38623	0.365979	0.368839	0.422207	0.48891	0.40657	0.260076	0.520382	0.237159	0.22992	0.27227	0.276523	0.22966	0.311357	0.337623	0.488276	0.235349	0.387484	0.311229	0.340996	0.270314	0.222701	1.67973	0.462522	0.334677	1.67973
TPCN1	0.0140198	0.0147835	0.0300368	0.196329	0.0803017	0.0442289	0.0955495	0.0428446	0.0355335	0.0306354	0.0137407	0.0248149	0.0187286	0.027273	0.014387	0.0139245	0.0574614	0.0657647	0.0669427	0.0145958	0.124234	0.100278	0.057612	0.052165	0.0265864	0.178573	0.55939	0.556415	0.106423	0.0486413	0.0233048	0.0164838	0.0375313	0.0165271	0.0276935	0.0170752	0.01886	0.307366	0.152212	0.138911	0.0195366	0.0159879	0.0162435	0.0216835	0.0389728	0.55939
TRIM10	0.547077	0.651015	0.532663	0.577235	0.688261	0.538767	0.470712	0.486296	0.551229	0.633727	0.760264	0.694952	0.780442	0.709587	0.582842	0.631744	1.45556	0.337914	0.339893	0.339222	0.360953	0.347674	0.341146	0.352539	0.357598	0.338292	0.348525	0.368985	0.591872	0.418981	0.357481	0.342666	0.480846	0.486183	0.338445	0.347823	0.337985	1.03179	0.979304	0.458306	0.654608	0.52469	0.591146	0.708751	0.711395	1.45556
TRMT2B	0.150773	0.150773	0.935429	0.975798	0.635021	0.900486	0.489489	0.259991	0.320043	0.368598	0.331944	0.442241	0.250857	0.310531	0.444056	0.212685	0.198602	0.155248	0.640796	0.372149	0.934004	0.194347	0.652254	0.754718	0.338813	0.541191	0.32595	0.897046	0.774607	0.15139	0.272618	0.338612	0.401005	0.278323	0.345097	1.16527	0.442395	0.169963	0.264872	0.996193	0.241452	0.69143	0.386427	0.221773	0.755184	1.16527
TSPYL5	0.448426	0.166178	0.214454	0.0863535	0.118826	0.172634	0.113432	0.189663	0.208632	0.0775447	0.0745726	0.114635	0.261938	0.118082	0.198911	0.0849706	0.100827	0.074674	0.0952565	0.129173	0.127588	0.200203	0.0810228	0.201109	0.0880955	0.100645	0.154456	0.328994	0.273789	0.16898	0.39654	0.0866674	0.074975	0.214132	0.127436	0.0995428	0.450885	0.127351	0.0790778	0.0783321	0.0779552	0.0968198	0.85733	0.1178	0.259128	0.85733
TUBB4A	0.69761	0.715838	0.912222	0.625682	0.625758	0.954418	0.720879	1.00736	0.68322	1.40376	0.672623	0.922958	0.942998	0.895545	1.50186	0.887198	0.725758	2.09605	0.789553	0.809971	0.625952	1.92465	1.53842	1.40471	1.16984	1.25054	1.73635	0.89715	0.694443	1.30696	0.844955	1.28665	1.30549	1.28733	0.969553	1.33806	4.40358	1.16984	0.639239	0.671125	1.62702	0.641996	0.625889	0.881312	1.10902	4.40358
UBE2C	1.04311	0.867483	0.806703	1.09645	1.16223	1.2331	0.543584	1.01255	0.719087	1.45741	1.34663	0.49069	0.660892	0.581537	0.440581	0.558592	0.163215	1.0246	1.55226	1.73547	1.98475	0.219668	0.923608	0.352692	2.31485	0.676828	0.634702	0.947835	0.208423	0.581052	0.611827	0.704445	1.63852	1.06118	0.450166	0.700833	0.147944	0.238222	0.136213	0.138475	0.16495	1.51115	0.159815	0.340932	0.423896	2.31485
UGGT2	0.390443	0.397276	0.571779	0.533064	0.514031	0.57476	0.39062	0.427284	0.409588	0.404317	0.45336	0.547266	0.525005	0.423598	0.464475	0.481501	0.723448	0.538461	0.647113	0.682924	1.12368	0.429722	0.469317	0.638729	0.918562	0.567898	0.54809	0.503387	0.441102	0.564182	0.587807	0.563518	0.440734	0.396132	0.390578	0.449111	0.394939	0.46677	1.25856	0.39244	0.409445	0.44895	0.436779	0.421813	0.393608	1.25856
USE1	0.368437	0.39845	0.293849	0.385768	0.431729	0.307198	0.383135	0.50976	0.192106	0.273363	0.542283	0.300739	0.225687	0.186252	0.261904	0.233875	0.761931	0.0385576	0.0378321	0.0386301	0.063026	0.0380538	0.044103	0.0384863	0.0382875	0.0425814	0.217023	0.227351	0.354907	0.0750931	0.0413982	0.192693	0.510944	0.0849445	0.102535	0.0535129	0.0926413	0.491465	0.0924602	0.233306	0.138116	0.0427884	0.0394838	0.461925	0.88413	0.88413
VAT1	0.030609	0.0327918	0.0305182	0.036721	0.0356965	0.0327754	0.0306103	0.0308617	0.0392616	0.0318838	0.0529168	0.054787	0.0390439	0.0507019	0.0304109	0.0304158	0.0465809	0.0637374	0.0304614	0.0304118	0.0354635	0.0725763	0.0408465	0.0354349	0.033097	0.0472938	0.0338017	0.0445239	0.114107	0.0887442	0.1458	0.0560271	0.216836	0.131503	0.0343111	0.044717	0.231663	0.0872938	0.0927917	0.11839	0.109379	0.032088	0.146507	0.0856931	0.0307608	0.231663
VRK3	0.11437	0.128479	0.0476903	0.0889867	0.0612994	0.0555854	0.0754201	0.0996879	0.0626723	0.0282332	0.0488438	0.211196	0.142516	0.577748	0.597705	0.127641	0.0120471	0.741649	0.0486597	0.0593384	0.0442009	0.22982	0.130149	0.136398	0.115898	0.0247223	0.0427851	0.164348	0.0142431	0.0679473	0.0369703	0.0655152	0.0250535	0.00694531	0.00582047	0.00779601	0.134915	0.00881498	0.057075	0.0533234	0.0224209	0.0533377	0.0170764	0.316896	0.059345	0.741649
WDR59	0.953087	1.02182	1.32106	1.10741	1.11045	1.34248	1.49107	1.60604	1.09625	1.95652	1.25637	1.55371	1.61711	1.45848	1.43531	1.8822	1.01075	1.95226	2.02388	1.4891	1.60942	1.21957	1.6224	1.18168	1.88157	1.40622	1.3766	1.45691	1.79715	1.88696	1.76388	1.83093	2.30263	1.99455	2.17539	2.07925	0.994783	1.21998	1.1012	1.07004	1.8769	1.46614	0.979618	1.00237	1.82261	2.30263
WWC2	0.502756	0.426463	0.314448	0.357038	0.366974	0.314416	0.328942	0.393062	0.320548	0.371306	0.326788	0.324519	0.330976	0.31718	0.317093	0.314854	0.36115	0.378687	0.389906	0.331227	0.553929	0.819176	0.331916	0.31446	0.401989	0.685695	0.589881	0.314536	0.328912	0.316739	0.379007	0.315342	0.671872	0.399669	0.314462	0.332957	0.607764	0.563613	0.389663	0.314617	0.324408	0.371364	0.317069	0.420425	0.815151	0.819176
YY1AP1	0.0707058	0.0707058	0.186826	0.143829	0.247025	0.269814	0.0787908	0.0710108	0.37415	0.0969589	0.0723063	0.402137	0.505475	0.153147	0.0965674	0.229951	1.17278	0.780318	0.358874	0.186245	0.367317	0.0903012	0.0783209	0.355269	0.11417	0.789819	0.748582	0.157801	0.0829394	0.0968478	0.175017	0.136406	0.0707645	0.414002	0.189117	0.147313	0.142581	0.118013	0.530834	0.279086	0.401038	0.152435	0.0813092	0.077273	0.406755	1.17278
ZCWPW2	0.228182	0.254073	0.502044	0.308338	0.301558	0.462164	0.278542	0.242793	0.226104	0.222204	0.2332	0.237563	0.295402	0.286918	0.422047	0.233655	0.374937	0.230264	0.545815	0.306106	0.459782	0.290786	0.362903	0.31462	0.258084	0.572819	0.516361	0.243386	1.02958	0.848993	0.686869	1.18241	0.232946	0.690925	0.251855	0.224561	0.360419	0.491332	0.327557	0.243245	0.382069	0.69921	0.757809	0.978385	0.733322	1.18241
ZKSCAN8	0.255543	0.325672	0.319975	0.384505	0.423382	0.228138	0.334971	0.293668	0.352503	0.669117	0.36403	0.256775	0.71346	0.240648	0.351599	0.293756	0.177135	0.569761	0.885348	0.399159	0.298802	0.154114	0.237878	0.219522	0.478817	0.220001	0.393413	0.559162	0.607094	0.153819	0.319598	0.228003	1.35494	0.927343	0.564425	0.421438	0.335097	0.305493	0.203267	0.240254	0.200496	1.16472	0.159049	0.885422	0.502465	1.35494
ZNF25	0.0420605	0.064902	0.0560005	0.0526779	0.0425201	0.0700489	0.122946	0.119848	0.0737675	0.0468483	0.0421361	0.119844	0.0535777	0.0455962	0.042447	0.0420562	0.0740507	0.11187	0.0659285	0.0517451	0.0588387	0.102306	0.0748368	0.108968	0.0638249	0.10081	0.0496089	0.122869	0.0481039	0.130688	0.183307	0.403784	0.379348	0.106873	0.0498626	0.119931	0.197859	0.178854	0.429762	0.0462178	0.327279	0.0658368	0.0425068	0.0804859	0.044155	0.429762
ZNF420	0.318627	0.201113	0.250436	0.163463	0.148063	0.330831	0.147936	0.287254	0.233568	0.150977	0.164035	0.162191	0.303239	0.234708	0.173859	0.170699	0.189807	0.418432	0.242054	0.284238	0.176098	0.526457	0.571163	0.176765	0.174365	0.881475	0.896086	0.182515	0.207893	0.159645	0.171266	0.1672	0.155947	0.513962	0.75956	0.632338	0.151823	0.307525	0.15442	0.262799	0.198845	0.148225	0.269783	0.69339	0.162789	0.896086
ZNF565	0.00781908	0.00781908	0.00781908	0.00997294	0.0483295	0.00781908	0.158462	0.125178	0.372404	0.0188408	0.0121029	0.107473	0.164052	0.0124944	0.00783226	0.00787016	0.0287369	0.094955	0.246995	0.0331512	0.0481127	0.0841372	0.0730813	0.139182	0.202499	0.0256225	0.0775857	0.016878	0.294607	0.0436326	0.0288378	0.0123194	0.980525	0.0865919	0.185839	0.24185	0.0869767	0.302004	0.264848	0.133475	0.080662	0.0186857	0.0203141	0.694736	0.00838634	0.980525
ZNF691	0.67991	0.708687	0.686928	0.695069	0.693629	0.682833	0.685506	0.684715	0.682534	0.68182	0.685908	0.685648	0.821585	0.680128	0.692035	0.687432	0.943635	0.751688	0.679865	0.719516	0.695974	0.775062	0.695999	0.697193	0.684122	0.727211	0.701078	0.700362	0.679906	0.687007	0.693626	0.754448	0.687042	0.699556	0.886558	0.728965	0.690636	0.714032	0.684901	0.861373	0.784232	0.764639	0.744883	0.687479	0.961579	0.961579
ZNF830	0.423292	0.383871	0.0993958	0.357459	0.0340078	0.0979426	0.125184	0.0613101	0.446832	0.705221	0.369694	0.303424	1.05144	0.333542	0.230731	0.428186	0.0193275	0.837166	0.213477	0.142027	0.625839	0.00061953	0.449696	0.0125926	0.300854	0.288409	0.33906	0.420108	0.306531	0.0987112	0.121298	0.1856	0.271483	0.0497657	0.0199723	0.00323231	0.152411	0.0600234	0.0202266	0.0871322	0.0547787	0.122397	0.042352	0.0597299	0.0196449	1.05144
AAGAB	0.810536	0.856871	0.0830873	0.291864	0.341149	0.0945308	0.180551	0.105701	0.146329	0.132995	0.323357	0.208479	0.117069	0.0944452	0.135751	0.201023	0.24626	0.387094	0.197953	0.980923	0.652501	0.486447	0.447541	0.842876	0.676442	0.5034	0.276308	0.122956	0.333306	0.50821	0.298499	0.279501	0.142821	0.187141	0.227848	0.76668	0.109626	0.219394	0.167197	0.081603	0.58942	0.662233	0.27156	0.111001	0.137856	0.980923
ABTB2	0.728619	0.285405	0.137949	0.139586	0.195043	0.137949	0.372488	0.250909	0.226002	0.567197	0.167065	0.30351	0.153561	0.255236	0.195598	0.147872	0.240191	0.383539	0.142997	0.318248	0.18029	0.335035	0.151258	0.205433	0.3262	0.183678	0.215906	0.217637	0.215241	0.291811	0.138222	0.13818	0.222503	0.424168	0.542375	1.12444	0.214196	0.204959	0.141763	2.02676	0.606686	0.52731	0.27576	0.445251	0.306818	2.02676
ACTL9	0.397871	0.397871	0.397871	0.462231	0.43609	0.397871	0.419235	0.438248	0.397871	0.500725	0.61491	0.736071	0.446815	0.467514	0.404267	0.39889	0.49043	0.507122	0.419541	0.422388	0.397871	0.398942	0.430861	0.486524	0.437535	0.420623	0.502205	0.410603	0.40109	0.420455	0.414327	0.470935	0.398566	0.47908	0.413806	0.482689	0.638828	0.432234	0.423356	1.0765	0.472106	0.398999	0.451169	0.658932	0.459006	1.0765
ADD1	0.199524	0.0295165	7.90699e-05	0.0115499	0.0599905	0.000215019	0.0313449	0.0939235	0.0188926	0.124279	0.0113224	0.10533	0.0307871	0.0282639	0.000902631	0.114493	0.0511785	0.0121723	0.0450002	0.0121283	0.025007	0.271326	0.126056	0.065495	0.028286	0.00146995	0.0109022	0.0164594	0.0175602	0.0291335	0.00743423	0.0493004	0.000371549	0.00738042	0.0211778	0.0247286	0.150717	0.0545938	0.117114	0.126037	0.102948	0.00631013	0.145128	0.0228973	0.00131946	0.271326
AGAP5	0.161259	0.168409	0.0918401	0.0859499	0.098054	0.092715	0.448615	0.307062	0.244675	0.160273	0.159948	0.139771	0.217023	0.226615	0.0165969	0.252862	0.0428886	0.1302	0.00597378	0.0943696	0.125291	0.325799	0.461291	0.206331	0.229364	0.645758	0.0653605	0.034963	0.0194636	0.498173	0.421978	0.0295539	1.02354	0.0461894	0.330924	0.154061	0.284172	0.00620356	0.398608	0.183691	0.464102	0.040555	0.183715	0.148903	0.00825129	1.02354
AKR1B15	0.0570216	0.0570216	0.0570216	0.0578299	0.106165	0.0570216	0.0570216	0.172881	0.0619037	0.097729	0.0578787	0.127953	0.0856145	0.0608439	0.128632	0.0671683	0.77517	0.382867	0.356024	0.0890332	0.0570216	0.0701323	0.104116	0.401062	0.338104	0.14486	0.204848	0.0577981	0.0790914	0.0584885	0.0570684	0.0794218	0.0805845	0.325527	0.0617991	0.0655471	0.212214	0.990022	0.673046	0.0573907	0.445236	0.095402	0.0574756	0.0613759	0.755525	0.990022
AMER3	0.727513	0.58211	0.522126	0.523251	0.498085	0.521153	0.49407	0.50424	0.545646	0.46327	0.506596	0.491552	0.4913	0.538584	0.510595	0.479245	0.517615	0.455303	0.475396	0.454738	0.458884	0.453128	0.457918	0.479931	0.452727	0.52218	0.541578	0.548175	0.496545	0.5777	0.667238	0.513622	0.834446	0.455861	0.48722	0.452707	0.462566	0.465586	0.833454	0.725956	0.496054	0.457667	0.547591	0.552805	0.473363	0.834446
ANKRD34C	0.0824704	0.0754955	0.101439	0.101894	0.116336	0.10113	0.0754877	0.0789833	0.0754936	0.0823433	0.0953724	0.0777428	0.0942277	0.0758584	0.075492	0.0847917	0.0949892	0.143594	0.0754877	0.0870145	0.123102	0.352484	0.266319	0.146655	0.0864825	0.101559	0.181716	0.133939	0.104082	0.111992	0.237259	0.173549	0.110481	0.0769965	0.11185	0.0923496	0.130047	0.356868	0.0913801	0.0857392	0.405316	0.0891442	0.502782	0.0888992	0.285269	0.502782
AP5M1	0.525255	0.307645	0.174569	0.122252	0.14313	0.186031	0.114163	0.132478	0.112254	0.140473	0.114927	0.278212	0.139445	0.206402	0.350999	0.130416	0.295397	0.112306	0.118029	0.128015	0.18668	0.398961	0.129345	0.322902	0.131666	0.119235	0.11162	0.124111	0.124907	0.196543	0.119506	0.121511	0.11111	0.120936	0.176355	0.159308	0.115505	0.249772	0.122612	0.421857	0.111353	0.142786	0.258865	0.244708	0.359604	0.525255
ARFGAP3	0.175067	0.170918	0.411497	0.118723	0.124726	0.523336	0.0474047	0.0601454	0.0973039	0.0343767	0.172916	0.082008	0.178962	0.294014	0.5424	0.0819563	0.128262	0.0891804	0.080605	0.0350682	0.0722616	0.0987752	0.0499114	0.579789	0.0523691	0.196925	0.291522	0.453134	0.0520784	0.0507488	0.218084	0.179673	0.130968	0.111819	0.0670401	0.0774796	0.188433	0.11398	0.0336271	0.0695378	0.140582	0.20913	0.0378483	0.427325	0.819979	0.819979
ARL2	0.251032	0.182653	0.458515	0.528133	0.485039	0.381597	0.12346	0.182689	0.31104	0.112093	0.320276	0.298767	0.256489	0.114354	0.266957	0.310848	0.275047	1.11161	1.4411	0.339167	1.23766	1.77335	1.57582	1.12058	0.926637	1.6676	0.893864	0.413023	0.374683	0.566453	1.23706	0.860652	0.539376	0.774039	0.695204	0.569861	0.0569309	0.0465344	0.06435	0.0653218	0.0342562	0.0372038	0.0357471	0.0509538	0.0264147	1.77335
ASB2	0.167153	0.167153	0.259529	0.268048	0.179435	0.25689	0.183987	0.195145	0.189652	0.178321	0.218997	0.229404	0.177784	0.179633	0.169603	0.169085	0.32578	0.317999	0.395938	0.343226	0.459791	0.535019	0.585706	0.375084	0.174385	0.486646	0.531158	0.211999	0.16892	0.376408	0.208356	0.259241	0.19106	0.320328	0.43284	0.504722	0.199275	0.297666	0.432288	0.168073	0.172325	0.185899	0.365215	0.1755	0.553504	0.585706
ATOH7	0.427456	0.440968	0.525536	0.431921	0.440804	0.522196	0.572656	0.473023	0.42823	0.443981	0.434787	0.497363	0.448649	0.444273	0.428945	0.465749	0.594189	0.541776	0.463615	0.477669	0.44629	0.464762	0.453299	0.456689	0.427466	0.43817	0.428966	0.496956	0.461373	0.531606	0.56353	0.562717	0.504539	0.478289	0.427794	0.434958	0.691558	0.663263	0.502896	0.428283	0.428988	0.427632	0.450473	0.586277	0.783666	0.783666
ATXN1	0.292548	0.253009	0.251563	0.252108	0.255131	0.252379	0.253418	0.278531	0.276841	0.298154	0.281439	0.333169	0.253916	0.251321	0.25189	0.251378	0.369429	0.320502	0.303069	0.266845	0.274266	0.25576	0.317223	0.425698	0.287814	0.303745	0.329261	0.31754	0.251764	0.302255	0.34642	0.285789	0.585342	0.25224	0.275348	0.319558	0.310402	0.299942	0.271556	0.842875	0.357654	0.251349	0.293826	0.251202	0.292556	0.842875
BANK1	0.131087	0.244319	0.367296	0.577464	0.11968	0.303	0.437158	0.175703	0.245794	0.282867	0.374478	0.321925	0.275937	0.376087	0.40158	0.330072	0.081254	0.64529	0.684018	0.478195	0.386631	0.0734332	0.581131	0.114589	0.805119	0.243012	0.0611562	0.0673121	0.445413	0.609556	0.525285	0.673024	0.104452	0.434292	0.834231	0.573302	0.343105	0.267233	0.0811412	0.289327	0.214263	0.603443	0.133944	0.211739	0.09154	0.834231
BEX2	0.0808971	0.0808971	0.371899	0.60872	0.622568	0.483053	0.50797	0.344254	0.667344	0.450169	0.966199	0.776363	0.404102	0.660064	0.240026	0.490597	0.537449	0.661168	0.568488	0.591287	0.61016	1.01424	0.894841	0.573519	0.713903	0.30359	0.339433	0.34146	0.437639	0.0937621	0.127672	0.107863	0.414267	0.0836106	0.148898	0.172808	0.118172	0.159427	0.0825573	0.321815	0.567661	0.665875	0.597936	0.634947	0.287839	1.01424
BPHL	0.0513586	0.0539172	0.0571591	0.128116	0.112414	0.0490069	0.0859161	0.235728	0.109508	0.16235	0.10299	0.056926	0.0848237	0.0769528	0.0885007	0.0506446	0.406767	0.0636729	0.165303	0.267805	0.0525003	0.0483006	0.0709849	0.138823	0.077332	0.143753	0.0656329	0.0782109	0.103119	0.0569213	0.0930182	0.0803434	0.0710514	0.231177	0.0502162	0.0868777	0.0498295	0.150079	0.0482499	0.0566183	0.0591354	0.137108	1.17311	0.0528333	0.136625	1.17311
BUD31	0.0545952	0.0315818	0.0356853	0.0286047	0.0384395	0.0529609	0.0827192	0.116169	0.0897137	0.0205705	0.0832996	0.0508004	0.085238	0.078553	0.0807918	0.0767085	0.0217911	0.0403279	0.0807542	0.0459956	0.0645998	0.0459914	0.0706368	0.0595256	0.0466689	0.165898	0.0208985	0.034531	0.0418933	0.0625046	0.0450143	0.0452535	0.0610053	0.0235349	0.0619393	0.0589818	0.0623658	0.165719	0.0220668	0.208135	0.100851	0.0264956	0.0537763	0.0618922	0.120857	0.208135
C16orf78	0.268205	0.570591	0.768343	0.874815	0.560179	0.936247	0.477272	1.44685	0.459094	0.46254	0.801017	0.969404	0.866051	0.749178	0.999673	0.882688	0.454713	1.214	1.03165	0.668336	0.61353	1.24942	1.18145	0.664073	0.575383	1.58394	1.52402	0.828761	0.944387	1.09969	0.892664	0.729215	0.608949	0.416804	0.301054	0.332341	0.380036	0.575691	0.522507	0.812281	0.680224	1.17605	0.265767	0.515724	1.02971	1.58394
C1orf174	0.991534	0.348635	0.68719	0.387215	0.467904	0.718961	0.406253	0.283093	0.552526	0.283695	0.610476	0.286381	0.316607	0.310311	0.310867	0.437075	1.42414	0.6015	1.17684	0.562398	1.12755	0.336027	0.707365	0.43153	1.4024	0.941941	0.903189	1.09065	0.546946	0.362545	1.10072	0.822048	0.788808	0.67118	0.728929	0.751297	0.568239	0.324813	0.421266	0.358332	0.611228	0.408625	0.45125	0.306454	0.32243	1.42414
C3orf67	0.0127289	0.0127289	0.13886	0.162347	0.209805	0.108215	0.31205	0.130945	0.0183767	0.0539392	0.134854	0.193188	0.096389	0.167605	0.102517	0.201121	0.170612	0.290296	0.280931	0.369466	0.0127289	0.137843	0.318426	0.189268	0.193849	0.45982	0.468093	0.354195	0.11204	0.478978	0.163745	0.157836	0.039795	0.142394	0.0632936	0.494147	0.0343953	0.12559	0.878472	0.0589467	0.208652	0.982439	0.163455	0.256189	0.017221	0.982439
C9orf135	0.548468	0.302016	0.328075	0.188839	0.189305	0.358293	0.312272	0.201116	0.271307	0.188412	0.202194	0.212702	0.253931	0.293124	0.355585	0.193291	0.199797	0.189017	0.21574	0.26812	0.209969	0.458416	0.192529	0.395436	0.253668	0.188826	0.191046	0.189289	0.190496	0.256673	0.283284	0.223847	0.196308	0.193456	0.192623	0.321258	0.398117	0.488446	0.203595	0.438463	0.874276	0.203404	0.31095	0.189635	0.355396	0.874276
CALHM1	0.0804553	0.173716	0.23333	0.493873	0.506711	0.27536	0.16782	0.222939	0.149534	0.368446	0.404558	0.284838	0.395615	0.415711	0.411196	0.348098	1.11982	0.0170635	0.0218318	0.014971	0.014849	0.015265	0.0147886	0.0439013	0.0170258	0.0484271	0.0419977	0.0665487	0.066422	0.0444738	0.0246026	0.0164412	0.0567757	0.0670985	0.438596	0.0626566	0.133475	0.272945	0.225262	0.206566	0.409177	0.217542	0.0147634	0.323547	0.170523	1.11982
CASP1	0.649439	0.636069	0.687315	0.637032	0.645948	0.670961	0.636159	0.753897	0.639415	0.63618	0.727015	0.659376	0.654706	0.63673	0.65282	0.638173	0.657974	0.73795	0.826219	0.704427	0.647822	0.710382	0.705143	0.670271	0.636472	0.821723	0.949531	0.858662	0.63845	0.637416	0.702205	0.760739	0.81311	0.669475	0.695602	0.641159	0.901545	0.644886	0.637526	0.645168	0.803793	0.643992	0.897593	0.989246	0.66754	0.989246
CCDC129	0.249094	0.395055	0.755798	1.27313	0.735498	0.74581	0.227668	0.318829	0.16402	0.843023	0.959651	0.694428	1.17148	0.823341	0.672766	0.495336	0.583762	0.228185	0.210467	0.355229	0.388986	0.239478	0.265715	0.191164	0.669412	0.230508	0.263786	0.401917	0.376634	0.35827	0.19292	0.276119	0.369856	0.834552	0.317043	0.442711	0.969986	0.476564	0.164921	0.488362	0.259074	0.170956	0.336578	1.27282	0.750161	1.27313
CCDC80	0.275851	0.331549	0.410964	0.509254	0.377196	0.384464	0.422438	0.382797	0.740644	0.54912	0.411566	0.455415	0.414627	0.416077	0.555291	0.362164	0.276803	0.791918	1.18795	0.493446	0.689498	0.31897	0.631083	0.268617	0.727321	0.568076	0.265846	0.261488	0.432938	0.406597	0.389796	0.309913	0.406156	1.11704	1.02049	0.977003	0.723865	0.276698	0.497649	0.261841	0.349107	0.407002	0.260875	0.311206	0.322631	1.18795
CCR9	0.597304	0.334069	0.217911	0.339741	0.352234	0.232763	0.404461	0.282077	0.238549	0.227024	0.27925	0.416378	0.223129	0.230629	0.270276	0.265584	0.209664	0.254353	0.285393	0.368812	0.311225	0.364837	0.364736	0.324205	0.19207	0.271127	0.303875	0.197841	0.269053	0.305852	0.485848	0.35639	0.232958	0.239704	0.261356	0.230494	0.186814	0.199866	0.205249	0.186627	0.237782	0.219399	0.586716	0.190945	0.186485	0.597304
CD8A	0.236003	0.230819	0.193353	0.274228	0.246379	0.220646	0.136118	0.197355	0.164582	0.120462	0.116026	0.434481	0.207747	0.169558	0.0579482	0.256452	0.0822989	0.492007	0.511003	0.499397	0.486429	0.743293	0.463721	0.4326	0.595631	0.442515	0.472073	0.163398	0.0556591	0.0825941	0.0864169	0.226171	0.29065	0.19114	0.0900271	0.677672	0.152425	0.0695904	0.0541445	0.136302	0.370053	0.205636	0.250744	0.0961325	0.145313	0.743293
CDK5R1	0.271704	0.149334	0.15314	0.0346681	0.00900534	0.102079	0.000178171	0.000936201	0.0556437	0.000489196	0.0252774	0.000783891	5.4093e-06	8.9781e-05	0.000912267	0.00649637	0.226672	0.229708	0.19938	0.208726	0.253677	1.14559	0.182569	1.46142	0.181365	0.291555	0.237745	0.00580519	0.121832	0.0195736	0.144437	0.233375	0.137545	0.00413497	0.0440972	0.285873	0.00363273	0.166421	0.0568585	0.572972	0.00194733	0.0015069	0.00357548	1.12303e-07	0.0759366	1.46142
CENPQ	0.0108999	0.0335491	0.0160079	0.00831163	0.0182922	0.0105715	0.00879491	0.0981396	0.0438949	0.0131092	0.0285236	0.0259174	0.0124519	0.0112248	0.0303351	0.0100613	0.00994992	0.0168289	0.191338	0.0306954	0.0923455	0.170957	0.22796	0.25302	0.00804179	0.265386	0.26134	0.0082067	0.0503259	0.0198587	0.247372	0.188478	0.28651	0.0816227	0.0709964	0.238578	0.222796	0.0763026	0.153568	0.0936801	0.00831065	0.202675	0.219494	0.00779168	0.166643	0.28651
CFHR1	0.0397516	0.0192714	0.202423	0.138404	0.0809911	0.163552	0.0174046	0.201563	0.0318613	0.0524568	0.0355836	0.0280176	0.0554997	0.048065	0.0326182	0.0176793	0.0177503	0.109852	0.0737136	0.115347	0.302574	0.174944	0.109175	0.15547	0.0506746	0.0773314	0.0174064	0.051005	0.0737173	0.0309674	0.0691212	0.11719	0.0379411	0.05524	0.115862	0.0430821	0.107731	0.037774	0.0371619	0.0292855	0.0315291	0.109172	0.437634	0.198278	0.100987	0.437634
CHRNA1	0.143085	0.163282	0.0897216	0.109266	0.0880876	0.0861307	0.0550324	0.0588957	0.0483628	0.0583458	0.0535211	0.048816	0.0481817	0.0600105	0.0748603	0.051337	0.155838	0.0719589	0.073763	0.108084	0.173994	0.605655	0.255819	0.314512	0.108614	0.789515	0.612849	0.0481941	0.0483856	0.114823	0.0516757	0.049299	0.0917098	0.280481	0.33	1.4478	0.0577058	0.259983	0.0836721	0.530321	0.0845075	0.0663369	0.192414	0.451909	0.172421	1.4478
CLDN10	0.552355	0.663513	0.669322	0.613632	0.645657	0.678192	0.580058	0.62046	0.732923	0.665158	0.592273	0.719903	0.641923	0.659679	0.661093	0.673049	0.623696	1.03607	1.12355	1.11584	1.13556	1.04274	1.12289	0.98722	1.15802	1.21628	1.09299	0.564305	0.739501	0.779452	1.2851	1.35247	0.870638	1.29603	0.892374	0.64701	1.07073	0.995706	0.666731	0.68656	0.540887	0.562433	0.575921	0.614164	0.602796	1.35247
CLTB	0.200746	0.205028	0.344835	0.453729	0.405528	0.34273	0.361188	0.43946	0.461247	0.0912597	0.349809	0.563016	0.414547	0.353207	0.157512	0.406447	0.0920008	0.471914	0.743436	0.727641	0.70946	1.32113	1.05045	1.11752	0.481686	0.680996	0.650943	0.244305	0.257376	0.276791	0.561353	0.548963	0.296991	0.412882	0.330141	0.383966	0.10308	0.0963747	0.111521	0.27071	0.189339	0.32108	0.524295	0.175587	0.26025	1.32113
CNTROB	0.0259627	0.0223042	0.159747	0.304552	0.131108	0.155958	0.0215942	0.0955354	0.0203292	0.0184616	0.135559	0.196914	0.0080364	0.0282976	0.125959	0.113963	0.0571047	0.0104655	0.01004	0.0085973	0.0408998	0.0991758	0.011203	0.0198428	0.0121654	0.0448021	0.0116825	0.0295078	0.334492	0.110472	0.0155284	0.0496342	0.0109053	0.0456988	0.0153905	0.0280294	0.0158551	0.521899	0.224696	0.825078	0.164411	0.0278707	0.105148	0.0107332	0.480133	0.825078
COPS7B	0.111848	0.229476	0.228541	0.0955306	0.0979703	0.263699	0.255472	0.0896597	0.106014	0.149203	0.12616	0.0942291	0.162884	0.0934274	0.0934414	0.0963837	0.223451	0.195301	0.107432	0.140066	0.240945	0.0917941	0.131168	0.118562	0.0974977	0.1135	0.366688	1.63452	0.0889595	0.0935534	0.605113	0.534026	0.567579	0.0892195	0.088747	0.0994423	0.138476	0.277114	0.211376	0.162116	0.179112	0.0912338	0.0888225	0.239674	0.133432	1.63452
CPT1A	0.478877	0.301945	0.253614	0.254977	0.27725	0.257155	0.352179	0.396993	0.254858	0.269971	0.263793	0.28245	0.274538	0.26608	0.261305	0.292261	0.313308	0.454145	0.453789	0.648596	0.428092	0.42551	0.546855	0.2535	0.688783	0.560029	0.613128	0.634966	0.289814	0.253865	0.275955	0.256237	0.294587	0.456498	0.601251	0.369371	0.265077	0.720511	0.266919	0.267616	0.284309	0.446536	0.308801	0.253926	0.277271	0.720511
CS	0.623904	0.626768	0.663927	0.728373	0.757853	0.619862	0.617829	0.671924	0.670699	0.617794	0.618492	0.671165	0.630548	0.632763	0.673755	0.637132	1.74273	0.879601	0.823008	1.142	1.01197	1.26425	1.22766	0.621418	0.748296	0.743039	0.76851	0.714811	0.69159	0.704695	1.0413	1.27614	0.656168	0.877579	1.00398	0.74668	0.721164	2.03992	0.625503	1.70432	0.630354	0.620533	0.619246	0.869422	1.20003	2.03992
CTIF	0.751775	0.423388	0.222645	0.228556	0.250744	0.216148	0.348815	0.358389	0.268956	0.173738	0.527955	0.338929	0.217436	0.171249	0.204502	0.277038	0.366634	0.180742	0.534442	0.524982	0.484739	0.187723	0.254163	0.267054	0.22832	0.300013	0.308228	0.368598	0.237287	0.787606	0.62618	0.673619	0.388325	0.453401	0.495837	0.855166	0.184193	0.354366	0.613877	0.585331	0.730688	0.754002	0.426248	0.357005	0.246246	0.855166
CXorf66	0.00937961	0.00937961	0.221736	0.0534783	0.032677	0.257716	0.326612	0.048938	0.0397577	0.0210366	0.105315	0.860554	0.269747	0.12281	0.232484	0.447146	0.81881	0.0096341	0.0535198	0.101607	0.0377323	0.151483	0.0853841	0.134095	0.0225712	0.121389	0.201795	0.173834	0.0224565	0.31902	0.13888	0.0130343	0.127552	0.384568	0.0705918	0.103781	0.190991	0.101497	0.0786365	0.238108	0.0142592	0.122939	0.51639	0.180722	0.559742	0.860554
DAB2	0.400696	0.342426	0.470988	0.421794	0.459803	0.563881	0.447875	0.326783	0.511912	0.329483	0.464044	0.445353	0.359314	0.365899	0.651857	0.390685	0.551534	0.426935	0.349782	0.399653	0.536701	0.383393	0.398136	0.368546	0.350256	0.365393	0.458355	0.506411	0.327133	0.358906	0.330448	0.347093	0.559357	0.3564	0.394815	0.369635	0.610162	0.328779	0.809666	2.05406	0.384961	0.353932	0.424596	0.355706	0.422447	2.05406
DCUN1D4	0.210172	0.181508	0.166027	0.151532	0.174939	0.161292	0.23572	0.210165	0.193363	0.32521	0.172495	0.160548	0.162717	0.15161	0.182553	0.201762	0.158232	0.210111	0.169393	0.153717	0.150954	0.256516	0.261728	0.153836	0.17319	0.195793	0.19655	0.151154	0.182336	0.15605	0.204441	0.153275	0.158217	0.159725	0.204025	0.150787	0.173251	0.158991	0.79045	0.256398	0.189442	0.211369	0.222014	0.311945	0.173446	0.79045
DEFB126	0.12628	0.318551	0.193497	0.235751	0.0108616	0.216003	0.115836	0.0116182	0.189792	0.0648975	0.208805	0.233386	0.273941	0.0631289	0.174799	0.113167	0.431673	0.176932	0.0978869	0.141015	0.0447858	0.061904	0.084368	0.0455097	0.0179489	0.0170464	0.0315777	0.0435057	0.225893	0.317188	0.0264221	0.0843287	0.167552	0.10194	0.0420457	0.0295835	0.192185	0.538937	0.19892	0.153469	0.0467202	0.0669434	0.113059	0.145651	0.236432	0.538937
DHX33	0.321495	0.32339	0.320605	0.339172	0.330702	0.321848	0.362343	0.335313	0.333535	0.38369	0.331309	0.367319	0.320602	0.359195	0.411067	0.327537	0.322079	0.328361	0.350454	0.4206	0.320591	0.640284	0.370806	0.611579	0.320629	0.33327	0.419491	0.357929	0.356969	0.364159	0.454784	0.393019	0.365232	0.345954	0.327281	0.485037	0.326414	0.512596	0.406955	0.321729	0.417009	0.326386	0.323361	0.758924	0.579095	0.758924
DNAAF5	0.478989	0.558074	0.463183	0.489391	0.485561	0.459326	0.441197	0.453633	0.440999	0.594962	0.542837	0.46474	0.452132	0.462503	0.568069	0.501509	0.523068	0.45239	0.46377	0.464434	0.46344	0.682659	0.492723	0.721922	0.450654	0.661585	0.533057	0.461159	0.444139	0.444467	0.774621	0.565326	0.446356	0.441003	0.458327	0.44288	0.584224	0.579979	0.452275	0.507638	0.442971	0.441461	0.470792	0.460166	0.471953	0.774621
DOCK9	0.192819	0.191843	0.250509	0.217615	0.197057	0.257393	0.255654	0.209516	0.19174	0.241234	0.288846	0.196461	0.350391	0.281108	0.368229	0.191924	0.547317	0.192139	0.201952	0.1919	0.237701	0.191778	0.191779	0.220758	0.210461	0.191777	0.195044	0.291718	0.223838	0.236034	0.192074	0.192348	0.191751	0.201519	0.192844	0.192416	0.207695	0.30302	0.334949	0.205199	0.210294	0.201411	0.200667	0.21327	0.228801	0.547317
DTHD1	1.11715	0.666178	0.13038	0.0793855	0.086965	0.173925	0.221818	0.0711525	0.0666985	0.0702777	0.124507	0.122204	0.0815273	0.066637	0.0792799	0.07682	0.0649278	0.34516	0.0644938	0.148964	0.0983087	0.411622	0.065404	0.483158	0.226188	0.403526	0.0825767	0.0907135	0.0737389	0.0665751	0.382114	0.23332	0.193101	0.167522	0.116655	0.311687	0.0792364	0.111003	0.222791	0.466253	0.905525	0.341808	0.176751	0.473777	0.0652659	1.11715
EBLN2	0.780095	0.846103	0.791139	0.779968	0.962149	0.78959	0.778676	0.793332	0.81621	0.778676	0.900516	0.799373	0.869545	0.838951	0.785046	0.787003	0.978597	0.832825	0.884006	0.782755	1.10214	1.58015	1.05784	0.783734	0.801358	1.42701	0.811592	0.814507	0.835346	0.841488	1.23755	0.81178	0.848929	0.783959	0.794497	0.810249	0.788781	1.21298	0.805097	1.03172	1.46166	0.802188	0.816851	0.807048	0.825447	1.58015
EGFR	0.0747693	0.0746448	0.0322501	0.051825	0.0510758	0.00190977	0.0323051	0.0102108	0.00135378	0.198542	0.0431847	0.0905026	0.069503	0.10291	0.200931	0.0202421	0.172408	0.0677726	0.00512498	0.000962263	0.0271377	0.00179692	0.0170824	0.00303948	0.0372135	0.00408949	0.0317786	0.0540411	0.00559838	0.000757515	0.0199624	0.109495	0.0281881	0.268386	0.497924	0.312383	0.093405	0.0855403	0.0995183	0.703122	0.161545	0.000925589	0.0207429	0.011787	0.461884	0.703122
ELMOD1	0.331836	0.307943	0.430891	0.402411	0.30564	0.397481	0.373737	0.393903	0.383174	0.54569	0.327191	0.386769	0.320573	0.315103	0.557572	0.304792	0.936306	0.454875	0.820223	0.556217	0.666718	0.633605	0.710199	0.587564	0.525942	0.499217	0.541228	0.439	0.56605	0.586512	0.540479	0.385247	0.360318	0.326299	0.378712	0.313901	0.589115	0.360508	1.03093	0.385145	0.333332	0.420582	0.315382	0.304688	0.425694	1.03093
EOGT	0.21364	0.230849	0.541965	0.275037	0.288611	0.585204	0.523324	0.182681	0.381333	0.273625	0.269006	0.277622	0.427196	0.381776	1.0747	0.350659	0.306883	0.27112	0.231151	0.145076	0.0519978	0.118612	0.353571	0.0408177	0.0947079	0.0701554	0.176728	0.277717	0.446276	0.0427217	0.0897876	0.411567	0.0489748	0.0680494	0.475578	0.0415549	0.562099	0.0752839	0.192466	0.917697	0.6345	0.336668	0.0485677	0.325978	0.113646	1.0747
ERMARD	0.269308	0.531763	0.552878	0.544172	0.574403	0.64227	1.19362	1.23481	0.29128	0.821805	0.439143	0.561398	0.860838	0.893536	0.694682	0.825943	0.307549	0.941935	0.287957	0.119938	0.533913	0.351551	0.642558	0.193578	0.899482	0.556031	0.487387	0.728542	1.23816	0.853335	0.721539	0.745757	0.866665	1.10826	0.756552	0.642145	0.324698	0.0457584	0.553223	0.954916	0.640808	1.21345	0.0475006	0.0817746	0.540506	1.23816
EXOSC8	1.1483	0.978573	0.792594	0.694361	0.693754	0.849069	0.698019	0.701458	0.936491	0.997691	0.831402	0.64998	1.06269	0.960518	0.656335	0.758546	0.698082	0.684593	1.01558	0.685151	1.10504	0.658153	0.778967	0.717597	1.00012	0.798915	0.824355	0.821822	0.770108	0.724361	0.77648	0.715408	0.687869	0.654648	0.687716	0.680317	0.646598	0.77613	0.696432	0.844555	0.662483	0.72829	0.703371	1.22971	0.977947	1.22971
FAM135B	0.00810538	0.0509146	0.026057	0.000791923	0.00594884	0.0466793	0.0756349	0.0140589	0.0512988	0.00341107	0.000479763	0.158878	0.00406016	0.000657126	0.0898487	0.00496349	0.0312893	0.220693	0.000915089	0.198378	0.449139	0.684584	0.0803872	0.923481	0.386254	0.00438139	0.000537493	0.371501	0.0410423	0.02673	0.0593042	0.148992	0.0727627	0.00890841	0.147691	0.427375	0.0616511	0.825151	0.0286561	0.0668552	0.23031	0.00576593	0.00292653	0.11185	0.0531482	0.923481
FAM220A	0.192063	0.0225715	0.0325891	0.100061	0.0121896	0.0276081	0.0149995	0.603345	0.0373248	0.0703031	0.0343142	0.0171547	0.110637	0.0659755	0.0107539	0.00912967	0.195156	0.0634261	0.0762386	0.024775	0.0553598	0.675677	0.494544	0.0779994	0.0115563	0.252698	0.455935	0.0786127	0.229463	0.129897	0.0101213	0.00998812	0.168926	0.0125514	0.0195467	0.0147969	0.0586309	0.0147687	0.00906053	0.287048	0.0150563	0.0662462	0.837147	0.0221353	0.494944	0.837147
FANCB	1.21483	1.21483	1.21502	1.25616	1.26106	1.21578	1.63998	1.72109	1.29511	2.41612	1.43408	1.21612	1.24726	1.23877	1.23193	1.21907	1.22914	1.26198	1.6321	1.34638	1.21565	1.81809	1.24758	2.02444	1.74635	1.22106	1.22849	1.25435	1.34047	1.31609	1.21552	1.2896	1.22239	1.53725	1.26705	1.43214	1.41383	1.22879	1.22845	1.29869	1.25573	1.25628	1.30241	1.22095	1.53431	2.41612
FBXO7	0.629941	0.21285	0.0227981	0.0542991	0.0151629	0.021526	0.0200025	0.0172779	0.0337618	0.141286	0.158999	0.0597823	0.0576661	0.0700088	0.185956	0.0312523	0.307282	0.0295739	0.0194243	0.0145953	0.00543988	0.100285	0.0143259	0.0720881	0.00285463	0.00335875	0.00137775	0.0816806	0.0260827	0.0149034	0.00832748	0.0233016	0.00323103	0.0144895	0.0133467	0.029455	0.0388963	0.463291	0.00155385	0.0924607	0.0337013	0.0833179	0.0511721	0.0602762	0.168643	0.629941
FGF8	0.0420369	0.0595802	0.0675463	0.0337069	0.0508576	0.0864266	0.044789	0.0604046	0.0330372	0.0538312	0.0359263	0.0658713	0.041243	0.0441684	0.043585	0.0453446	0.0374731	0.0390711	0.034967	0.0321476	0.0323208	0.080255	0.032681	0.295686	0.098893	0.156673	0.220316	0.111083	0.0569858	0.0476923	0.0512936	0.0392114	0.0433011	0.0667212	0.174038	0.113622	0.0848112	0.0486966	0.233737	0.161007	0.152498	0.051004	0.0548518	0.109362	0.0831347	0.295686
FN3K	1.24697	1.27361	1.26244	1.27444	1.30807	1.26634	1.32395	1.48753	1.26925	1.88141	1.37938	1.24288	1.3193	1.35347	1.55981	1.25961	1.30962	1.72379	1.59659	1.53252	1.6535	1.24305	1.29549	1.2986	1.40717	1.25225	1.23904	1.38839	1.64996	1.51403	1.30601	1.23856	1.32416	1.8518	1.49529	1.68464	1.24316	1.23441	1.51637	1.27856	1.3584	1.38428	1.23234	1.57659	1.30837	1.88141
FRK	0.199871	0.177286	0.000854949	5.79464e-05	0.0166455	0.00203313	0.335245	0.426514	0.0078103	5.79464e-05	5.79464e-05	0.15317	0.00154425	0.00904515	0.0303764	0.01006	0.00694823	0.188478	0.0302733	0.201796	0.11265	0.000171235	0.0768765	0.000632111	0.480387	0.169674	0.0792963	0.162022	0.322743	0.190544	0.01509	0.0740744	0.711711	0.000124523	0.524157	0.0335987	0.0623023	0.012294	0.00733765	0.234567	0.0923198	0.289286	0.17386	0.194069	0.0940894	0.711711
G6PC	0.89431	0.909286	1.18849	0.983658	1.06787	1.1282	1.05396	0.999058	1.51137	1.04173	0.988852	0.908184	1.28852	1.33466	1.22	1.17148	0.883071	0.99884	1.23487	0.8892	1.47866	0.882597	0.896261	2.02304	1.09746	0.893795	0.883877	1.41395	1.01204	1.726	1.25781	1.24758	1.07954	0.90289	0.88335	0.887964	1.00182	0.971273	0.889302	0.962031	1.15797	0.884816	0.93137	1.11619	0.900734	2.02304
GAREM1	0.14643	0.150315	0.138508	0.157947	0.150882	0.138704	0.15629	0.166398	0.138505	0.211063	0.140294	0.138735	0.438065	0.139064	0.223355	0.141714	0.154078	0.142787	0.197303	0.146321	0.149261	0.152496	0.141885	0.13868	0.143569	0.141434	0.149393	0.138939	0.18018	0.163526	0.252356	0.144367	0.31753	0.786878	0.320574	0.140288	0.282063	0.755048	0.734559	0.490086	0.246791	0.194879	0.139884	0.382067	0.203574	0.786878
GEMIN6	0.163437	0.078588	0.0675902	0.0711633	0.0797623	0.0705317	0.124773	0.0719197	0.0693327	0.0726477	0.0777	0.0722924	0.0699285	0.0714645	0.0676891	0.0662288	0.0684835	0.103418	0.155723	0.161874	0.0662277	0.182122	0.278067	0.0784955	0.102099	0.246557	0.508567	0.0794169	0.0989608	0.159154	0.181023	0.148914	0.0663222	0.0678897	0.0688286	0.0737138	0.101877	0.299597	0.0713516	0.0868619	0.143423	0.125507	0.117631	0.0665836	0.257283	0.508567
GLA	0.0312181	0.0312181	0.0399739	0.0334784	0.0418243	0.0325916	0.401523	0.15119	0.0581787	0.133905	0.0891114	0.11825	0.139222	0.13074	0.136279	0.115038	0.392998	0.0453868	0.0315538	0.0680709	0.0457333	0.0312541	0.0366928	0.0846711	0.0463845	0.0973372	0.0378198	0.0478306	0.105865	0.274774	0.791372	0.759712	0.0313088	1.08249	0.66213	0.568984	0.129419	0.031665	0.659763	0.301207	0.0784001	0.0314237	0.087526	0.0519577	0.0867049	1.08249
GNG4	0.0606192	0.0515893	0.0436673	0.037027	0.0627654	0.0383325	0.0454459	0.0284958	0.0281039	0.0580585	0.0655031	0.0631212	0.0526662	0.0293391	0.0606992	0.0345888	0.0313805	0.0283066	0.12764	0.106544	0.0720334	0.0929804	0.0461274	0.166475	0.0559895	0.170873	0.0326425	0.0334002	0.0747617	0.243383	0.250244	0.263014	0.0548462	0.199967	0.217592	0.132021	0.0468108	0.0391428	0.180677	0.065496	0.0610972	0.0310492	0.111084	0.0822561	0.039055	0.263014
GPER1	0.0476776	0.0473578	0.12953	0.224028	0.0818358	0.145477	0.0532684	0.20081	0.0539289	0.216135	0.34896	0.0671371	0.0801134	0.0612199	0.0478957	0.0689467	0.223371	0.0475706	0.156082	0.0618668	0.0782312	0.0829206	0.158523	0.0472841	0.0497933	0.058282	0.1357	0.0489936	0.0598236	0.121541	0.0624292	0.109471	0.0473902	0.0503013	0.123813	0.0567536	0.236228	0.12915	0.290027	0.152796	0.0472662	0.0642034	0.0541716	0.0570703	0.119732	0.34896
GPS1	0.0300468	0.0300468	0.120106	0.0353721	0.0310564	0.0763461	0.182566	0.114404	0.220802	0.0601379	0.328521	0.0894665	0.0305414	0.0301424	0.177482	0.0404599	0.0474038	0.0446536	0.0344102	0.0380546	0.132273	0.104033	0.0399296	0.0537114	0.0325969	0.0673228	0.0379979	0.0321333	0.0433554	0.0798756	0.381047	0.803292	0.0666512	0.142801	0.175346	0.0627202	0.177404	0.216076	0.654568	0.104627	0.197761	0.0591859	0.0483667	0.0311266	0.0545602	0.803292
GSN	0.383799	0.358667	0.26421	0.260576	0.297462	0.260644	0.280993	0.282586	0.306009	0.358206	0.281438	0.272498	0.261686	0.267851	0.298176	0.260961	0.296277	0.273192	0.260633	0.271847	0.263553	0.349998	0.279081	0.272043	0.261126	0.289378	0.405931	0.2611	0.264715	0.266741	0.278759	0.271972	0.261172	0.267238	0.27566	0.262619	0.406413	0.266123	0.280361	0.764667	0.304046	0.262151	0.684984	0.263756	0.298861	0.764667
H2AFJ	1.27264	1.05404	0.50333	0.565705	0.693871	0.732948	0.209845	0.908465	0.543201	0.647861	0.900409	0.943543	0.669957	0.686164	0.712992	0.560431	0.514266	0.384824	0.490705	0.583568	0.568003	0.284452	0.459682	0.278004	0.23552	0.416015	0.500457	0.537591	0.567817	0.520126	0.691695	0.673968	0.671258	0.230425	0.544093	0.490992	0.351934	0.869876	0.229851	0.68853	0.705925	1.12457	0.945634	0.891093	0.915357	1.27264
HDGF	0.864902	1.13868	1.08531	1.15246	1.23575	1.13334	0.544092	1.08222	1.10068	0.847685	1.67034	1.40778	0.741456	1.20594	1.21111	1.1655	0.272472	0.549573	0.487737	0.671755	0.741117	0.310938	0.671644	0.60341	0.69449	0.613547	0.595685	0.94308	1.20645	1.13541	0.80672	0.499152	0.610096	0.663798	0.620728	0.605133	0.459977	0.680011	0.271475	0.309508	0.810783	0.806052	1.31318	1.41673	0.74133	1.67034
HIP1R	0.622093	0.642293	0.650178	0.558551	0.565216	0.683935	0.965903	0.873027	0.555289	0.97172	0.559555	0.925489	0.573258	0.685835	0.565846	0.968966	1.38228	0.554099	0.574004	0.628449	0.55503	0.561038	0.574952	0.618142	0.60909	0.713227	0.721626	0.610764	0.824945	0.704535	0.555497	0.551768	0.625518	0.633738	0.551777	0.551533	0.569114	0.629242	0.598037	0.565604	0.771454	0.76992	0.829065	0.721016	0.554263	1.38228
HLCS	0.316397	0.266914	0.304404	0.270705	0.268956	0.267782	0.287962	0.293507	0.270428	0.36644	0.325469	0.2698	0.326955	0.279862	0.267729	0.328874	0.367081	0.26688	0.280418	0.348828	0.345762	0.421971	0.307681	0.653997	0.269811	0.298833	0.45483	0.4506	0.270447	0.360542	0.408728	0.284545	0.421104	0.414042	0.323183	0.449962	0.56202	0.269606	0.355545	0.268116	0.267903	0.306472	0.736558	0.641714	0.352668	0.736558
HOXC11	1.88583	1.79566	1.09026	1.15493	1.08526	1.16512	1.00622	0.99919	0.987463	1.12449	1.01936	1.04139	1.50147	1.49956	1.38397	1.2051	0.663938	1.22392	0.638328	1.27541	1.35561	0.889383	1.3841	1.20809	0.804775	1.18744	1.10318	1.43764	0.706974	0.827743	0.911393	0.814579	1.37883	0.645364	0.678463	1.34916	0.63833	1.38274	0.751237	0.68997	1.27916	2.1823	0.948274	2.00574	1.84328	2.1823
HSPA12A	0.388569	0.317491	0.530117	0.390559	0.447365	0.409475	0.534138	0.436205	0.401134	0.354102	0.526303	0.621529	0.347636	0.410548	0.604182	0.45124	0.3206	0.236272	0.411707	0.357477	0.395944	0.647677	0.467075	0.546285	0.321797	0.476633	0.482413	0.558178	0.235391	0.322689	0.353452	0.222713	0.598527	0.22399	0.227936	0.509269	0.230161	1.64331	0.385813	0.254507	0.217163	1.06177	0.323404	0.75829	1.14709	1.64331
IDH3B	0.412518	0.654584	0.442723	0.26869	0.364259	0.420734	0.476696	0.541554	0.391159	0.403451	0.402289	0.436051	0.452726	0.419011	0.429672	0.509548	0.411454	0.125463	0.165339	0.120647	0.225207	0.00582153	0.0273685	0.00792007	0.259664	0.0607536	0.0382461	0.239502	0.145957	0.425009	0.213475	0.299441	0.162587	0.816623	0.433985	0.292377	0.0165686	0.00420178	0.0134049	0.573874	0.275311	0.523209	0.119623	0.00282029	0.000588477	0.816623
IGFL3	0.381375	0.530249	0.736953	0.479195	0.521202	0.705791	0.363947	0.464015	0.817377	0.78512	0.595058	0.62614	0.6719	0.486071	0.380155	0.51405	0.459159	0.421798	0.540741	0.654068	0.590956	0.364151	0.380468	0.371106	0.476515	0.398572	0.374005	0.396398	0.571884	0.661365	0.513816	0.384986	0.49054	0.656649	0.731864	0.372423	0.367006	0.454522	0.950313	0.531886	0.713052	0.397589	0.372208	0.369878	0.378551	0.950313
IL36G	0.861164	0.768549	0.158052	0.182156	0.277562	0.175436	0.336331	0.638429	0.409398	0.720585	0.0295387	0.748139	0.585681	0.187575	0.380353	0.334353	0.668729	0.311482	0.169728	0.330221	0.0845798	0.0535169	0.168197	0.143591	0.0715859	0.0785936	0.00440724	0.182448	0.174421	0.0564368	0.116658	0.276008	0.154261	0.400326	1.07273	0.123449	0.0219633	0.00108965	0.955523	0.405935	0.499021	0.23023	0.176844	0.161579	0.499839	1.07273
INTU	0.354776	0.1561	0.0869761	0.0926071	0.0861546	0.0870641	0.225416	0.129695	0.101256	0.136807	0.087626	0.0901483	0.0868341	0.0911977	0.0866581	0.115225	0.0970443	0.119324	0.0872296	0.11689	0.0966682	0.104392	0.145328	0.115481	0.103987	0.156265	0.191531	0.0911304	0.13361	0.0858517	0.095353	0.205569	0.0873513	0.327658	0.177384	0.112573	0.191557	1.05426	0.0986981	0.113906	0.278811	0.116775	0.14816	0.0991318	0.140723	1.05426
ITGA5	0.247856	0.147157	0.0249924	0.066841	0.0388805	0.0186535	0.0178364	0.016651	0.0160961	0.0459435	0.0161099	0.0164232	0.0161034	0.0161971	0.0161727	0.0587244	0.119775	0.0946944	0.11376	0.0688579	0.246153	0.0240923	0.117621	0.0345939	0.357434	0.162283	0.0531251	0.0196562	0.0196422	0.0490984	0.0811574	0.0483166	0.0355932	0.253121	0.436207	0.241562	0.0441679	0.296306	0.0784157	0.113184	0.128177	0.0412201	0.190562	0.290513	0.353353	0.436207
JUP	0.289711	0.337905	0.358819	0.408272	0.574817	0.352663	0.392525	0.346037	0.49229	0.25899	0.484755	0.435268	0.250718	0.276844	0.51561	0.309226	0.336311	0.181717	0.195149	0.187531	0.221865	0.18179	0.181766	0.23739	0.182095	0.186693	0.181933	0.698033	0.250237	0.261593	0.217416	0.181493	0.357112	0.200581	0.194272	0.201951	0.220951	1.31913	0.18289	0.209052	0.322958	0.317197	0.194894	0.603054	0.761197	1.31913
KCNK17	0.523339	0.718981	0.697335	0.201384	0.266627	0.518613	0.371517	0.126801	1.2387	0.773334	0.411237	0.762677	0.431202	0.776701	0.464222	0.703612	0.0531424	1.13501	0.77353	0.694462	1.09136	0.279821	1.01243	1.22626	1.13678	0.681894	0.918136	0.624317	0.357957	0.700432	0.715666	0.745981	0.0725116	0.508358	0.0655453	0.255321	0.0690431	0.0441163	0.883814	0.0336949	0.186372	0.388553	0.458365	0.175653	0.446949	1.2387
KIAA0513	0.221476	0.349787	0.31683	0.604894	0.474691	0.300555	0.566164	0.301853	0.452996	0.612607	0.413456	0.556233	0.319393	0.34608	0.32451	0.383702	0.444655	0.287595	0.271948	0.293184	0.2089	0.276379	0.338623	0.284249	0.264109	0.211365	1.3656	1.49395	0.300555	0.302709	0.226216	1.23329	1.67261	0.47827	0.34622	0.29135	0.219463	0.748751	0.267647	0.266421	0.270387	0.414768	0.275352	0.45961	0.257562	1.67261
KLB	0.291424	0.463211	0.278979	0.225759	0.2639	0.211111	0.608539	0.13345	0.0859669	0.24648	0.230215	0.0943921	0.147864	0.298441	0.519432	0.198507	0.753871	0.0631438	0.0988363	0.066206	0.127025	1.04295	0.226315	0.0638429	0.0899705	0.0686307	0.122331	0.0726079	0.235317	0.108977	0.0743645	0.0832519	0.0641087	0.105457	0.153335	0.0862116	0.0821827	0.419096	0.499639	0.531789	0.490029	0.137243	0.0762564	0.105916	0.378018	1.04295
KMT2C	0.0299625	0.0481165	0.0484049	0.0600339	0.163668	0.0696783	0.0273439	0.0273763	0.123007	0.258447	0.116373	0.0381448	0.0986265	0.0893539	0.307921	0.177943	0.096113	0.0438092	0.0337695	0.0339545	0.0831849	0.0413782	0.0441801	0.136525	0.0290838	0.108887	0.199128	0.0668565	0.0304441	0.0397952	0.0351941	0.0571837	0.0291701	0.0603798	0.151785	0.0420422	0.0591808	0.215356	0.072434	0.19133	0.0480349	0.0274905	0.371491	0.128412	0.135103	0.371491
KRTAP10-5	0.15737	0.15737	0.15737	0.239073	0.180394	0.15737	0.15737	0.213231	0.15737	0.21944	0.225032	0.232184	0.157864	0.53554	0.178509	0.17899	0.348482	0.15982	0.159512	0.196866	0.15737	0.378292	0.341533	0.179476	0.170795	0.501803	0.567957	0.159778	0.167492	0.28498	0.185021	0.281702	0.453978	0.157948	0.222886	0.187949	0.272503	0.190522	0.387898	0.173886	0.184121	0.244086	0.877739	0.189231	0.733139	0.877739
L3MBTL4	0.190805	0.233047	0.331106	0.187323	0.210606	0.348792	0.159024	0.157644	0.287161	0.170339	0.283679	0.193739	0.156812	0.139502	0.383368	0.199775	0.142326	0.228152	0.129358	0.246236	0.412617	0.125571	0.136168	0.464054	0.238488	0.218661	0.361391	0.214933	0.185708	0.371412	0.135936	0.147336	0.175287	0.167041	0.171283	0.162278	1.08874	0.244783	0.14131	0.146895	0.294093	0.395513	0.264523	0.139326	0.318372	1.08874
LCP2	1.49056	0.808291	0.0870693	0.148383	0.131165	0.177993	0.271973	0.557289	0.446492	0.233055	0.266123	0.283683	0.383116	0.274937	0.337488	0.278247	0.706238	0.0415074	0.0963894	0.0561283	0.0394749	0.0397646	0.0716182	0.0406199	0.0450778	0.0486601	0.0543976	0.0422669	0.269254	0.196948	0.102857	0.04416	0.0997984	0.120483	0.0419486	0.0498972	0.219262	0.195162	0.147925	0.0949933	0.656947	0.245954	0.125943	1.2959	0.501833	1.49056
LILRB3	0.896692	0.896692	0.898282	0.896722	0.896866	0.897623	1.19065	0.905074	0.896692	1.2358	1.04443	0.911086	1.01459	0.913613	0.933795	1.16752	1.18776	0.89923	1.11553	0.955343	0.897652	1.459	1.10479	0.940758	0.907454	0.905619	0.948326	0.938928	0.904409	0.999683	1.03832	0.980501	1.03669	1.12502	1.21879	0.99773	0.956455	1.01636	0.904779	1.38144	0.901757	1.16496	1.26609	1.02742	0.938426	1.459
LOC100506422	0.00178877	0.00178877	0.00178877	0.00178877	0.00178877	0.00178877	0.00178877	0.00178877	0.00178877	0.00178877	0.00178877	0.00178877	0.00178877	0.00178877	0.00178877	0.00178877	0.00178877	0.00178877	0.00178877	0.00178877	0.00178877	0.00178877	0.00178877	0.00178877	0.00178877	0.00178877	0.00178877	0.00178877	0.00178877	0.00178877	0.00178877	0.00178877	0.00178877	0.00178877	0.00178877	0.00178877	0.00178877	0.00178877	0.00178877	0.00178877	0.00178877	0.00178877	0.00178877	0.00178877	0.00178877	0.00178877
LOC730183	0.00686221	0.00686221	0.00686221	0.00686221	0.00686221	0.00686221	0.00686221	0.00686221	0.00686221	0.00686221	0.00686221	0.00686221	0.00686221	0.00686221	0.00686221	0.00686221	0.00686221	0.00686221	0.00686221	0.00686221	0.00686221	0.00686221	0.00686221	0.00686221	0.00686221	0.00686221	0.00686221	0.00686221	0.00686221	0.00686221	0.00686221	0.00686221	0.00686221	0.00686221	0.00686221	0.00686221	0.00686221	0.00686221	0.00686221	0.00686221	0.00686221	0.00686221	0.00686221	0.00686221	0.00686221	0.00686221
LRRC3B	0.20965	0.199377	0.255597	1.43565	0.60776	0.282654	0.419025	0.630004	0.708006	0.995935	1.22095	0.465306	1.09999	0.962371	0.741205	0.802801	1.60197	0.232029	0.242998	0.263316	0.289116	0.380807	0.288376	0.421142	0.21237	0.375795	0.211974	0.386343	0.964164	0.347487	0.318389	0.345445	0.20359	0.70379	0.538407	0.196059	0.199129	0.226074	1.43038	0.23288	0.811425	0.191997	1.01384	0.436861	0.19828	1.60197
LURAP1	0.155832	0.162056	0.162599	0.166115	0.162341	0.163334	0.247022	0.298072	0.151863	0.151838	0.161655	0.18772	0.225652	0.161348	0.152992	0.200242	0.162913	0.200707	0.203556	0.306713	0.15616	0.242388	0.261934	0.156469	0.194787	0.224421	0.174499	0.164566	0.255459	0.410264	0.267143	0.330255	0.346398	0.187282	0.278363	0.194794	0.257937	0.179498	0.351469	0.250413	0.594753	0.180723	0.16436	0.173814	0.151954	0.594753
MAGEA8	0.630899	0.630899	0.655243	0.659593	0.632167	0.638913	0.635137	0.635713	0.6309	0.719461	0.63413	0.663317	0.63984	0.801884	0.96401	0.651668	0.912645	1.06906	0.632168	0.632363	0.678962	1.26784	1.66992	0.952755	0.65733	0.844457	0.631208	0.76211	0.753959	1.05268	0.88769	0.634363	0.638422	0.879084	0.840568	0.663835	0.691074	0.748606	1.08739	0.798202	0.701402	0.63766	0.9157	0.674296	1.34389	1.66992
MAP4K3	0.616564	0.503485	0.404655	0.512987	0.327212	0.449831	0.410245	0.392812	0.382875	0.317028	0.383348	0.355143	0.417765	0.33454	0.311155	0.391092	0.469109	0.346038	0.310089	0.326473	0.315589	0.482232	0.308041	0.324813	0.311264	0.322471	0.309461	0.489784	0.314925	0.322398	0.363716	0.323532	0.397267	0.312266	0.316602	0.306191	0.309105	0.384245	0.394355	0.306524	0.326449	0.336781	0.314102	0.550267	0.527562	0.616564
MBOAT1	0.0221377	0.0063795	0.0237149	0.00690157	0.103075	0.0178552	0.00621291	0.0424188	0.0165903	0.0264237	0.006075	0.00695	0.0144026	0.00940565	0.0216405	0.00598115	0.106827	0.120096	0.0145052	0.00740784	0.0447425	0.00870774	0.0170505	0.0508021	0.02853	0.0122329	0.00717975	0.0342974	0.0114158	0.02887	0.0278497	0.0195185	0.0463472	0.00615962	0.0299536	0.0135309	0.252554	0.127855	0.0171944	0.0446461	0.0704529	0.0074406	0.551661	0.127501	0.00925478	0.551661
MED30	0.340361	0.488744	0.488653	1.14738	0.880747	0.437051	0.538103	0.628708	0.723507	0.102069	1.01145	0.603209	0.849403	0.83823	0.859035	0.369718	0.70741	0.108272	0.245253	0.154787	0.348356	0.209713	0.419995	0.103745	0.487668	0.33787	0.399539	0.959707	0.517369	0.368732	0.324843	0.318078	0.285927	0.566917	0.84242	0.603769	0.188866	0.796263	0.437023	0.117105	0.159879	0.403798	0.152609	0.527526	1.00541	1.14738
MFSD3	0.21572	0.214018	0.269745	0.36192	0.325285	0.258787	0.210147	0.219436	0.215413	0.215001	0.245104	0.253022	0.210624	0.210146	0.21402	0.233032	0.648931	0.220411	0.210762	0.28126	0.233984	0.290085	0.25559	0.261778	0.22642	0.264483	0.211657	0.45031	0.216677	0.211514	0.242187	0.239467	0.21118	0.233355	0.212824	0.215885	0.498976	0.433946	0.490951	0.238144	0.265523	0.247355	0.497245	0.53988	0.537793	0.648931
MLH1	0.00326786	0.0017356	0.0488944	0.00196563	0.00785033	0.031923	0.00317657	0.00552877	0.0134485	0.0268192	0.00471223	0.00186043	0.0228227	0.0503093	0.133159	0.0235588	0.165095	0.121839	0.162024	0.013005	0.0684382	0.106847	0.0893526	0.0512937	0.0359891	0.0520481	0.00889397	0.00708885	0.000664129	0.000642878	0.000751186	0.00140531	0.00119863	0.0239832	0.0780632	0.0260251	0.120676	0.143049	0.00201243	0.00100799	0.124938	0.0882825	0.0741023	0.230853	0.0857406	0.230853
MOV10L1	0.268622	0.271522	0.394944	0.35333	0.412554	0.410757	0.275887	0.276388	0.277898	0.333875	0.287985	0.324954	0.279431	0.313155	0.346344	0.31888	0.886974	0.296202	0.272749	0.343748	0.268683	0.409208	0.33444	0.870975	0.317551	0.276821	0.762811	0.802324	0.268851	0.268778	0.316396	0.566808	0.343931	0.299931	0.274187	0.355154	0.303971	0.311461	0.294698	0.677361	0.382383	0.338472	0.272005	0.272455	0.285969	0.886974
MRPL4	0.466873	0.473518	0.505951	0.666235	0.399531	0.569553	0.401858	0.412853	0.828461	0.399476	0.655096	0.415979	0.584785	0.597294	0.418545	0.408874	0.39979	0.401978	0.619275	0.486688	0.54126	0.636688	0.412154	0.960332	0.538029	0.400937	0.406029	0.42748	0.404881	0.427716	0.551516	0.540805	0.399932	0.400683	0.459394	0.500718	0.495793	0.421079	0.637754	0.477816	0.81078	0.459007	0.464585	0.506211	0.480101	0.960332
MSTN	0.275919	0.25485	0.233119	0.233703	0.231983	0.228931	0.227963	0.228191	0.237553	0.22741	0.228264	0.234966	0.227171	0.227546	0.227864	0.22921	0.296505	0.242476	0.262214	0.362446	0.26814	0.514174	0.315271	0.826772	0.229206	0.264421	0.227578	0.234009	0.227915	0.237551	0.227489	0.23128	0.273122	0.806264	0.233869	0.240529	0.244451	0.522101	0.286243	0.339405	0.288919	0.263589	0.365198	0.439406	0.651662	0.826772
MUC4	0.0139054	0.0139054	0.974385	0.540587	0.0781761	1.05382	0.170282	0.584087	0.0598129	0.237682	0.0201569	0.017396	0.241672	0.225229	0.015136	0.016123	0.294172	0.103309	0.0139054	0.63352	0.0139054	0.191567	0.0218987	0.461371	0.534591	0.0528968	0.0690227	0.108127	0.226704	0.0533498	0.0456485	0.0581069	0.110127	1.36067	0.474384	0.491349	0.356064	0.434357	0.356516	0.015577	0.100759	0.241072	0.0528396	0.0537394	0.0718233	1.36067
MYO3A	0.71445	0.460158	0.400985	0.443878	0.394009	0.393882	0.42394	0.463545	0.40283	0.392977	0.393809	0.396034	0.392651	0.393036	0.420566	0.39404	0.595759	0.396034	0.407515	0.432982	0.405352	0.41252	0.411667	0.39419	0.414936	0.480432	0.481138	0.426965	0.589767	0.397096	0.438458	0.431058	0.397582	0.543706	0.460048	0.394834	0.401827	0.544138	0.393097	0.532636	0.392648	0.443102	0.409644	0.394806	0.636175	0.71445
NARFL	0.295035	0.272568	0.0929671	0.10189	0.0925378	0.0925554	0.182985	0.146425	0.0925087	0.0946858	0.099728	0.328937	0.0928448	0.101909	0.0925246	0.143781	0.106007	0.110317	0.116107	0.092855	0.0950997	0.123308	0.164987	0.141058	0.114207	0.155482	0.153893	0.100298	0.0987848	0.0961908	0.145222	0.151405	0.110385	0.0926486	0.094581	0.15258	0.145166	0.126091	0.115484	0.396548	0.227401	0.341058	0.31027	0.0927705	0.098209	0.396548
NDUFA10	0.286994	0.236279	0.232032	0.259327	0.338465	0.232157	0.446737	0.600144	0.222016	0.365357	0.235583	0.244848	0.420425	0.382664	0.272881	0.323012	0.22239	0.422894	0.571157	0.360702	0.577463	0.526619	0.502872	0.24448	0.222834	0.406427	0.577292	0.223764	0.313725	0.322589	0.348572	0.338411	0.303565	0.280855	0.447583	0.233696	0.518269	0.236305	0.276306	0.248004	0.228865	0.229737	0.314352	0.223725	0.269925	0.600144
NEU3	0.32588	0.32588	0.32588	0.490709	0.394958	0.32588	0.426849	0.368882	0.32588	0.52129	0.43058	0.448401	0.363904	0.433772	0.33084	0.330229	0.610868	0.531406	0.45335	0.925132	0.361299	0.632545	0.379682	0.772117	0.528807	0.506819	0.482743	0.547904	0.332239	0.366732	0.47927	0.409551	0.356454	0.499175	0.350921	0.428573	0.326081	0.329379	1.42079	0.44096	0.36902	0.522054	0.346959	0.354514	0.380336	1.42079
NKAPL	0.0380321	0.0436423	0.0406285	0.0407484	0.0419725	0.0401119	0.0400119	0.0482859	0.0431372	0.0410768	0.0403155	0.0418346	0.0385526	0.05684	0.0899339	0.0961116	0.205116	0.0979801	0.0454019	0.050223	0.153943	0.039296	0.038154	0.0596755	0.0691926	0.0475023	0.0402698	0.107167	0.0644178	0.0511621	0.049873	0.056763	0.0450388	0.0432131	0.0455102	0.086667	0.119028	0.191847	0.052645	0.0616451	0.126108	0.0408819	0.103695	0.109434	0.256226	0.256226
NOMO2	0.708075	0.71636	0.416545	0.249532	0.504328	0.487127	0.310884	0.192558	0.536887	0.174164	0.444917	0.358946	0.107122	0.293045	0.198795	0.405716	0.322794	0.14645	0.0775789	0.14205	0.186632	0.0824314	0.0790806	0.12239	0.0953863	0.077602	0.0790192	0.227789	0.101139	0.317996	0.143974	0.150424	0.697032	0.142937	0.140711	0.0993417	0.325668	0.227661	0.952872	0.384867	0.473972	0.12279	0.218267	0.488071	0.0903619	0.952872
NR0B1	0	0	0.181674	0.000970776	0.0147996	0.182843	0.239018	0.195893	0.0590601	0.056912	0.0851848	0.0084413	0.0507489	0.0594908	0.0391847	0.0384742	0.0401131	0.036267	0.0804704	0.0418537	0.0746458	0.0567753	0.0289048	0.209263	0.157895	0.00525132	0.326629	0.154179	0.0205569	0.046523	0.0766927	0.100068	0.0915824	0.21901	0.0138602	0.656586	0.0586448	0.0100402	0.11547	1.25456	6.64643e-06	0.0116658	0.00753258	0.000627567	0.496726	1.25456
NTN4	0.0380132	0.0381339	0.0189293	0.00985907	0.0102557	0.0194076	0.00968502	0.0177016	0.0557114	0.0510686	0.0424792	0.0388039	0.0873926	0.0702519	0.0148534	0.0293826	0.140484	0.0258297	0.00968032	0.00989624	0.0484275	0.0393803	0.00991538	0.0100429	0.0102285	0.00998768	0.0180903	0.0238197	0.018347	0.0223994	0.0149736	0.0266732	0.0516629	0.019105	0.0141804	0.0097679	0.0368096	0.0409037	0.192617	0.809326	0.0412529	0.0124704	0.0307484	0.0936899	0.397249	0.809326
NXPH3	0.154118	0.05646	0.0508122	0.0229747	0.0124232	0.0692352	0.000653684	0.00462519	0.0299324	0.000124015	0.0130787	0.0823257	0.0519644	0.0785938	0.0400826	0.00435579	0.047688	0.182824	0.00786121	0.00302617	0.00122693	0.0710579	0.000136876	0.0607706	0.000708412	0.00068851	0.00410824	0.00615254	0.0135567	0.0556581	0.0915773	0.0779298	0.0442741	0.00888458	0.128591	0.130959	0.277632	0.0329061	0.247714	0.0223665	0.00491667	0.0334989	0.000190846	0.00994002	0.0417113	0.277632
OPTN	1.2434	1.5469	0.979704	1.11233	1.27386	1.0091	0.908344	1.02655	0.980431	1.14908	1.0002	0.918998	1.12173	1.29462	1.09972	1.05629	1.28972	1.37196	0.879392	1.16039	1.0483	0.817317	1.06241	0.789589	1.26931	0.806401	0.951462	0.739233	0.746276	1.02821	0.757142	0.747889	0.758267	1.31521	1.62236	1.98574	0.774883	0.736491	0.777411	1.32171	0.770535	0.827916	0.737046	0.751453	0.737479	1.98574
OR2B6	0.466821	0.893603	0.994941	0.916138	1.04296	0.977298	0.495364	0.533983	1.44704	0.171611	1.30719	0.582917	0.387429	0.156034	0.549013	0.511582	0.132261	0.268957	1.46719	0.472106	0.808003	1.93066	0.702036	2.97308	0.771721	0.772121	0.809634	1.25961	0.159265	0.17407	0.901681	0.53795	0.77087	0.198352	0.285558	0.32911	0.599505	0.241362	0.138774	0.170354	0.146507	0.13266	0.775017	1.08287	0.791835	2.97308
OR51B4	0.199109	0.31595	0.200995	0.301291	0.28654	0.209651	0.157971	0.202156	0.198463	0.108136	0.224565	0.510194	0.263139	0.181235	0.411345	0.157188	0.375574	0.111721	0.188403	0.13946	0.15137	0.376034	0.112353	0.413262	0.157049	0.132767	0.111988	0.107785	0.347335	0.17396	0.144139	0.107519	0.11042	0.33058	0.212614	0.173976	0.21095	0.541115	0.546533	0.566115	0.238889	0.228615	0.240874	0.123293	0.338653	0.566115
OR6C4	0.580296	0.142705	0.335977	0.571245	0.407465	0.366419	0.516997	0.162488	0.286796	0.216054	0.600369	0.213805	0.370435	0.270163	0.206329	0.46896	0.44799	0.876295	0.95063	0.134195	1.05166	0.164198	0.779046	1.24674	0.250966	0.622795	0.78922	0.655631	0.270779	0.724709	0.625974	0.555486	0.120961	0.123854	0.413578	0.435262	0.292685	0.133496	0.528498	0.685345	0.368512	0.3002	0.218411	0.131283	0.182346	1.24674
OSMR	0.187049	0.403223	0.221361	0.158987	0.140056	0.188017	0.172035	0.240833	0.233601	0.154084	0.298834	0.331767	0.242281	0.212198	0.345893	0.221404	0.225383	0.158637	0.123665	0.181558	0.131335	0.178607	0.201055	0.17217	0.123549	0.139079	0.370934	0.460323	0.129287	0.158646	0.126488	0.125314	0.14969	0.133038	0.225554	0.280385	0.186757	0.538296	0.300219	0.725283	0.130427	0.137471	0.131854	0.580043	0.345053	0.725283
PADI2	0.370197	0.37028	0.372941	0.383144	0.381073	0.368496	0.358661	0.357815	0.413231	0.399138	0.374027	0.368665	0.461925	0.380921	0.381644	0.373908	0.524778	0.360102	0.360472	0.357865	0.358431	0.369892	0.367403	0.372612	0.359772	0.365007	0.367367	0.364005	0.361593	0.36274	0.362766	0.358033	0.390538	0.392648	0.358213	0.408823	1.04364	0.358016	0.374356	0.767459	0.358119	0.361171	0.464619	0.388127	0.369538	1.04364
PATE3	0.00295491	0.00189305	0.0323163	0.106136	0.000861511	0.0191171	0.000422048	0.000718798	0.000422048	0.0296031	0.0365226	0.00733756	0.0570261	0.15045	0.392443	0.0721379	0.139537	0.069748	0.000422048	0.0687835	0.00308692	0.0111698	0.00166604	0.14888	0.014381	0.655548	0.634376	0.0104611	0.0023288	0.540849	0.0297573	0.0383771	0.261171	0.382544	0.0269594	0.0399289	0.12139	0.369842	0.0761724	0.588736	0.281714	0.193871	0.0185502	0.0110804	0.0211508	0.655548
PCNP	0.250762	0.314949	1.00392	0.073151	0.188427	0.920385	0.461152	0.343883	0.369941	0.0171709	0.193362	0.578575	0.530279	0.745588	0.192158	0.877937	0.317293	0.762895	0.14253	0.231111	0.116112	0.468295	0.502137	0.431809	0.177434	0.456158	0.429376	0.749848	0.594346	0.601999	0.789755	0.491877	0.428925	0.237396	0.809341	0.196851	0.0172297	0.0664297	0.623161	0.0513597	0.0870941	0.192665	0.801434	0.178015	0.180485	1.00392
PDPN	0.451831	0.451831	0.452566	0.464812	0.472507	0.455994	0.516573	0.452095	0.619685	0.45573	0.461941	0.451865	0.455865	0.459681	0.453449	0.459338	1.41121	0.865722	0.585002	0.588189	0.479619	0.495617	0.461955	0.728408	0.454542	0.451832	0.599974	0.602626	0.457199	0.807933	0.524522	1.13706	0.800143	0.452299	0.464294	0.472931	0.453775	0.592932	0.78752	0.472208	0.452265	0.478174	0.529259	0.533098	0.489873	1.41121
PGC	0.500084	0.95915	1.14814	0.747097	0.503605	1.01521	0.498291	1.07091	0.588125	1.07779	0.7004	0.855522	1.02224	0.823214	0.573809	1.04871	0.497407	0.63054	0.38296	0.528434	0.456985	0.418502	0.837173	0.140287	0.428964	0.631236	1.01434	1.33028	0.734557	0.392951	0.701255	0.761031	1.19181	0.552977	0.282081	0.90722	0.349099	0.201956	0.21708	0.113432	0.415991	0.520107	0.520248	0.610856	0.711112	1.33028
PIDD1	0.0624677	0.123483	0.112051	0.0784611	0.100454	0.110475	0.133356	0.0757862	0.0353407	0.149771	0.0578806	0.129864	0.220329	0.162939	0.0958595	0.15732	0.0401111	0.345231	0.292581	0.329086	0.130517	0.122203	0.0615068	0.275845	0.112776	0.186261	0.176086	0.270005	0.0671232	0.118095	0.164918	0.300822	0.0620761	0.0837975	0.219775	0.0699387	0.198093	0.114724	0.103134	0.0398062	0.112545	0.214814	0.0431911	0.0336163	0.0328952	0.345231
PKIA	0.00977235	0.0189571	0.0676623	0.00424946	0.00640449	0.0451207	0.0619091	0.0106527	0	0	0.00821674	0.0261715	0.0114909	0.133155	0.032558	0.0229472	0.0260212	0.919923	0.919916	0.796937	0.919917	0.684627	1.02356	0.38199	0.768896	0.484896	0.140537	0.0668018	0.149709	0.147742	0.179605	0.171866	0.435134	0.426293	0.758643	0.580907	0.126907	0.239393	0.172932	0.000134615	0.47102	0.250796	0.428861	0.232417	0.350122	1.02356
PLEKHH3	0.442625	1.23965	2.62531	0.718197	1.3947	2.87145	2.41293	2.34666	1.75307	1.87773	0.832204	2.14617	2.31862	2.23133	2.08825	2.11438	0.246314	2.42854	1.07221	1.15437	1.56236	1.44783	2.16079	0.408221	1.47768	1.56803	1.15698	0.734655	1.1661	2.48618	1.41963	1.07301	1.10009	2.36745	3.19903	2.5654	0.102806	0.56977	0.0413003	2.2038	0.401958	3.4096	0.395659	1.24198	0.562488	3.4096
PNMT	0.0730613	0.0650321	0.0633009	0.106647	0.082557	0.0632476	0.246498	0.0769564	0.0668241	0.0802796	0.0662671	0.201687	0.209344	0.0624214	0.0624077	0.0624064	0.0658418	0.0672755	0.0735002	0.536742	0.0693555	0.375487	0.658555	0.082714	0.0644583	0.679351	0.577635	0.0712434	0.504194	0.0742365	0.083462	0.106088	0.0699014	0.063236	0.120681	0.212564	0.156684	0.119766	0.0750806	0.218548	0.0708453	0.119102	0.0689701	0.187658	0.730214	0.730214
POP5	1.16324	0.854256	0.419012	0.27055	0.309686	0.511709	0.448132	0.410632	0.305769	0.168097	0.333694	0.575043	0.369746	0.396911	0.423759	0.303009	0.832626	0.175259	0.179769	0.172524	0.169284	0.168309	0.189836	0.168351	0.16941	0.168101	0.174528	0.33538	0.671484	0.199509	0.185107	0.168315	0.214946	0.231964	0.175628	0.178822	0.193588	0.49688	0.181587	0.507094	0.297222	0.301882	0.689433	1.23294	0.420235	1.23294
PPP1R11	1.11776	1.1983	0.829545	1.32101	1.17348	0.783277	1.15159	1.07655	0.935927	0.342814	1.03221	1.02174	1.23545	1.17576	0.917108	1.28333	1.45932	0.40549	0.407511	0.429146	0.34619	0.368378	0.378329	0.40049	0.385478	0.451251	0.385477	0.471826	0.478572	1.06925	0.623665	0.349429	0.856557	0.488268	0.541727	0.40693	0.400517	1.15422	0.781637	0.676822	0.940761	0.683072	0.62167	1.05104	1.034	1.45932
PRAMEF20	0.0103777	0.0356588	0.0075715	0.0315704	0.0626196	0.0075715	0.261799	0.155404	0.0075715	0.00757468	0.012817	0.126631	0.0108992	0.0161941	0.0702908	0.201397	0.488559	1.45207	0.0075715	0.161514	0.0894016	0.206717	0.843851	0.0191742	0.0100245	1.24136	0.162912	0.0284488	0.164155	0.124288	1.10996	0.305215	0.357657	0.318735	0.588467	0.365599	0.141255	0.357281	0.0257614	0.0515572	0.0319125	0.243036	0.471931	0.0589157	0.293947	1.45207
PRM2	0.29971	0.325413	0.382799	0.235773	0.224906	0.364986	0.256668	0.213137	0.328251	0.212843	0.329406	0.228629	0.216435	0.219948	0.215569	0.215855	0.317027	0.239905	0.268427	0.564712	0.314329	0.359598	0.315326	0.243247	0.237757	0.690682	0.671212	0.273112	0.236858	0.249981	0.269867	0.216887	0.219055	0.475456	0.24308	0.614541	0.220957	1.44254	0.222859	0.298664	0.454864	0.647524	0.248837	0.368232	0.227435	1.44254
PRSS23	0.575688	0.510948	0.623258	0.722273	0.548116	0.606827	1.07323	0.625021	0.715959	0.805731	0.614433	0.593023	0.635362	0.631587	0.835196	0.68756	1.36335	0.425424	0.434988	0.6602	0.490917	0.461384	0.442229	0.504521	0.729457	0.425143	0.426006	0.575533	0.855148	0.58311	0.551884	0.550273	0.509155	0.51146	0.520134	0.432463	0.471085	0.788923	0.570443	0.475196	0.437014	0.719381	0.614314	0.728959	0.991715	1.36335
PSPN	0.315259	0.23779	0.223077	0.24229	0.32247	0.222074	0.258533	0.404406	0.241967	0.461766	0.258522	0.252658	0.465639	0.517378	0.575182	0.325631	0.612331	0.221862	0.254892	0.252572	0.241252	0.23562	0.221968	0.334879	0.275909	0.227733	0.224602	0.248236	0.468692	0.322201	0.221878	0.228003	0.504758	0.2991	0.304379	0.465082	0.240963	0.572457	0.225451	0.241151	0.311873	0.37468	0.564355	0.693271	0.990171	0.990171
PTPRZ1	0.0448241	0.145215	0.0431674	0.269086	0.0528584	0.0308187	0.0857732	0.120457	0.255025	0.0753778	0.11455	0.20051	0.0120442	0.0172907	0.0406619	0.00794653	0.31792	0.76374	0.59681	0.356594	0.40031	0.5168	0.398796	0.372439	0.293436	0.149243	0.24818	0.288295	0.364261	0.126758	0.016125	0.32296	0.415975	0.150691	0.167286	0.176676	1.01747	0.30357	0.0657354	0.0261797	0.0436305	0.0524886	0.295597	0.0925454	0.0232046	1.01747
RAB23	0.176718	0.139288	0.142307	0.140676	0.143656	0.137981	0.254975	0.514449	0.34776	0.314903	0.196372	0.144433	0.23544	0.321323	0.203688	0.142636	0.247445	0.267785	0.14098	0.139155	0.192949	0.471678	0.149691	0.404341	0.233063	0.361051	0.417334	0.186911	0.452026	0.311715	0.164053	0.157953	0.16237	0.255732	0.203855	0.140062	0.140063	0.146786	0.557295	0.883441	0.573131	0.391376	0.321564	0.156258	0.178899	0.883441
RAG2	0.311763	0.262946	0.306053	0.234752	0.287583	0.276135	0.334473	0.264534	0.25188	0.261471	0.235096	0.238856	0.28774	0.339387	0.392098	0.263919	0.344938	0.263967	0.28997	0.234903	0.238208	0.236829	0.241143	0.467099	0.232903	0.244252	0.233234	0.305265	0.240886	0.526997	0.23859	0.263345	0.297007	0.403172	0.344889	0.374277	0.273989	0.323932	0.572958	0.305249	0.262785	0.295545	0.2722	0.552633	0.359807	0.572958
RBBP8NL	0.0391069	0.0959088	0.00885319	0.0430234	0.166976	0.0181046	0.245539	0.0139424	0.0179427	0.0473041	0.0654688	0.042001	0.322312	0.0093531	0.0308013	0.112731	0.0489149	0.0433924	0.0596789	0.248731	0.440873	0.0590595	0.0633019	0.240264	0.10343	0.0518372	0.0400571	0.0132258	0.0134443	0.0244779	0.128969	0.236776	0.0590972	0.020438	0.0795441	0.190241	0.0712917	0.0954521	0.290666	0.132475	0.0176283	0.0701125	0.211483	0.0664644	0.090563	0.440873
RDX	0.0681538	0.18537	0.404465	0.232352	0.149131	0.395752	0.241434	0.218509	0.33845	0.348638	0.101377	0.20442	0.262806	0.307989	0.283067	0.230569	0.0428942	0.424639	0.555409	0.366147	0.469667	0.247165	0.482153	0.38326	0.542612	0.341904	0.0501704	0.0524636	0.335477	0.502108	0.347072	0.0473732	0.0350163	0.509534	0.445935	0.392734	0.124326	0.131182	0.0356462	0.234909	0.304524	0.0823366	0.286599	0.0348808	0.0350519	0.555409
RGS11	0.730172	0.460359	0.0791724	0.104072	0.10601	0.11711	0.0515309	0.0880686	0.207611	0.131107	0.0653095	0.082273	0.0565691	0.0392107	0.277068	0.0535007	0.359659	0.124703	0.11666	0.0515885	0.104225	0.0389263	0.108611	0.093801	0.244707	0.159505	0.16937	0.197739	0.0963023	0.0806039	0.0706598	0.0484983	0.0799609	0.0441104	0.0811807	0.0428293	0.0477204	0.0389604	0.180793	0.0507598	0.0457487	0.108634	0.0682455	0.0429544	0.0443181	0.730172
RIPOR3	0.376487	0.267655	0.693128	0.35992	0.220145	0.645886	0.917354	0.316314	0.00264727	0.346237	0.388227	0.647225	0.17495	0.650951	0.656679	0.821927	0.36562	1.02488	0.643935	1.23944	0.365738	0.25418	0.408437	0.507892	0.562087	0.488475	0.426732	0.646877	0.25146	0.325616	0.609996	0.547154	0.385647	0.235913	0.286641	0.268971	0.153223	0.473361	0.598892	0.191761	0.206819	0.316148	0.228729	0.740623	0.327102	1.23944
RNF212B	0.625739	0.352089	0.189629	0.197558	0.263602	0.189629	0.315659	0.189895	0.189629	0.606666	0.200363	0.191894	0.300933	0.305437	0.223931	0.297888	0.384122	0.656465	0.189629	0.1982	0.201421	0.266327	0.326707	0.206747	0.402392	0.664721	0.60651	0.377228	0.411551	0.390793	0.375983	0.613562	0.329434	0.531345	0.22492	1.07299	0.307635	0.635648	0.914771	0.216405	0.902531	0.318629	0.274518	0.297391	0.640254	1.07299
RPL27	0.0363232	0.0346769	0.0177667	0.0184113	0.010377	0.0175242	0.00904222	0.00857425	0.0315297	0.183894	0.0201586	0.0165741	0.01884	0.0143126	0.0125522	0.00928594	0.00991194	0.0108872	0.043291	0.0122087	0.0176724	0.00853598	0.00847373	0.0107866	0.0103733	0.0394304	0.00906179	0.0128095	0.012337	0.0261015	0.0445675	0.0225555	0.0516778	0.0362472	0.00953823	0.0213164	0.168282	0.0244976	0.164758	0.0809554	0.00892869	0.0259218	0.0197544	0.0888909	0.27926	0.27926
RRAS	0.37574	0.439022	0.529372	0.314859	0.437563	0.608692	0.388007	0.373249	0.518427	0.515599	0.549025	0.483238	0.512852	0.527983	0.480681	0.534044	0.0304176	0.578705	0.602335	0.466372	0.521541	0.798347	0.660461	0.856812	0.371849	0.270124	0.210675	0.477437	0.584793	0.345318	0.506884	0.528267	0.324573	0.446584	0.631501	0.3833	0.0519082	0.0316922	0.0619786	0.0321854	0.374368	0.439171	0.432252	0.0540869	0.0311959	0.856812
RWDD4	0.176521	0.119507	0.138839	0.209587	0.0433005	0.117829	0.0762941	0.223425	0.14573	0.143229	0.186581	0.14663	0.34809	0.162902	0.235938	0.131044	0.211877	0.00478431	0.0213157	0.0366429	0.0169764	0.0702336	0.00615665	0.00503511	0.0469269	0.0705716	0.124082	0.0385885	0.221512	0.129689	0.186636	0.0975598	0.15358	0.00715036	0.0113247	0.0312046	0.162229	0.766322	0.184248	0.0564301	0.0106546	0.149519	0.43784	0.730616	0.414586	0.766322
SATL1	0.00771871	0.00771871	0.0143824	0.0874894	0.0486414	0.0148745	0.177503	0.014838	0.0317021	0.0333869	0.0270685	0.00847859	0.0161858	0.0188883	0.0194836	0.00977646	0.0356198	0.0242012	0.0485823	0.0682407	0.00986588	0.0155951	0.109626	0.0209754	0.185023	0.105081	0.189216	0.0677833	0.201003	0.0616373	1.19093	0.269412	0.224389	0.0696798	0.39398	0.655739	0.447846	0.292088	0.278014	0.438298	0.234212	0.0681584	0.00909049	0.0315751	0.00909381	1.19093
SCX	0.422651	0.341753	0.0834445	0.839549	0.247794	0.0596605	0.019671	0.0672762	0.0143867	0.828962	0.846906	0.0174273	0.0249324	0.0340888	0.0168959	0.0252728	0.0368721	0.852278	0.0143867	0.827247	0.845493	0.536086	0.876432	0.847462	0.0161952	0.895429	0.424901	0.109782	0.0244964	0.106084	0.0899577	0.0430535	0.295993	0.297381	0.0987088	0.0393989	0.0233894	0.0395322	0.126746	0.186087	0.022736	0.125926	0.08839	0.0191064	0.064954	0.895429
SEMA6A	1.0973	1.49057	0.523179	0.762553	0.907021	0.4648	0.825679	0.643084	0.142102	0.867446	0.875728	1.096	0.521514	0.414109	0.6369	0.82359	0.431769	0.339844	0.416912	0.525351	0.582569	0.205479	0.453535	0.16499	0.572355	0.737398	0.731867	0.641847	0.855265	0.966284	0.701592	0.780406	0.634136	0.907082	0.565669	0.661409	0.365926	0.22372	0.257555	0.200407	0.497714	0.596995	1.5372	0.221935	0.30732	1.5372
SETX	0.562969	0.531139	0.545529	0.606385	0.602939	0.526421	0.574569	0.648678	0.786039	1.03228	0.615998	0.61311	0.848642	0.961697	0.723101	0.775832	0.633635	0.528756	0.523636	0.51324	0.524115	0.9311	0.656755	0.547186	0.531185	0.529142	0.548585	0.511839	0.999357	0.874432	0.55683	0.518287	0.667048	0.798288	0.544114	0.681643	0.646965	0.806764	0.511277	0.825397	0.563941	0.54198	0.768933	0.523517	0.735311	1.03228
SH3TC1	0.771979	0.416789	0.584264	0.481946	0.578757	0.53819	0.632736	0.406815	0.493262	0.615335	0.500053	0.467819	0.497326	0.541248	0.437526	0.443736	0.833709	0.805646	0.786369	0.652208	0.60824	0.732549	0.744805	0.789695	0.970994	0.890987	0.686236	0.535877	0.787489	0.73945	0.859724	0.566811	0.682018	0.753054	0.801401	0.650618	0.416155	0.572053	0.855361	0.410693	0.429377	0.471107	0.428332	0.890569	0.752204	0.970994
SKA1	0.226532	0.170606	0.163432	0.172469	0.168684	0.161492	0.161801	0.168401	0.254245	0.165051	0.237339	0.161213	0.162277	0.17169	0.208774	0.194119	0.209313	0.42456	0.172912	0.310326	0.214542	0.200427	0.303672	0.2444	0.227378	0.276418	0.166104	0.164298	0.179228	0.167438	0.182485	0.164895	0.161423	0.187726	0.163247	0.18956	0.238306	0.257107	0.470233	0.191424	0.225113	0.343783	0.347211	0.196696	0.161128	0.470233
SLC22A17	0.144957	0.21028	0.148267	0.563942	0.118573	0.12898	0.336004	0.747631	0.089457	0.395703	0.210833	0.346188	0.133071	0.203688	0.411463	0.202303	0.144543	0.164578	0.137582	0.168718	0.113674	0.178913	0.256027	0.0874728	0.221779	0.184228	0.357667	0.26233	0.185291	0.41393	0.0964369	0.281254	0.404524	0.577559	0.400502	0.0920008	1.97968	0.0903086	0.203294	0.128462	0.375378	0.183997	0.0860074	0.0752521	0.207385	1.97968
SLC2A3	0.253331	0.303561	0.489473	0.470025	0.659242	0.557295	0.308312	0.547327	0.33457	0.919718	0.329775	0.254669	0.584078	0.49622	0.40013	0.567801	0.254137	0.595183	1.20224	0.460731	0.967349	0.25266	0.445386	0.303216	0.789711	0.489074	0.399868	0.311833	0.267227	0.885024	0.424471	0.483951	1.2632	1.02555	1.04847	1.36208	0.47487	0.408219	0.477186	0.399098	0.504814	0.253959	0.253403	0.586342	0.308177	1.36208
SLC44A3	0.26049	0.310528	1.354	0.881416	0.856907	1.14452	0.999154	0.639215	1.34073	0.183546	0.79624	0.708682	0.866253	0.395409	0.800176	0.742055	0.307244	0.259247	0.750535	0.481962	0.6978	0.222965	0.518247	1.25595	1.08211	0.680416	0.865789	0.858722	0.603954	0.659647	0.969973	0.95493	0.413565	0.635195	0.248442	0.946738	0.371994	0.484477	0.216205	0.249899	0.545321	0.593368	0.198956	0.390733	0.339797	1.354
SLCO2A1	0.412783	0.530565	0.470467	0.488378	0.495611	0.510313	0.643171	0.387261	0.612442	0.343792	0.333602	0.35567	0.576198	0.484568	0.401321	0.404475	0.322286	0.339739	0.593506	0.607889	0.322871	1.13002	0.587946	1.01148	0.35053	0.332231	0.323331	0.365849	0.377455	0.363424	0.396064	0.378835	0.330212	0.322823	0.351562	0.332333	0.50231	0.330613	0.343329	0.822505	0.393499	0.322284	0.446365	0.32228	0.3296	1.13002
SMIM29	0.0196122	0.156773	0.0192383	0.229636	0.0192383	0.0192383	0.0404322	0.296328	0.0192383	0.219739	0.0675073	0.0192383	0.0551857	0.278154	0.152966	0.191198	0.140022	0.0192383	0.0192383	0.0221755	0.126139	0.0618108	0.190666	0.155302	0.0280916	0.124044	0.315523	0.306593	0.15683	0.254377	0.341211	0.384656	0.37684	0.33209	0.299133	0.419186	0.66782	0.0539792	0.112245	0.135401	0.450117	0.044321	0.0339177	0.0591003	0.0893214	0.66782
SNX16	0.0837066	0.118334	0.0556424	0.162528	0.181442	0.0291229	0.114206	0.0104076	0.0376095	0.0463489	0.356116	0.0427515	0.0445994	0.0293222	0.0275813	0.0576636	0.250663	0.249411	0.212045	0.163417	0.494147	0.119058	0.117362	0.345947	0.235753	0.162382	0.1628	0.0320912	0.0590913	0.202101	0.110651	0.187163	0.136173	0.0430971	0.176602	0.108878	0.046142	0.0210284	0.175042	0.0376998	0.0278267	0.0087893	0.0705837	0.0161893	0.0447109	0.494147
SPAG17	0.866219	0.945697	0.306007	0.93421	0.610891	0.304498	0.583675	0.378059	0.713502	0.752818	0.598925	0.566358	0.725167	0.732993	1.04194	0.448754	0.111036	0.53535	0.55643	0.249766	0.686096	1.1182	0.646697	1.85577	0.475988	0.152989	0.193156	0.502787	0.642661	0.405845	0.386105	0.680089	0.854386	0.265582	0.164822	0.281349	0.348817	0.145802	0.431765	0.267602	0.109173	0.632012	0.111827	0.151318	0.129117	1.85577
SPIB	0.928451	0.594723	0.652489	0.258271	0.286749	0.63377	1.05046	0.151515	0.0911162	0.118936	0.611435	0.11126	0.0968959	0.0910677	0.1075	0.540818	0.204439	0.215233	0.737754	0.952194	1.10972	0.114733	0.105305	1.01916	0.487265	0.123148	0.116486	0.129807	0.0915293	0.0910922	0.102056	0.0932197	0.0925744	0.143219	0.144536	0.0911432	0.309817	0.381429	0.420029	0.496807	1.13799	0.16233	0.103499	0.110267	0.109935	1.13799
SRF	0.0582806	0.0697973	0.0288208	0.0380191	0.0301968	0.0251056	0.0726977	0.0306997	0.0251709	0.0570614	0.0791738	0.025364	0.0373773	0.0346031	0.118548	0.0337044	0.0518864	0.0778639	0.0687368	0.0644241	0.0721235	0.177882	0.0542533	0.217373	0.0569921	0.0503947	0.185494	0.139967	0.265506	0.0646106	0.0920287	0.0445209	0.0345569	0.0396849	0.0431511	0.0939735	0.662001	0.100479	0.560716	0.0407071	0.3927	0.0370017	0.0252707	0.0259899	0.0420004	0.662001
ST6GALNAC4	0.103021	0.376716	0.320119	0.234814	0.408837	0.32022	0.753439	0.282984	0.24152	0.687963	0.304064	0.591712	0.440621	0.333907	0.176735	0.216748	0.0958048	0.603749	0.79255	0.218042	0.573002	0.0763983	0.42511	0.0582896	0.395952	0.481648	0.546923	0.714063	0.398363	0.311655	0.614773	0.992172	0.466713	0.991522	1.19201	0.84138	0.245934	0.317513	0.189226	0.823755	0.399403	0.335534	0.185686	0.0855189	0.109008	1.19201
STPG1	0.00205204	0.0584324	0.0614234	0.00286751	0.00166779	0.0765341	0.0965248	0.611511	0.12331	0.0492728	0.026226	0.0328349	0.460661	0.218612	0.0335222	0.0919138	0.0218859	0.129523	0.0705304	0.00657598	0.00122975	0.0911571	0.0806717	0.00196257	0.104178	0.335143	0.158155	0.165453	0.447879	0.157653	0.180854	0.115628	0.222575	0.299535	0.308897	0.0646412	0.116307	0.00641549	0.16923	0.673763	0.0593346	0.359593	0.0261201	0.147651	0.0301567	0.673763
SUSD3	0.582217	0.372194	0.489288	0.545757	0.407377	0.52317	0.386207	0.495741	0.652303	0.494469	0.679399	0.374536	0.448035	0.416243	0.415949	0.381369	0.381196	0.548582	0.560488	0.38185	0.488932	0.512958	0.413224	0.387062	0.465939	0.375776	0.393695	0.391477	0.380283	0.488999	0.370817	0.372867	0.435833	0.58765	0.533979	0.564455	0.373926	0.369981	0.993663	0.512323	0.368544	0.482737	0.580871	0.568073	0.726559	0.993663
TAB3	0.0559245	0.0559245	0.068342	0.0995004	0.0893296	0.072694	0.0626462	0.0579348	0.0569906	0.11897	0.168871	0.155123	0.0837228	0.0893392	0.0880422	0.0649558	0.0867271	0.0769053	0.0666197	0.0588597	0.0939103	0.227622	0.0584663	0.0825071	0.113837	0.124824	0.0730175	0.0599776	0.115018	0.132918	0.0569691	0.0563977	0.059025	0.653797	0.25234	0.153759	0.083712	0.0895934	0.0949326	0.0995074	0.12118	0.0791361	0.1404	0.119495	0.0568134	0.653797
TATDN3	1.36764	1.44735	1.30406	1.20163	1.13434	1.24935	1.6707	1.01662	1.10061	0.845376	1.09261	1.24628	1.19429	1.26566	1.73159	1.48877	0.866426	1.45049	1.51028	1.42592	1.15328	1.91185	1.35964	1.51698	1.23928	0.938712	0.941203	1.33257	1.38611	1.21606	1.28667	1.29112	1.81472	1.12545	1.10575	1.22063	0.936782	0.875607	1.11554	0.895005	1.07244	1.303	0.882422	1.16246	1.13373	1.91185
TCERG1L	0.228726	0.099665	0.17222	0.0857862	0.101221	0.207634	0.0975038	0.121831	0.0901813	0.0720386	0.141056	0.127694	0.0720773	0.111756	0.0715735	0.204167	0.0957999	0.078837	0.134827	0.0717831	0.0770435	0.500299	0.0821058	1.0093	0.072014	0.124689	0.11163	0.0855472	0.0745	0.0863428	0.309199	0.183959	0.427107	0.16248	0.0927723	0.123411	0.112924	0.133752	0.0736948	0.101956	0.0909386	0.221281	0.0715608	0.0833601	0.112696	1.0093
TESMIN	0.244911	0.274197	0.267153	0.250184	0.221313	0.262425	0.244149	0.217277	0.260016	0.253012	0.250064	0.253432	0.269703	0.256957	0.266027	0.260758	0.284894	0.244399	0.274569	0.270431	0.263962	0.631493	0.378372	0.411453	0.273899	0.314634	0.381625	0.232011	0.278061	0.275426	0.297895	0.281598	0.238776	0.225074	0.213239	0.242051	0.242148	0.212355	0.288142	0.682727	0.399407	0.254066	0.213486	0.222238	0.240579	0.682727
THAP6	0.301792	0.355491	0.262521	0.232557	0.269823	0.252827	0.266761	0.229631	0.262267	0.308509	0.282654	0.241164	0.262844	0.27565	0.22872	0.27466	1.68816	0.246842	0.245912	0.227216	0.221912	0.233875	0.280207	0.233862	0.22157	0.25579	0.251427	0.333893	0.22711	0.230462	0.251015	0.271909	0.222887	0.297192	0.228222	0.222917	0.760067	0.899091	1.01065	0.499881	0.260697	0.221699	0.324294	0.275242	0.469669	1.68816
TLCD2	0.569801	0.626947	0.168896	0.776993	0.75065	0.168896	0.524932	0.534578	0.680421	0.724978	0.728435	1.02871	0.763746	0.784754	0.552514	0.768973	0.746252	0.551226	0.168896	0.766776	0.442346	0.642241	0.649237	0.168906	1.68949	0.87605	0.590731	1.09758	0.802234	1.22571	0.950009	0.872509	0.626082	1.07648	0.522646	0.63459	0.171083	0.187933	0.617944	0.612616	0.355275	0.412425	0.346431	0.267768	0.279605	1.68949
TMEM121	0.374484	0.405237	0.305614	0.281277	0.28104	0.324865	0.342524	0.291288	0.4981	0.271394	0.368901	0.3361	0.351718	0.313459	0.27142	0.50647	0.354168	0.376395	0.314405	0.313731	0.276312	0.382209	0.272293	0.271763	0.271508	0.290703	0.294728	0.291213	0.419917	0.294943	0.335172	0.273284	0.277358	0.292858	0.285487	1.08356	0.281857	0.486704	0.272052	0.27479	0.315499	0.420788	0.348842	0.338797	0.501182	1.08356
TMEM211	0.31955	0.31955	0.372625	0.321518	0.322172	0.346087	0.508285	0.323094	0.369492	0.361042	0.346847	0.359817	0.341777	0.320526	0.795243	0.348784	0.540999	0.428685	0.457907	0.355357	0.478176	0.551711	0.412048	0.631682	0.548152	0.420504	0.45553	0.387189	0.348852	0.44561	0.458936	0.520146	0.327555	0.349798	0.468462	0.646486	1.33838	0.377471	0.40066	0.320421	0.32421	0.506786	0.439862	0.369347	0.331235	1.33838
TMEM69	0.377064	0.415088	0.352592	0.169721	0.169386	0.320668	0.462985	0.506534	0.221924	0.212938	0.213443	0.297138	0.333323	0.340886	0.285571	0.34607	0.195759	1.2168	0.828622	0.868455	0.843201	0.914548	1.05579	0.594785	0.543611	0.797884	0.654988	0.288998	0.630129	1.35122	1.28528	0.803961	0.862708	0.822212	0.758389	1.18988	0.238716	0.171231	0.451685	0.377389	0.343324	0.56915	0.252147	0.396372	0.324274	1.35122
TNFSF12-TNFSF13	0.252899	0.31384	0.249177	0.273602	0.273675	0.271316	0.426073	0.390389	0.249028	0.249347	0.250408	0.24889	0.250358	0.255547	0.252312	0.248821	0.446358	0.254407	0.255095	0.464019	0.248806	0.259888	0.255591	0.305821	0.262881	0.252	0.249411	0.450356	0.268412	0.248868	0.251326	0.24937	0.249999	0.270663	0.322179	0.282953	0.288671	0.250184	0.248814	0.278717	0.375058	0.251521	1.05882	0.252149	0.270696	1.05882
TPCN2	0.279289	0.273394	0.467492	0.408571	0.434147	0.447249	0.639198	0.32605	0.703815	0.970191	0.425427	0.534622	0.894277	0.889129	0.484808	0.785618	0.288295	0.852936	0.831433	0.397727	0.94283	0.329659	0.420692	0.463237	0.949418	0.308498	0.290756	0.535586	0.488843	0.331133	0.455877	0.381089	0.472257	0.451039	0.42904	0.375803	0.304612	0.435629	0.278609	1.02451	0.272692	0.278545	0.453885	0.443767	0.483128	1.02451
TRIM11	0.326664	0.119284	0.0676509	0.0819222	0.0693343	0.0674074	0.153372	0.0800141	0.093853	0.0763461	0.0672998	0.130766	0.11724	0.0844243	0.167498	0.0703699	0.0716217	0.0682907	0.0908234	0.0764858	0.075305	0.645534	0.163077	0.172262	0.0858178	0.0796636	0.0667869	0.258112	0.301964	0.0977334	0.0800289	0.25598	0.0761932	0.0672926	0.0738923	0.117581	0.286699	0.384766	0.232663	0.0676319	0.0989548	0.0674017	0.0813633	0.419902	0.199349	0.645534
TRMT44	1.07102	1.16952	0.795741	0.944518	0.903318	0.818861	1.10959	1.41785	0.959635	0.9276	0.926959	1.02769	1.04052	0.930335	0.81079	1.04526	1.63353	0.831145	0.922345	0.793086	0.878092	0.807033	0.793929	0.822252	0.807293	0.805498	0.792768	0.787915	0.798089	0.901716	0.833174	0.883327	0.796882	1.11478	0.977699	0.897027	0.804966	0.8298	1.25688	1.00685	0.790682	0.921088	2.00938	0.790519	0.78688	2.00938
TSPYL6	0.82251	0.824252	0.822882	0.941353	1.00506	0.826097	0.822172	0.830875	0.934132	0.829233	0.867106	0.869059	0.826186	0.874257	0.864061	0.839732	1.15953	0.822356	0.890905	0.939135	0.822841	0.8261	0.825915	0.863691	0.831405	0.854091	0.950849	0.82242	0.998526	0.829013	0.851728	0.829752	0.905734	0.931585	0.840934	0.953477	0.864351	0.863514	0.93081	1.04145	1.41543	1.8874	1.14437	0.82237	0.852461	1.8874
TUBB4B	0.0673323	0.0811261	0.0891851	0.580952	0.123916	0.152576	0.281699	0.0911949	0.136805	0.122523	0.298307	0.141544	0.150091	0.174626	0.29737	0.112777	0.174198	0.0984114	0.0663799	0.208039	0.14157	0.0670642	0.0663799	0.0925315	0.116625	0.0696743	0.0770699	0.069213	0.0673136	0.167716	0.0926878	0.140311	0.0717995	0.128177	0.0677185	0.0716335	0.0778175	0.267178	0.229909	0.129223	0.087754	0.0924064	0.170165	0.263178	0.180078	0.580952
UBE2D1	0.382267	0.264988	0.125379	0.138323	0.22432	0.122347	0.0830296	0.106898	0.14906	0.0712486	0.215321	0.102569	0.0797154	0.0832347	0.115787	0.0697773	0.410228	0.0604196	0.0606229	0.049849	0.0512613	0.044573	0.0401661	0.0636835	0.0465308	0.0402229	0.0513704	0.079899	0.103451	0.1194	0.198471	0.147088	0.0841544	0.307069	0.113258	0.0497603	0.119108	0.0401689	0.503593	0.0586687	0.140307	0.0653867	0.154129	0.0433524	0.0453698	0.503593
UGP2	0.0690957	0.0774848	0.235032	0.0771484	0.0520046	0.165769	0.0990743	0.235874	0.144599	0.16419	0.0818514	0.115809	0.106783	0.177425	0.284124	0.108748	0.0188372	0.322056	0.179612	0.305506	0.190486	0.295448	0.368095	1.00936	0.227607	0.467602	0.403469	0.54601	0.253169	0.258217	0.244357	0.30128	0.303538	0.388519	0.246627	0.640453	0.00372592	0.116519	0.00345911	0.0104251	0.213328	1.44943	0.15755	0.176531	0.247032	1.44943
USF1	0.0631607	0.0644852	0.127208	0.128965	0.281868	0.120359	0.16885	0.105617	0.0842291	0.16341	0.218731	0.114422	0.264364	0.279152	0.209162	0.151364	0.209103	0.149595	0.161145	0.0887885	0.133104	0.0846429	0.114042	0.06548	0.159935	0.0744867	0.109557	0.122578	0.0939707	0.125022	0.066584	0.0652153	0.0675717	0.188781	0.174167	0.332349	0.0744901	0.208867	0.206022	0.0648408	0.0608182	0.349618	0.109798	0.422009	0.366213	0.422009
VAT1L	0.0445496	0.0500995	0.252529	0.357057	0.218719	0.190894	0.345325	0.353678	0.100889	0.116503	0.0915654	0.268386	0.120013	0.0580047	0.183439	0.193321	0.0877344	0.806678	0.351216	0.420613	0.744073	0.1777	0.713901	0.0482822	0.656774	0.174805	0.199596	0.898165	0.64539	0.517811	0.528005	0.418547	0.307369	0.272282	0.253259	0.65859	0.0449476	0.153335	0.0357732	0.508531	0.735441	0.766191	0.318598	0.1541	0.26462	0.898165
VRTN	0.539268	0.228304	0.180393	0.165952	0.165424	0.200365	0.407972	0.257808	0.107479	0.114705	0.287147	0.209017	0.124199	0.135965	0.177638	0.254179	0.100038	0.113337	0.125349	0.310133	0.23904	0.215549	0.218071	0.347334	0.207705	0.228321	0.241821	0.689613	0.12611	0.146412	0.365604	0.539156	0.105226	0.111814	0.107301	0.100443	0.202795	0.881904	0.186499	0.195074	0.111827	0.13952	1.04266	0.178032	0.100408	1.04266
WDR5B	1.41554	1.58455	1.55421	1.77326	1.61534	1.60945	1.10817	0.963677	1.83558	1.15542	1.45963	1.26012	1.64646	1.46915	1.35286	1.80706	0.523952	1.72658	1.51457	1.4992	1.67706	0.676785	1.00305	2.17223	1.68251	0.36272	0.363984	0.973342	0.903672	1.66795	1.04465	1.15365	1.07654	0.443417	0.361503	0.534564	0.408122	0.524778	0.409296	0.379067	0.965972	0.829783	0.786188	0.665305	0.367663	2.17223
WWC3	1.08933	1.08933	1.53867	1.18484	1.23275	1.45342	1.43242	1.33751	1.27477	1.17951	1.41156	1.33317	1.78188	1.31777	1.24083	1.57153	1.40275	1.81197	1.52488	1.53592	1.40979	1.83171	1.51068	1.19972	1.80741	1.47847	1.85345	1.81975	1.23502	1.09665	1.16103	2.2852	1.42849	2.09746	1.2376	1.08934	1.60206	1.83464	1.21708	1.20474	1.08941	1.30354	1.57188	1.5428	2.06598	2.2852
YY2	0	0	0.0336371	0.0727502	0.052078	0.0463687	0.29772	0.175396	0.0702026	0.0944026	0.152065	0.0376702	0.0049765	0.0986203	0.0323782	0.181154	0.242115	0.0601528	0.0618945	0.115194	0.0417628	0.00286161	0.102467	0.00609335	0.0346904	0.131857	0.00361293	0.0505058	0.0234686	0.576347	0.248567	0.0745017	0.0219267	0.189869	0.304244	0.0108603	0.0448779	0.421371	0.26009	0.0751691	0.000819333	0.103715	0.0276043	0.0570054	0.072394	0.576347
ZDBF2	0.460358	0.118932	0.01802	0.0876024	0.1038	0.0254066	0.504102	0.0421521	0.0404312	0.165014	0.0398321	0.047841	0.0173251	0.11842	0.0174811	0.0206727	0.0472547	0.022351	0.610085	0.558171	0.0241778	0.427104	0.042331	0.892963	0.169179	0.0563489	0.0422502	0.201824	0.13192	0.528125	0.238492	0.130421	0.0319171	0.126289	0.24052	0.0527052	0.0571666	0.0237152	1.08434	0.0171459	0.176249	0.0210385	0.791134	0.0249699	0.0268547	1.08434
ZMAT1	0.102517	0.102517	0.102517	0.102914	0.10258	0.102517	0.149601	0.194898	0.102517	0.103919	0.116263	0.109275	0.120382	0.127088	0.117922	0.104215	0.133735	0.494853	0.163209	0.428664	0.102517	0.346858	0.43439	0.207299	0.176804	0.311155	0.140753	0.142721	0.134405	0.102522	0.150909	0.417269	0.36477	0.214709	0.182934	0.103685	0.204495	0.261005	0.411318	0.509482	0.187895	0.173844	0.133924	0.132593	0.322479	0.509482
ZNF250	0.554944	1.10693	1.30734	1.16136	1.2816	1.50747	1.0531	1.31758	0.341132	1.13158	1.58751	0.787052	0.275186	1.40071	1.29099	1.07343	0.488472	0.317503	0.0757566	0.29797	0.438676	0.150691	0.794763	0.00525542	0.0162849	0.567998	0.420175	0.751117	0.96034	2.02063	0.738692	0.229373	0.0188148	0.301161	0.364593	0.162365	0.130614	0.00380535	0.00599189	0.285991	0.708581	1.14283	0.0209554	0.162662	0.601328	2.02063
ZNF423	0.692287	0.718458	0.810434	0.664254	0.675238	0.814575	0.706568	0.680898	0.834461	0.744063	0.670144	0.687173	0.695898	0.694187	0.694214	0.695469	0.753065	0.697571	0.698992	0.767306	0.707494	0.740357	0.714595	0.791592	0.734445	0.754335	0.664188	0.667064	0.688106	0.984902	0.903138	0.803673	0.706668	0.707222	0.698137	0.665546	1.55786	0.668885	1.95274	0.748682	0.740568	0.710785	0.999877	0.96102	0.685373	1.95274
ZNF566	0.0439666	0.0562978	0.0536969	0.0382486	0.0305953	0.105909	0.0514304	0.0260828	0.146148	0.0266174	0.0434961	0.0697408	0.0234552	0.348329	0.107973	0.0970573	0.0297942	0.326465	0.591021	0.118756	0.0350433	0.0237477	0.0663866	0.0554847	0.0249341	0.026787	0.0299001	0.0312991	0.024281	0.0560637	0.0908589	0.0336504	0.549929	0.0276631	0.158259	0.16249	0.0274191	0.0282263	1.39954	0.493147	0.0304596	0.250508	1.34299	0.0457011	0.029102	1.39954
ZNF692	0.234277	0.433814	0.45134	0.674767	1.14437	0.385404	0.379618	0.151391	0.601834	0.706819	0.469434	0.714901	0.171137	0.789691	0.50544	0.617359	0.877188	0.224102	0.163198	0.231665	0.155423	0.356715	0.170898	0.153577	0.152071	0.278896	0.290697	0.17784	0.557162	0.920918	0.232455	0.176804	0.319387	0.336716	0.39489	0.863188	0.17076	0.753663	0.885486	1.03707	0.170557	0.387558	0.15163	0.956691	0.30853	1.14437
ZNF831	0.176024	0.114907	0.142109	0.255702	0.295241	0.149859	0.166764	0.113207	0.181914	0.132069	0.324907	0.113127	0.202042	0.111786	0.156127	0.110654	0.172449	0.360211	0.122863	0.112023	0.277961	0.17677	0.158545	0.144372	0.110858	0.355869	0.427945	0.111873	0.167018	0.113376	0.146837	0.11066	0.393815	0.111296	0.11188	0.13422	0.546414	0.143	0.208317	0.113352	0.204829	0.144932	0.900616	0.188646	0.728734	0.900616
AAK1	0.27784	0.275746	0.576079	0.164662	0.556191	0.612239	0.217264	0.23479	0.169145	0.193949	0.167794	0.479205	0.70208	0.44614	0.187034	0.905065	0.433713	0.276484	0.174175	0.199903	0.23896	0.418482	0.351038	0.222322	0.174397	0.163406	0.1614	0.829503	0.343637	0.175116	0.196035	0.161269	0.207983	0.223233	0.359911	0.165537	0.265378	1.41926	0.395983	0.186253	0.201477	0.184329	0.583326	1.39789	1.69074	1.69074
ACAA1	1.87401	2.2582	1.71405	1.7123	1.45841	1.8041	1.19574	0.709753	1.53868	1.0613	1.48341	1.39879	0.865386	0.812111	0.998615	0.922038	1.65754	0.537944	0.766325	0.883593	0.653459	0.837638	0.614739	0.640596	0.690334	0.571762	0.492536	0.881621	0.891362	0.838157	1.0183	0.937646	0.910131	0.472579	0.624487	0.448567	0.440848	0.903096	1.89758	0.954741	0.815454	0.961235	0.641439	1.32528	0.889482	2.2582
ACTN1	0.077521	0.0682704	0.176784	0.219376	0.343378	0.165027	0.0678936	0.0812156	0.0933698	0.267406	0.112933	0.0877068	0.132349	0.160396	0.271352	0.0899457	0.0876754	0.115731	0.142922	0.0632886	0.0732956	0.0636439	0.0869198	0.125228	0.0735243	0.0709734	0.0726402	0.135611	0.146323	0.0679592	0.184779	0.0935259	0.321014	0.0806236	0.0872907	0.100391	0.0829932	0.0713899	0.452852	0.665566	0.0702388	0.0759644	0.0677796	0.159346	0.0690081	0.665566
ADD2	0.334547	0.0865507	0.0746679	0.0897821	0.0904365	0.0763004	0.0569527	0.0441552	0.0739108	0.0497668	0.125245	0.0715498	0.125619	0.0561508	0.0669885	0.109492	0.655096	0.330015	0.504614	0.24863	0.4955	0.104468	0.363747	0.206913	0.500301	0.193639	0.281829	0.454632	0.0586051	0.201163	0.230391	0.299349	0.151783	0.244605	0.0750935	0.482115	0.0655101	0.188133	0.213337	0.11678	0.0586201	0.0682879	0.0463113	0.166324	0.0590998	0.655096
AGAP6	0.550854	0.630701	0.550854	0.560701	0.86401	0.550854	0.673759	1.22342	0.802753	0.974457	0.551558	1.21675	0.786171	0.835157	0.895662	0.922417	0.598897	0.78862	0.550854	0.639251	0.910726	0.583388	0.88624	0.825896	1.02304	0.973331	1.01761	1.006	1.07103	1.3491	1.09408	0.865051	0.588393	0.887723	0.934034	0.921569	0.55729	0.616127	0.710471	0.627271	0.962477	0.594766	0.962432	0.664773	0.562767	1.3491
AKR1C1	0.00578709	0.0438492	0.216848	0.171436	0.232992	0.227229	0.358786	0.00765495	0.330312	0.115144	0.272623	0.00914706	0.0672382	0.10502	0.0205561	0.0109118	0.0187825	0.131274	0.575466	0.00668738	0.375262	0.0339729	0.110586	0.0500172	0.167524	0.036687	0.0445952	0.353699	0.0746386	0.222804	0.0608448	0.00735434	0.156475	0.601571	0.246364	0.389425	0.185256	0.0305238	0.00953109	0.0240259	0.0344553	0.00579191	0.0298121	0.0506167	0.317943	0.601571
AMFR	0.358738	0.486953	0.375212	0.418007	0.461999	0.33731	0.15338	0.156028	0.296431	0.22859	0.272542	0.377672	0.782007	0.321416	0.336434	0.224311	0.188236	0.158928	0.128154	0.119472	0.119947	0.524601	0.236689	0.157393	0.119755	0.62306	0.345654	0.222105	0.454515	0.147923	0.413158	0.164807	0.143513	0.124163	0.273669	0.13609	0.631987	0.294758	0.366176	0.395955	0.12297	0.262756	0.601796	0.127712	0.606296	0.782007
ANKRD35	0.394258	0.484306	0.0881494	0.237743	0.29925	0.0881494	0.0881494	0.0881494	0.0881494	0.389898	0.53972	0.284487	0.0881494	0.0881494	0.0881494	0.0881494	0.0881494	0.0881494	0.0881494	0.0881494	0.293243	0.0881494	0.0881494	0.0881494	0.258515	0.173459	0.0881494	0.0881494	0.0881494	0.166168	0.0881494	0.0881494	0.0881494	0.0881494	0.0881494	0.0881494	0.0881494	0.0881494	0.217201	0.0887585	0.0982576	0.172901	0.209023	0.272826	0.0881494	0.53972
AP5S1	1.02097	1.16737	1.04638	1.17619	1.46485	1.04802	1.02506	1.34955	1.08857	1.01989	1.13032	1.11728	1.08943	1.17234	1.17482	1.16191	1.17863	1.21691	1.08407	1.07627	1.06097	1.15474	1.09679	1.1133	1.14454	1.14941	1.11055	1.12215	1.09529	1.10017	1.08784	1.1145	1.02393	1.35961	1.2893	1.28742	1.376	1.06029	1.03421	1.04132	1.1679	1.36562	1.18822	1.25007	1.02013	1.46485
ARFGEF1	0.3644	0.379711	0.373074	0.355913	0.356127	0.367791	0.55998	0.354612	0.598757	0.41213	0.393751	0.394223	0.358846	0.373929	0.373502	0.46792	0.560493	0.626609	0.466812	0.848059	1.05551	0.654215	0.523311	0.480624	0.578527	0.565693	0.641688	0.591717	0.418934	0.354561	0.390469	0.455388	0.387127	0.40298	0.465556	0.445785	0.471218	1.00915	0.594646	0.491178	0.57596	0.52308	0.460381	0.355147	0.811187	1.05551
ARL2-SNX15	0.649436	0.530662	1.0372	0.860425	0.586241	0.992393	0.201447	0.507071	0.743983	0.174281	0.478595	0.925975	0.230325	0.29456	0.768827	0.707034	0.087298	0.595744	0.631577	0.459806	0.483336	0.589116	0.698345	0.774571	0.396188	0.788354	0.525394	0.327992	0.779144	0.626403	1.58832	1.78959	0.733267	0.269994	0.327267	0.159436	0.104874	0.13603	1.43715	0.101911	0.223313	0.107337	0.46721	0.259573	0.134513	1.78959
ASB3	0.434143	0.84191	0.53857	0.390462	0.359002	0.514595	0.357448	0.169202	0.411188	0.614969	0.422247	0.653785	0.650989	0.719229	0.720445	0.666244	0.776744	0.272614	0.134217	0.198492	0.250501	0.224461	0.271265	0.371047	0.32019	0.206203	0.33288	0.435293	0.428875	0.222342	0.300644	0.2107	0.385996	0.229946	0.191272	0.111365	0.281257	0.420674	0.870789	0.108313	0.213439	0.399249	1.09805	0.155552	0.128037	1.09805
ATOH8	1.20363	1.51542	1.47509	1.60349	1.74256	1.48011	1.28671	1.37895	1.34933	1.40914	1.40094	1.3359	1.41299	1.40624	1.28699	1.38451	1.20608	1.22559	1.29863	1.35426	1.25965	1.35587	1.39771	1.19974	1.28288	1.22335	1.25365	1.28773	1.70438	1.20004	1.27422	1.26048	1.72291	1.29944	1.99795	1.20885	1.3407	1.3552	1.84344	1.51854	1.22195	1.35381	1.36693	1.43806	1.20103	1.99795
ATXN10	0.267829	0.240559	0.296854	0.461352	0.290345	0.304794	0.221867	0.378223	0.230715	0.222898	0.365078	0.349198	0.438459	0.33173	0.219074	0.283252	0.354016	0.32338	0.219507	0.301595	0.367946	0.271114	0.221428	0.253048	0.372804	0.352095	0.245574	0.230975	0.264156	0.290401	0.265491	0.349718	0.213478	0.219991	0.301854	0.263818	0.35785	0.224426	0.808808	0.849325	0.251251	0.24138	0.458985	0.283622	0.254855	0.849325
BANP	0.290053	0.215869	0.412871	0.450015	0.439084	0.42768	0.281563	0.248474	0.298853	0.359374	0.481841	0.354072	0.410851	0.332534	0.445809	0.26199	0.244225	0.579422	0.96229	0.690268	0.991093	0.837092	0.541183	1.16769	0.74558	0.668297	0.238565	0.229245	0.406408	0.651563	0.566669	0.437522	0.647947	0.665414	0.952784	0.901778	0.566984	0.524042	0.691519	0.260571	0.348606	0.358868	0.239387	0.223242	0.247479	1.16769
BEX3	0.000156221	0.000156221	0.198643	0.758708	0.401406	0.168013	0.80942	0.744903	0.898074	0.786084	0.528202	0.508338	0.415255	0.0742954	0.0866779	0.499835	0.0838368	0.501273	0.617739	0.748625	0.558626	0.413069	0.694076	0.584866	0.289172	0.584234	0.500851	1.05133	0.394078	0.0160002	0.0348188	0.0144984	0.57275	0.389102	0.151483	0.108692	0.0637275	0.0594876	0.256584	0.150664	0.613533	0.182507	0.647341	0.597256	0.263374	1.05133
BPI	0.000187612	0.0429163	0.033248	0.00621966	0.0216868	0.0223428	0.0856299	0.0360052	0.0465219	0.228825	0.110903	0.00131685	0.235382	0.24546	0.135283	0.0687276	0.115859	0.160025	0.249985	0.173604	0.34019	0.00346962	0.151771	8.38043e-05	0.399813	0.0186548	0.0128522	0.0476028	0.0346078	0.158212	0.00136126	0.0426644	0.0493312	0.0118984	0.402586	0.376151	0.314772	0.0620995	0.0394088	0.0288783	0.0818624	0.0930899	0.00542494	0.0292889	0.00589243	0.402586
BVES	0.536541	0.132026	0.364409	0.644595	0.500733	0.328539	0.376781	0.296254	0.222216	0.557411	0.438889	0.353474	0.146338	0.265576	0.169723	0.254448	0.216979	0.643751	0.741911	0.211538	0.754003	0.146756	0.247813	0.196554	0.595661	0.636288	0.567193	0.357715	0.458383	0.632246	0.31477	0.294363	0.200054	0.494008	0.686088	0.513602	0.132021	0.164658	0.242119	0.747956	0.272566	0.488834	0.130361	0.192632	0.131172	0.754003
C16orf82	0.00234452	0.00234452	0.00234452	0.00234452	0.00234452	0.00234452	0.00234452	0.00234452	0.00234452	0.00234452	0.00234452	0.00234452	0.00234452	0.00234452	0.00234452	0.00234452	0.00234452	0.00234452	0.00234452	0.00234452	0.00234452	0.00234452	0.00234452	0.00234452	0.00234452	0.00234452	0.00234452	0.00234452	0.00234452	0.00234452	0.00234452	0.00234452	0.00234452	0.00234452	0.00234452	0.00234452	0.00234452	0.00234452	0.00234452	0.00234452	0.00234452	0.00234452	0.00234452	0.00234452	0.00234452	0.00234452
C1orf185	0.214136	0.102385	0.121764	0.489381	0.101843	0.171897	0.0800869	0.535199	0.23196	0.0793543	0.208172	0.0844791	0.179609	0.373139	0.280782	0.16197	0.487154	0.469852	0.0793543	0.15236	1.21499	1.42175	1.29406	0.692784	0.909843	1.42857	0.762899	0.543562	0.969742	0.158251	0.346282	0.302246	0.170138	0.332129	0.0830275	0.580573	0.49634	0.140321	0.349075	0.151773	0.16241	0.83846	0.342001	0.346058	0.449448	1.42857
C3orf70	0.558568	0.686842	0.771936	0.57126	0.585934	0.762912	0.811368	0.631991	0.638398	0.422473	0.482985	0.658134	0.852678	0.814138	0.549826	0.572515	0.645349	0.594082	0.554108	0.476698	0.46737	0.595184	0.545605	0.50849	0.544594	0.575638	0.558859	0.51209	0.515398	0.529411	0.538275	0.468875	0.627705	0.459308	0.54621	0.529564	0.471265	1.65928	0.497639	0.802134	0.611665	0.611651	0.706663	0.49095	0.99266	1.65928
C9orf139	0.0147103	0.0147103	0.782512	1.0759	1.45854	0.716138	0.297859	0.620475	0.627813	0.281721	0.43644	0.959962	0.891563	0.737802	0.740479	0.763752	0.0157962	1.15382	0.976175	0.802571	1.37143	0.819891	1.60828	1.19913	1.57135	1.00931	0.849636	0.807549	0.432217	0.937036	1.09945	0.519768	1.2083	0.0381897	0.825891	0.997702	0.238384	0.131589	0.218926	0.849437	0.457491	0.0206157	0.0241666	0.151692	0.796722	1.60828
CALHM2	0.502953	0.522414	0.612364	0.678077	0.775809	0.635315	0.724524	0.528371	0.501465	0.584019	0.58757	0.671611	0.526299	0.642953	0.52371	0.673423	0.575997	0.622224	0.522152	0.581945	0.500684	0.525195	0.499809	0.503666	0.623985	0.632401	0.998622	0.942411	0.506524	0.567842	0.566046	0.666089	0.600081	0.570268	0.568819	0.503826	0.517605	0.831402	0.784928	0.500874	0.552475	0.500242	0.799186	0.732836	0.832789	0.998622
CASP10	0.386623	0.151939	0.0909206	0.078718	0.0693496	0.0893177	0.213278	0.129753	0.220667	0.118895	0.0700937	0.0750166	0.139325	0.0830904	0.0742907	0.0990265	0.0768128	0.0958618	0.283628	0.159571	0.0747194	0.0765761	0.0674322	0.240626	0.142123	0.0722573	0.0684089	0.0724585	0.358175	0.440204	0.450376	0.19504	0.139506	0.0704801	0.0813279	0.0836264	0.707145	0.109116	0.340422	0.141423	0.0784367	0.175317	0.150014	0.0963396	0.145293	0.707145
CCDC13	0.0553732	0.0577955	0.0780654	0.0735113	0.117741	0.0987439	0.0992774	0.201002	0.0988265	0.075977	0.0724763	0.0946033	0.16765	0.179997	0.089079	0.109777	0.331488	0.108237	0.0664516	0.0934233	0.130886	0.141234	0.133402	0.216402	0.173672	0.0578335	0.0615887	0.0772649	0.112874	0.055814	0.0610546	0.0576763	0.0553959	0.0606286	0.0814032	0.0940541	0.20485	0.831752	0.072433	0.0603827	0.211284	0.117128	0.230873	0.603709	0.697953	0.831752
CCDC81	0.665948	0.443687	0.45334	0.435811	0.43509	0.446202	0.441722	0.448864	0.452815	0.448643	0.452867	0.461186	0.46602	0.449904	0.469089	0.465493	0.646058	0.784749	0.544702	0.620262	0.535979	0.436401	0.443818	0.43518	0.442432	0.465846	0.440904	0.440331	0.435286	0.558592	0.466159	0.441596	0.654483	0.489027	0.443062	0.481004	0.569228	0.466221	0.592629	0.435203	0.476561	0.444437	0.453801	0.808059	0.443934	0.808059
CCRL2	0.0857932	0.103118	0.0960639	0.0717331	0.0541084	0.152421	0.235636	0.70438	0.130962	0.0902876	0.055669	0.332167	0.291164	0.100016	0.271294	0.194576	0.147752	0.0552202	0.0715406	0.0541155	0.0546381	0.456575	0.24107	0.137873	0.0854767	0.0849216	0.0762274	0.193482	0.0543077	0.102549	0.0538825	0.0561864	0.0817562	0.0653465	0.0862411	0.147914	0.133551	0.0594293	0.233614	0.0941723	0.0716887	0.183489	0.0540516	0.354508	0.0991065	0.70438
CD8B	0.608521	0.842147	0.122136	0.230319	0.343345	0.156094	0.831148	0.24335	0.00310343	2.29149	0.0356384	0.527904	0.424133	0.610933	1.41389	1.41461	1.53305	0.00829939	0.00891476	0.233312	0.0391399	0.01953	0.00545582	0.621648	0.0652859	0.066408	0.275453	0.62194	0.239989	0.518586	0.328089	0.180764	0.0113266	0.0357328	0.00312087	0.0497684	0.014657	0.003164	0.0254854	0.0141803	0.00708788	0.00491045	0.0318837	0.0142825	0.00384814	2.29149
CDK5R2	0.713116	0.762179	0.728923	0.880012	0.863718	0.736789	0.926053	0.99276	0.810981	0.95357	0.80496	0.715601	0.887021	0.866978	0.721083	0.909717	0.713893	1.05056	0.712992	1.10761	0.99276	0.727542	0.89667	0.876757	0.939838	0.739218	0.714484	0.979402	0.844338	0.832618	0.732844	0.773345	0.985775	0.776008	0.849972	1.04923	0.745232	0.915126	0.714544	0.785806	0.725396	0.96142	1.32111	1.60928	0.713138	1.60928
CENPS	0.1228	0.12753	0.156563	0.134393	0.1315	0.159629	0.125543	0.123068	0.144944	0.122262	0.122659	0.131231	0.159187	0.156	0.2693	0.122851	0.189058	0.295598	0.174323	0.389729	0.123964	0.349711	0.176491	0.133211	0.123323	0.334243	0.312408	0.124736	0.136447	0.138383	0.134545	0.123512	0.123021	0.215	0.123084	0.13166	0.952288	0.133795	0.654986	0.231682	0.154884	0.188101	0.154767	0.155532	0.167208	0.952288
CFHR2	2.53189	2.59038	2.37562	2.35627	2.59173	2.40054	2.59954	2.35469	2.20666	2.38155	2.39219	2.85807	2.45962	2.34197	2.5575	2.30907	2.13376	2.65473	2.30393	3.29157	2.89368	3.17893	2.89815	3.68774	2.78941	3.22976	2.13993	2.14497	2.30213	2.58583	2.89159	2.25108	2.12545	2.21993	2.26685	2.43835	2.96721	2.23158	2.15403	2.42641	2.72894	3.14929	2.17658	2.16825	2.1235	3.68774
CHRNA10	0.45642	0.47865	0.306364	0.418991	0.119223	0.313698	0.248846	0.135043	0.457616	0.188875	0.0784414	0.193588	0.242106	0.213879	0.275082	0.221538	0.602348	0.0691272	0.12781	0.273286	0.110799	0.147734	0.157165	0.100142	0.186302	0.203296	0.209386	0.111782	0.333869	0.241867	0.161453	0.155356	0.125202	0.230538	0.134066	0.0778009	0.077189	0.0725391	0.0682904	0.188954	0.362175	0.326359	0.306572	0.288995	0.125057	0.602348
CLDN11	0.190316	0.0707988	0.317564	0.16506	0.28367	0.244691	0.102162	0.189567	0.00184805	0.0167219	0.152882	0.00812768	0.0467141	0.0224858	0.0152289	0.0118061	0.105402	0.19933	0.308656	0.380307	0.13163	0.584646	0.341093	0.329166	0.437034	0.414314	0.305342	0.133227	0.0228365	0.09062	0.0107414	0.0444093	0.0561191	0.0162057	0.0545227	0.44429	0.0136181	0.0846047	0.149501	0.0180556	0.00470046	0.462339	0.112203	0.00773824	0.174743	0.584646
CLTC	0.512843	0.308897	0.321789	0.507221	0.640896	0.253754	0.279147	0.181035	0.251628	0.248381	0.297679	0.188673	0.168081	0.232933	0.159757	0.20706	0.588934	0.714714	1.01462	0.946137	0.998332	0.337552	0.718979	0.346582	1.30525	0.788351	0.372692	0.316362	0.242358	0.513085	0.918893	0.631206	0.317093	0.150751	0.619947	0.316847	1.15751	0.155123	0.149474	0.211138	0.222971	0.377243	0.502326	0.338106	0.150692	1.30525
COA1	0.641972	0.564033	0.345685	0.398053	0.260611	0.370813	0.82516	0.434663	0.303504	0.181004	0.433701	0.712479	0.277415	0.256448	0.558251	0.516723	0.253947	0.178853	0.170136	0.332328	0.165601	0.655023	0.37071	0.26431	0.375622	0.469813	0.609391	0.875342	0.241305	0.426782	0.34325	0.531398	0.871952	0.47699	0.650686	0.290784	1.08301	0.310965	0.197093	0.17369	0.265757	0.270231	0.397769	0.438979	0.164989	1.08301
COPS8	0.00777806	0.00829406	0.00993364	0.0165041	0.0271726	0.0226233	0.0243144	0.0150585	0.224413	0.00374215	0.0297984	0.0498842	0.0737215	0.0887901	0.0180044	0.0763599	0.169441	0.0104809	0.045438	0.00887877	0.0419635	0.113515	0.0812844	0.0525005	0.00829138	0.197887	0.19513	0.0303741	0.0550023	0.0975823	0.0441801	0.0368339	0.00863232	0.0988297	0.158861	0.169944	0.11877	0.00590659	0.177474	0.0749988	0.00411591	0.00563889	0.0136111	0.158209	0.00646776	0.224413
CPT1B	0.174107	0.108282	0.123406	0.117054	0.200705	0.204997	0.164357	0.189955	0.256891	0.0418885	0.194965	0.115365	0.0938371	0.0622766	0.0652159	0.120106	0.156471	0.27403	0.00996281	0.803494	0.312289	0.746262	0.526229	0.869923	0.337583	0.696365	0.0606349	0.0100846	0.0183586	0.494759	0.611462	0.503916	0.235134	0.0197194	0.0234655	0.0169559	0.062129	0.34165	0.0933729	0.251061	0.71741	0.067622	0.801589	0.0844852	0.965326	0.965326
CSAD	1.26742	1.02706	2.02817	1.7312	1.34161	1.94458	2.14054	1.67961	2.27107	2.43935	2.7498	2.0385	1.905	1.88268	2.17195	1.87229	1.1658	1.49426	1.89756	1.87483	1.83525	1.22092	1.53467	1.12897	1.79427	1.65553	1.75648	1.32941	1.59474	2.17912	1.64912	1.6564	1.89803	2.5605	2.29059	1.29902	1.60404	1.03066	2.1409	1.20943	1.96238	1.86784	1.31339	1.22234	1.05643	2.7498
CTLA4	0.444375	0.0321984	0.279305	0.27296	0.274342	0.405343	0.218646	0.0436422	0.188625	0.344379	0.61456	0.156014	0.500652	0.404119	0.396668	0.237743	0.0640468	0.400623	0.455602	0.0488429	0.452377	0.145528	0.237331	0.355306	0.280136	0.417457	0.281923	0.279124	0.0354088	0.0328636	0.239555	0.324003	0.343424	0.0972663	0.188792	0.349949	0.283975	0.0413733	0.0375193	0.361602	0.0654419	0.250051	0.339245	0.178523	0.1861	0.61456
CYB561	0.745121	0.7359	0.8258	0.75463	0.665206	0.856719	0.940159	0.753548	0.880109	0.794365	0.749259	0.811252	0.739549	0.724632	0.731966	0.804298	0.723709	0.891729	0.689383	0.805749	0.736952	0.833258	0.670852	0.849313	0.892273	0.706523	0.665355	0.810796	0.664933	0.665314	0.666032	0.664931	0.6739	0.665346	0.7756	0.677111	0.932846	0.677259	0.697154	0.72725	0.816829	0.754435	0.817721	0.68352	0.767717	0.940159
DAB2IP	0.748566	0.748566	0.976873	1.64394	1.64756	1.00455	1.09855	1.25156	1.45654	1.19728	1.82067	1.66098	1.1572	1.38193	1.02046	1.43553	1.31148	0.879646	0.806874	0.802758	0.98453	0.847762	0.973423	0.766508	0.93096	0.979743	1.27262	1.29133	1.33526	0.949192	0.964415	0.846224	0.917061	0.872979	0.773943	0.867942	1.07105	1.45429	0.75679	0.755274	0.77029	1.10082	2.56423	0.894104	1.30471	2.56423
DCUN1D5	0.304298	0.381887	0.406534	0.240717	0.246721	0.406682	0.430814	0.289603	0.390048	0.590404	0.363947	0.494639	0.217225	0.218577	0.368399	0.477829	0.538428	0.139024	0.121493	0.143743	0.152074	0.250615	0.119239	0.329078	0.13076	0.128934	0.27785	0.18621	0.248076	0.118829	0.143088	0.150136	0.177103	0.360308	0.172973	0.142131	0.127423	0.119495	0.168128	0.222752	0.223134	0.310585	0.77153	0.358526	0.280051	0.77153
DEFB127	0.332794	0.408755	0.529332	0.384493	0.551273	0.576189	0.534785	0.733393	0.211139	0.382079	0.337504	0.487334	0.344705	0.514528	0.587119	0.474457	0.409569	0.213969	0.39794	0.290134	0.392615	0.890472	0.94218	0.510669	0.214385	1.01177	0.726729	0.671241	0.307961	0.247817	0.234521	0.240535	0.292664	0.21833	0.270668	0.262953	0.232558	0.379184	0.260984	0.218689	0.217503	0.562101	0.271434	0.356054	0.591671	1.01177
DHX35	0.00489761	0.0023079	0.0319146	0.048411	0.0403973	0.0312303	0.159227	0.217728	0.0606085	0.034608	0.00792551	0.0801493	0.0141875	0.04495	0.160058	0.144619	0.00788138	0.336207	0.0166046	0.348911	0.024242	0.405387	0.528098	0.187537	0.338368	0.105952	0.0781199	0.530241	0.189502	0.0630667	0.245416	0.167285	0.133623	0.186054	0.132999	0.172561	0.0726605	0.0448849	0.0695731	0.148616	0.673939	0.13859	0.0415563	0.409932	0.0319642	0.673939
DNAH10	0.425342	0.339041	0.238959	0.284565	0.302726	0.223769	0.383406	0.249474	0.216438	0.237293	0.253146	0.242946	0.225223	0.276123	0.217459	0.241862	0.34487	0.231413	0.297854	0.323315	0.316359	0.280375	0.372111	0.334971	0.217376	0.448868	0.47208	0.216568	0.230305	0.217433	0.243641	0.222506	0.227146	0.556593	0.222861	0.866286	0.365244	0.21868	0.541056	0.569722	0.218885	0.647277	0.317827	0.217034	0.303367	0.866286
DOHH	0.464623	0.474978	0.39401	0.64536	0.519874	0.403972	0.406764	0.486684	0.446256	0.413864	0.608027	0.399161	0.36401	0.345483	0.403952	0.401694	0.623984	0.310239	0.316794	0.343359	0.324339	0.277366	0.312772	0.316644	0.418198	0.350518	0.587804	0.565612	0.500088	0.3661	0.312345	1.04385	0.887773	0.471031	0.388932	0.924127	1.56966	0.283822	0.308237	0.356638	0.283379	1.0017	0.320949	0.506841	0.378519	1.56966
DTL	0.577313	0.652955	1.06028	0.834807	0.62521	0.921572	0.841331	0.982885	0.336753	0.186527	0.47706	0.918369	0.431666	0.326307	0.43398	0.590011	0.0358286	1.06185	0.871916	0.901912	1.0156	1.48852	1.83016	0.635579	1.22179	2.39121	2.35754	1.30258	0.30384	0.580243	0.412217	0.772178	0.773709	0.679121	0.597113	0.560771	0.781898	0.232299	0.330421	0.311036	0.109607	0.931203	0.0118634	0.385	1.23061	2.39121
EBNA1BP2	0.00282753	0.0243781	0.0146401	0.0536071	0.0467154	0.0210821	0.0911409	0.00356981	0.0286348	0.102723	0.0556902	0.106217	0.0104042	0.00535698	0.0292186	0.00517392	0.0303555	0.145636	0.243272	0.106172	0.147623	0.0462101	0.0600798	0.00277023	0.162891	0.114324	0.00924402	0.0744171	0.0249924	0.155049	0.0350539	0.0499906	0.0926265	0.0178566	0.078077	0.326845	0.168845	0.0690821	0.0998524	0.102839	0.036082	0.00631071	0.00369429	0.0180274	0.00358959	0.326845
EGLN1	0.13787	0.0971583	0.095288	0.424005	0.31558	0.0723378	0.0466385	0.0425582	0.0620534	0.0363404	0.0638197	0.334243	0.0850383	0.0513723	0.0623695	0.0738342	0.483186	0.115512	0.185423	0.207589	0.181608	0.196098	0.0479599	0.037945	0.153411	0.0356765	0.0734891	0.195279	0.0694463	0.244051	0.259814	0.712318	0.0553294	0.0362654	0.0858626	0.0944904	0.0591454	0.158515	0.315398	0.131702	0.174574	0.238208	0.0382495	0.0438776	0.0406472	0.712318
ELMOD2	0.258254	0.263766	0.699197	0.405448	0.278526	0.58819	0.326457	0.271251	0.292471	0.270803	0.285501	0.315972	0.342474	0.294479	0.797972	0.249629	0.489932	0.28969	0.24696	0.619352	0.264313	1.07407	0.263675	0.334361	0.395512	0.385901	0.346744	0.360015	0.280999	0.249935	0.249448	0.282075	0.276033	0.497765	0.66024	0.462876	0.291801	0.626377	0.34326	0.697376	0.418934	0.297705	0.246782	0.295708	0.504116	1.07407
EOMES	0.00735664	0.000412593	0.03117	0.0986338	0.189835	0.00993151	0.0592488	0.00265203	0.0760808	0.0140571	0.0672028	0.00863978	0.0149124	0.00603309	0.00019402	0.0181877	0.00158867	0.153438	0.019226	0.0365808	0.0165748	0.0170051	0.0546481	0.0889752	0.0267929	0.046075	0.0877725	0.0204574	0.344997	0.0669616	0.00294176	0.0882896	0.128743	0.0626771	0.0979294	0.00150049	0.290062	0.00420902	0.0447642	0.00626811	0.0402345	0.0207655	0.546319	0.14736	0.178677	0.546319
ERMN	0.214691	0.196121	0.980448	0.831851	1.12316	0.760233	0.901923	0.64747	0.938124	0.319907	1.42681	0.912172	0.793075	0.721133	0.649907	0.97416	0.0390222	1.09158	1.14166	0.962194	1.29419	0.422401	1.1973	0.616497	1.05536	1.42781	1.055	1.18037	1.05044	1.04	1.09514	0.973909	0.718104	0.604043	0.799845	0.430274	0.0275995	0.0540821	0.0627638	0.0549874	1.64977	0.407294	1.16631	0.34741	0.813612	1.64977
EXOSC9	0.00477979	0.0133572	0.0926856	0.0403224	0.0727274	0.0700151	0.0699488	0.240003	0.170876	0.187363	0.0956755	0.125987	0.176981	0.149508	0.148413	0.0981073	0.2485	0.00521539	0.0375043	0.00474698	0.00535925	0.17562	0.212598	0.00576194	0.00683913	0.00641939	0.00470873	0.132937	0.00621489	0.0175869	0.0285037	0.0215586	0.222234	0.088499	0.0303608	0.0170936	0.161812	0.420179	0.0949443	0.0438112	0.0458169	1.10532	0.00808108	0.187258	0.250868	1.10532
FAM136A	0.229036	0.239371	0.564481	0.392322	0.378117	0.560089	0.274458	0.247224	0.482993	0.227439	0.52407	0.402451	0.885392	1.36572	0.322372	0.686182	0.798749	0.256486	0.576544	0.426205	0.235309	0.235675	0.238096	0.299674	0.228406	0.247812	0.228832	0.244622	0.230354	0.231392	0.2433	0.227481	0.270302	0.263735	0.267125	0.592672	0.308334	0.733327	0.712286	0.245048	0.6739	0.446568	0.276685	0.364404	0.696818	1.36572
FAM221A	0.81652	1.40524	1.25115	1.59219	1.42552	1.19483	1.47961	1.27835	1.35864	1.6934	1.45916	1.36392	1.54443	1.24825	1.34079	1.07153	1.3923	0.552277	0.626778	0.613241	0.674095	0.337716	0.568089	0.327371	0.850883	0.836841	0.876113	0.988684	0.760107	0.680639	0.656324	0.911219	1.36555	1.4532	1.30617	1.05094	0.780164	0.187329	0.888432	0.714575	1.32482	1.34109	1.10524	0.681006	0.25227	1.6934
FANCC	0.446331	0.113592	0.145278	0.134376	0.0221651	0.1139	0.241165	0.0251626	0.0236653	0.0576898	0.0233162	0.0814916	0.0241203	0.0447692	0.179395	0.0279334	0.0865387	0.136874	0.144529	0.0249758	0.0565421	0.0184229	0.120492	0.634697	0.0946782	0.127175	0.026584	0.113553	0.210299	0.0347196	0.0506473	0.10419	0.055099	0.120844	0.121058	0.0986997	0.51923	0.059351	0.0177874	0.0460597	0.0183736	0.0246465	0.0923872	0.0487588	0.116753	0.634697
FBXO8	0.245414	0.221483	0.172289	0.153007	0.157492	0.199066	0.609614	0.360164	0.168071	0.635348	0.171433	0.451949	0.238289	0.358819	0.183877	0.318966	0.394786	0.391479	0.504638	0.4154	0.472652	0.330478	0.599911	0.530125	0.734234	1.0614	0.754192	0.528175	0.42964	0.564925	0.758929	0.557195	0.881577	0.348609	0.57673	0.521579	0.226457	0.416592	0.165052	1.16645	0.195845	0.692699	0.331541	0.616251	0.723745	1.16645
FGF9	0.0206177	0.0206284	0.0396354	0.0235339	0.0447128	0.0214472	0.022275	0.0371426	0.0556047	0.0389132	0.0378937	0.0265401	0.0295453	0.045548	0.0583364	0.0216023	0.083351	0.0211116	0.0381787	0.0520915	0.0295635	0.0265165	0.0277368	0.0215109	0.0241981	0.0232624	0.0210311	0.167035	0.132679	0.0215821	0.0631614	0.110285	0.156012	0.021675	0.029488	0.0338092	0.050631	0.0265508	0.308766	0.109966	0.0260419	0.0253609	0.0525472	0.163393	0.0208329	0.308766
FN3KRP	1.41451	0.884751	0.379459	0.356004	0.323757	0.387865	0.373683	0.351939	0.529446	0.273954	0.354575	0.587598	0.62521	0.610533	0.530103	0.398589	0.697958	0.276813	0.289029	0.343144	0.290367	0.590428	0.303056	0.457211	0.311055	0.326271	0.331131	0.329855	0.343842	0.287173	0.384112	0.345043	0.375873	0.28274	0.272512	0.281108	0.502253	0.764609	0.444612	0.618305	0.303108	0.327219	0.528532	0.889002	0.574493	1.41451
FRMD1	0.171831	0.0284317	0.0190397	0.177224	0.1095	0.0165743	0.0187983	0.0319893	0.0361938	0.0510087	0.0167778	0.211211	0.0160666	0.0226493	0.033685	0.0185637	0.0994752	0.077185	0.0295023	0.0604364	0.0166615	0.0201523	0.0197501	0.122294	0.191146	0.0239626	0.0193958	0.0913339	0.0535654	0.0160522	0.175461	0.23708	0.0878051	0.022585	0.157019	0.0402875	0.0582992	0.0164698	0.0363308	0.354632	0.0218503	0.278776	0.660174	0.0588726	0.163728	0.660174
G6PC2	0.525363	0.511892	0.47543	0.496621	0.502694	0.492761	0.422387	0.440451	0.480256	0.465818	0.465667	0.379496	0.476544	0.494601	0.338144	0.42634	0.280365	0.527531	0.525618	0.409492	0.483826	0.536551	0.426452	0.477077	0.547047	0.271215	0.271479	0.534164	0.424157	0.589309	0.434875	0.555092	0.395619	0.288488	0.295683	0.288987	0.271714	0.284652	0.29352	0.590602	0.541627	0.534663	0.309066	0.539702	0.271361	0.590602
GAREM2	0.248017	0.510614	0.102047	0.055397	0.0570349	0.107776	0.0443129	0.0526703	0.195293	0.0757577	0.0384899	0.0309461	0.336046	0.163596	0.175617	0.104104	0.0357496	0.0266782	0.0595631	0.25684	0.0266349	0.0267556	0.033807	0.0747093	0.112743	0.06808	0.36304	0.0945425	0.222432	0.0278147	0.0541705	0.0383592	0.10867	0.0443867	0.358013	0.0373872	0.385858	0.0273829	0.294181	0.0267141	0.0801769	0.0263695	0.612749	0.181854	0.0281229	0.612749
GEMIN7	0.512181	0.581628	0.487901	0.506311	0.475102	0.471382	0.470952	0.520711	0.932543	1.40945	0.470959	0.518473	0.69001	0.476895	0.797869	0.470943	0.700865	0.472659	0.824053	0.806885	0.592956	0.47198	0.533288	0.500783	0.95245	0.677656	0.567643	0.709695	0.545515	1.00023	0.481475	0.494387	0.876109	0.620675	0.497782	0.797556	0.928532	0.47527	0.509972	0.616151	1.1168	0.607851	0.708945	0.479678	0.473916	1.40945
GLB1	0.305303	0.122494	0.873327	0.355064	0.41761	0.58029	0.0831033	0.0693144	0.325413	0.0479501	0.0837668	0.169446	0.159856	0.245993	0.177842	0.0475709	0.0617334	0.170328	0.0508158	0.0996248	0.255065	0.140466	0.0530577	0.071242	0.0539746	0.145894	0.0596587	0.307434	0.0484461	0.10055	0.0482521	0.0485228	0.0625088	0.165097	0.0486504	0.16983	0.190434	0.228686	0.292031	0.192725	0.108292	0.120584	0.11933	0.0544328	0.356196	0.873327
GNG5	0.0857987	0.253765	0.138296	0.163603	0.132535	0.183943	0.111883	0.180892	0	0.199069	0.256017	0.364916	0.277805	0.233856	0.37516	0.27947	0.178638	0	0	0.363262	0	1.26579	0.297575	0	0.350653	0.0430924	0.35948	0.113297	0.275271	0.0230611	0.0102524	0.00400112	0.00875249	0.0430541	0.385861	0	0.233174	0.0278346	0.254262	0.0170669	0.151447	0.313216	0.365675	0.0292619	0.0306239	1.26579
GPHA2	1.31662	1.12628	0.956312	1.60053	1.49644	1.08348	1.11064	1.68479	1.02683	0.841626	1.15755	1.31621	1.73006	1.76644	1.39739	0.959291	0.0714676	1.77343	1.44924	1.055	1.37898	1.4513	1.60966	1.06939	1.66575	1.33327	1.6015	1.41692	1.422	1.47154	1.50745	1.48007	1.84859	2.40309	1.90356	2.09112	0.664524	0.119214	0.721256	1.02546	1.20047	1.228	0.67258	0.0379164	0.0378917	2.40309
GPS2	0.673832	1.34961	3.15631	2.84983	1.64811	3.26963	2.81639	2.91682	2.62183	3.05309	1.99639	2.86309	3.31058	3.36278	2.85492	2.79037	0.993259	1.28145	0.537148	1.28088	1.09161	0.552783	1.11343	1.0243	1.48003	1.04074	2.26687	3.35382	1.41401	1.05922	1.15018	2.04121	2.53012	1.61364	0.992128	1.25759	2.48612	1.88071	0.634761	0.541467	0.539671	3.13772	1.83687	3.79586	2.47809	3.79586
GSPT1	0.0027121	0.0027121	0.00854986	0.0312413	0.22851	0.0266542	0.173756	0.19941	0.0849531	0.0548361	0.543235	0.369364	0.0295623	0.374816	0.0727839	0.372934	0.379841	0.0130433	0.107665	0.38917	0.0234963	0.222997	0.074998	0.49984	0.00608511	0.0361766	0.0469289	0.27272	0.356135	0.00295228	0.0118189	0.0813216	0.0256829	0.0787653	0.00413143	0.108575	0.0198933	0.966035	0.0069471	0.372214	0.218211	0.0535601	0.322326	0.585756	0.813644	0.966035
H2AFV	0.115599	0.159547	0.289774	0.129673	0.139688	0.231764	0.0523083	0.1758	0.293308	0.127603	0.204386	0.0563595	0.114555	0.12052	0.0590279	0.126591	0.742201	0.225045	0.126078	0.12742	0.366737	0.32423	0.326928	0.413702	0.357684	0.221463	0.238086	0.0692036	0.12646	0.225344	0.30167	0.212319	0.0867806	0.15301	0.199452	0.393847	0.0734802	0.379298	0.160168	0.0815662	0.151251	0.176139	0.173081	0.144761	0.351073	0.742201
HDGFL1	0.363141	0.363032	0.232737	0.0444888	0.0770935	0.376187	0.310968	0.228876	0.311207	0.0702549	0.205313	0.352544	0.281509	0.208997	0.181446	0.144927	0.144485	0.211409	0.098974	0.0981588	0.335223	0.255204	0.195243	0.58812	0.187945	0.139662	0.226621	0.663559	0.165521	0.0133447	0.137876	0.218472	0.545607	0.0987617	0.0307974	0.062395	0.158359	0.0504948	0.0126293	0.0401536	0.0326979	0.0184653	0.0270243	0.0158863	0.0380471	0.663559
HIPK1	0.474781	0.711272	0.428691	0.0146701	0.344743	0.486995	0.172524	0.377781	0.256254	0.0141457	0.226625	0.250795	0.218077	0.300728	0.220482	0.520508	0.119918	0.0477988	0.0338932	0.101047	0.0157131	0.0345369	0.0107321	0.0180044	0.017258	0.0927079	0.0394985	0.0416118	0.149442	0.34932	0.322177	0.054608	0.0253316	0.0935179	0.0106769	0.013386	0.115232	0.531679	0.193483	0.0118576	0.324198	0.0298268	0.0108345	0.272225	0.544776	0.711272
HLF	0.0894084	0.0787672	0.0230131	0.133863	0.0178955	0.00524197	0.00327703	0.00118386	0.256894	0.0459216	0.0531856	0.019429	0.00030278	0.00931452	0.115288	0.00744652	0.00783634	0.163406	0.153512	0.260294	0.240648	0.446246	0.251577	0.159846	0.143349	0.1017	0.224326	0.105254	0.00124165	0.0867458	0.242767	0.242246	0.440244	0.0177139	0.000448805	0.140343	0.181236	0.107182	0.0973035	0.0333576	0.0436381	0.0149217	0.0482112	0.00468916	0.00103516	0.446246
HOXC12	0.222199	0.21915	0.0868659	0.0872276	0.109724	0.0909903	0.132958	0.0901439	0.156855	0.096047	0.0917143	0.138602	0.087526	0.0881544	0.0888982	0.0908645	0.0898794	0.0889248	0.0976514	0.0938513	0.118504	0.0982938	0.0923848	0.0866135	0.0868068	0.0869186	0.0936644	0.10794	0.151791	0.0867434	0.0868416	0.0915979	0.0867821	0.0971201	0.106861	0.108838	0.0891819	0.35342	0.123454	0.204478	0.0888732	0.0942994	0.189846	0.497557	0.0894658	0.497557
HSPA12B	0.611736	0.490936	0.340403	0.23266	0.223762	0.325848	0.39323	0.266568	0.39907	0.310634	0.255912	0.398477	0.227143	0.43167	0.316242	0.314018	0.479791	0.40666	0.46005	0.520391	0.309792	0.488669	0.537012	0.756762	0.522259	0.438761	0.304068	0.258028	0.280767	0.324999	0.391658	0.595366	0.32661	0.23488	0.239588	0.231403	0.279385	0.248888	0.234186	0.229306	0.248994	0.224753	0.237933	0.313948	0.218321	0.756762
IDH3G	0.164175	0.164175	0.166423	0.233774	0.241899	0.164672	0.804658	0.342436	0.484233	0.264572	0.232174	0.423465	0.280622	0.97794	0.965206	0.214511	0.70387	0.251256	0.237696	0.1939	0.233291	0.234843	0.213317	0.166233	0.180178	0.204197	0.210784	0.177323	0.16996	1.0381	0.164783	0.509207	0.166724	0.262425	0.227343	0.972731	1.72622	0.93132	0.165962	1.69829	0.182988	0.180009	0.270483	0.240555	0.170777	1.72622
IGFL4	0.455304	0.187275	0.226687	0.224212	0.149882	0.239175	0.18995	0.0314252	0.173635	0.0306999	0.385541	0.299858	0.196873	0.159612	0.35176	0.0466163	0.0509096	0.515259	0.1623	0.0398304	0.204523	0.306717	0.447183	0.225975	0.179986	0.155313	0.205089	0.368043	0.414677	0.36571	0.113064	0.0400354	0.0883658	0.0327604	0.0917251	0.0340551	0.0518335	0.0300163	0.385892	0.161306	0.0301339	0.0338213	0.11671	0.0513454	0.262288	0.515259
IL36RN	0.512195	0.67252	0.953381	1.12097	0.952437	0.84574	0.848106	0.850069	1.02394	0.379656	0.819908	0.986188	0.697555	0.52324	0.7726	0.822306	0.0318452	0.581746	0.879939	0.918282	0.905011	0.591296	0.794724	0.519227	1.04887	0.81102	0.0383943	0.0298502	0.626384	0.609252	0.803094	0.0406532	0.0331778	0.477619	1.11094	0.966622	0.242104	0.0994937	0.290899	0.526345	0.692903	0.980746	0.0398921	0.818361	0.418405	1.12097
INVS	1.26592	1.31182	1.40483	1.1163	1.09718	1.25896	1.11266	1.5769	1.01725	1.22099	1.26711	1.36092	1.56713	1.57241	1.73643	1.23234	1.02589	0.865729	0.835682	1.21498	0.828008	2.68063	1.41447	2.09991	0.97035	1.50955	1.2835	1.22424	1.53921	1.7468	1.70213	1.21566	0.848542	0.804079	0.899091	1.12673	0.801259	1.57569	0.867692	1.7978	2.4551	1.31317	0.798358	0.869041	1.67171	2.68063
ITGA6	0.116662	1.27052	0.795943	0.573542	0.736251	0.796036	0.588311	0.716634	0.588894	0.618106	0.343546	0.55562	0.701974	0.715351	0.92846	0.804787	0.247483	0.473107	0.689924	1.05296	0.0758539	0.118492	0.193679	0.119645	0.136473	0.407896	0.445512	0.222965	0.304775	0.203803	0.433947	0.479415	0.475424	0.91185	0.244077	0.0137702	0.52574	0.040329	0.30941	0.0317275	0.391843	0.537667	1.05659	0.20092	0.155162	1.27052
KAAG1	0.346746	0.186428	0.421705	0.117039	0.00644328	0.409548	0.223368	0.0382051	0.221513	0.146584	0.00807219	0.44659	0.148591	0.372606	0.374721	0.111709	0.407179	0.222733	0.116602	0.060337	0.145489	0.0134888	0.109277	0.00196467	0.0017813	0.0372629	0.0813195	0.00624791	0.0093555	0.0576909	0.692361	0.0489082	0.0784185	0.0369522	0.0313726	0.13969	0.0544249	0.536958	1.32825	0.533595	1.7341	0.1937	0.467141	0.228152	0.31012	1.7341
KCNK18	0.382637	0.460097	0.502569	0.344312	0.35416	0.335343	0.245128	0.174615	0.232418	0.0963969	0.338541	0.196768	0.132958	0.134975	0.0932706	0.150132	0.0920646	0.488982	0.491882	0.56424	0.660353	0.0927738	0.170003	0.0958319	0.696481	0.0987886	0.109241	0.179057	0.395943	0.200729	0.351635	0.335737	0.643925	0.58208	0.829856	0.466749	0.286478	0.395355	0.0936029	0.399191	0.821328	0.117568	0.622072	0.469997	0.314031	0.829856
KIAA0556	0.438527	0.686069	0.494341	0.225393	0.289492	0.433459	0.92844	0.998298	0.466371	0.12859	0.52469	0.66325	0.300108	0.52611	0.718448	0.579691	0.104037	0.679519	0.626747	1.42723	0.182736	1.20582	0.935906	0.99397	0.861732	0.878017	1.01231	0.702701	0.678066	0.875997	0.636878	0.502653	0.118691	0.217342	0.312987	0.412855	0.196325	0.0977531	0.464858	0.530975	0.145305	0.614266	0.449655	0.289079	1.14544	1.42723
KLC1	0.203248	0.22206	0.102924	0.0518536	0.0537042	0.0808262	0.0601473	0.0496506	0.0512238	0.0472919	0.277535	0.165334	0.133271	0.104853	0.133567	0.0842638	0.0455084	0.045276	0.191526	0.175349	0.138657	0.254755	0.174324	0.304768	0.112756	0.205136	0.109427	0.0732716	0.0441684	0.388947	0.134901	0.106204	0.0459665	0.0542038	0.0800579	0.0666732	0.138212	0.163496	0.174312	0.115889	0.102265	0.193466	0.121319	0.0559402	0.583978	0.583978
KMT2D	1.58777	1.51637	1.24206	1.12726	0.568716	1.1448	1.08877	0.846501	1.47131	0.778642	1.23304	1.49628	0.97048	0.9736	0.509585	0.777702	0.424175	0.639282	0.637179	0.58631	0.457195	0.525876	0.826313	0.326243	0.399244	0.564851	0.979424	0.705906	0.935164	1.4649	1.17089	1.64065	0.788549	0.901427	0.635884	0.494977	1.19866	0.086459	0.707798	0.0978538	0.261909	0.893483	0.593823	0.139992	0.221455	1.64065
KRTAP10-6	0.213248	0.0982184	0.0218365	0.287281	0.367776	0.0218365	0.0218365	0.443783	0.0218365	0.0219675	0.501026	0.26031	0.303004	0.0250007	0.0235664	0.0523696	0.521554	0.915133	0.630433	0.0705362	0.0218365	0.0566373	0.392088	0.373166	0.0306561	0.656384	0.800184	0.928517	0.0610072	0.18598	0.275551	0.172612	0.0569225	0.469462	0.588265	0.602299	0.0655162	0.12441	0.176002	0.293865	0.050161	0.135113	0.210547	0.0482447	0.391779	0.928517
LACC1	0.418144	0.177196	0.177692	0.192861	0.198333	0.178665	0.338417	0.24947	0.194578	0.236015	0.182835	0.215015	0.201031	0.185445	0.177318	0.208283	0.257494	0.179605	0.177099	0.250018	0.185173	0.177362	0.176904	0.283961	0.330569	0.231086	0.182476	0.218926	0.229339	0.233988	0.199628	0.197594	0.298208	0.332921	0.310671	0.375404	0.242508	0.199916	0.181622	0.288151	0.193587	0.320905	0.626898	0.252607	0.182582	0.626898
LCT	0.194013	0.226815	0.10532	0.0559269	0.0345386	0.126247	0.304053	0.117239	0.0422668	0.19665	0.0364273	0.0599518	0.258672	0.317448	0.429325	0.135271	0.126034	0.133426	0.0459417	0.0863917	0.0321381	0.284215	0.0351849	0.0923813	0.0527952	0.0745542	0.0463723	0.0550318	0.131515	0.347588	0.326552	0.0472714	0.0367261	0.0610711	0.0320141	0.23817	0.105658	0.0774981	0.0320058	0.372826	0.0966693	0.127344	0.0681848	0.104258	0.0364605	0.429325
LILRB4	0.0289609	0.0294117	0.108302	0.0386172	0.0327018	0.14366	0.0256884	0.0523121	0.0256884	0.523882	0.0584676	0.0328086	0.0316234	0.0258081	0.0272729	0.0277516	0.602277	0.0723522	0.0303693	0.180983	0.0259517	0.034968	0.0404446	0.141039	0.0337754	0.0505899	0.0494516	0.0303085	0.0909963	0.0480369	0.0591601	0.0456439	0.0379478	0.0257513	0.0301445	0.0331578	0.0356728	0.499179	0.831652	0.261142	0.0623301	0.0700752	0.0462711	0.252889	0.0266448	0.831652
LOC100506514	0.132798	0.132798	0.132798	0.132798	0.132798	0.132798	0.132798	0.132798	0.132798	0.132798	0.132798	0.132798	0.132798	0.132798	0.132798	0.132798	0.132798	0.132798	0.132798	0.132798	0.132798	0.132798	0.132798	0.132798	0.132798	0.132798	0.132798	0.132798	0.132798	0.132798	0.132798	0.132798	0.132798	0.132798	0.132798	0.132798	0.132798	0.132798	0.132798	0.132798	0.132798	0.132798	0.132798	0.132798	0.132798	0.132798
LONP1	0.701572	0.689978	0.751478	0.719551	0.692379	0.749721	0.785663	0.691232	0.728887	0.702976	0.682251	0.788093	0.752471	0.744086	0.876415	0.698745	1.2666	0.682684	0.683762	0.756936	0.696415	0.803469	0.679814	0.717426	0.680479	0.736395	0.726513	0.824831	0.805449	0.840216	0.993938	0.992509	0.864863	0.770242	0.697281	0.695835	0.996141	0.682312	2.3347	0.805525	0.922308	0.687048	0.790394	0.73027	0.68366	2.3347
LRRC3C	0.305942	0.225865	0.225179	0.408508	0.381656	0.225179	0.27598	0.338046	0.477276	0.400582	0.538203	0.251799	0.350312	0.335166	0.389822	0.370202	0.343682	0.684343	0.225179	0.236587	0.658175	0.22971	0.473409	0.416204	1.15595	0.573966	0.337095	0.884818	0.340343	0.624049	0.367364	0.302063	0.227582	0.324949	0.431078	0.427965	0.241251	0.235617	0.316675	0.367301	0.387755	0.748698	0.498667	0.227492	0.227822	1.15595
LURAP1L	0.10374	0.10374	0.10374	0.103741	0.103844	0.10374	0.11611	0.128092	0.10374	0.10484	0.141428	0.111259	0.10374	0.117292	0.130497	0.105734	0.103879	0.121893	0.147574	0.106764	0.10374	0.112418	0.108442	0.241258	0.516231	0.108464	0.109369	0.122743	0.133455	0.113681	0.131744	0.129446	0.110155	0.231392	0.107716	0.103849	0.135535	0.103794	0.267844	0.589991	0.170281	0.104204	0.105768	0.121072	0.123904	0.589991
MAGEB1	0.501276	0.501276	0.616135	0.966812	0.935911	0.607845	0.688838	0.650943	0.724102	0.647135	0.888765	0.501276	0.837785	0.592417	0.649661	0.523556	0.570471	1.06704	0.701922	0.5026	1.0829	0.557122	0.655324	0.554117	0.505061	0.705793	0.80375	0.57033	0.516442	0.807641	0.502023	0.856946	1.07238	0.620034	0.729624	0.502934	0.559573	0.678869	0.835974	0.563979	0.862014	0.778218	0.743766	0.908478	0.576263	1.0829
MAP4K4	0.00245798	0.00684312	0.15678	0.158536	0.0869386	0.1494	0.0117117	0.00242899	0.188426	0.00561098	0.0627402	0.0583737	0.0317228	0.045443	0.0855071	0.115863	0.253476	0.0096837	0.0294516	0.184076	0.00401909	0.00226252	0.0533498	0.00324296	0.00243382	0.052675	0.199704	0.00417468	0.0559873	0.0236888	0.0701586	0.169349	0.013854	0.00252018	0.0146978	0.00643145	0.0133737	0.0664097	0.0340946	0.0101934	0.00550589	0.033166	0.00286514	0.0221247	0.0678817	0.253476
MBOAT2	0.443217	0.319256	0.235337	0.187856	0.200965	0.239604	0.44503	0.42653	0.194344	0.378437	0.203685	0.203535	0.314252	0.397364	0.230731	0.307836	0.260231	0.179098	0.17942	0.243402	0.198815	0.193429	0.200271	0.190086	0.179491	0.209904	0.241751	0.233121	0.311317	0.179113	0.179072	0.183819	0.392024	0.181441	0.180253	0.189442	0.192112	0.613087	0.280411	0.21227	0.299214	0.291454	0.382452	0.39578	1.10812	1.10812
MED31	1.54038	1.48891	1.45524	1.44589	1.5064	1.46174	1.46937	1.44281	1.45428	1.44256	1.44757	1.44381	1.46595	1.45569	1.45978	1.4601	1.50851	1.52154	1.44276	1.44293	1.44296	1.47436	1.47006	1.56318	1.44412	1.53002	1.46034	1.44415	1.45288	1.44543	1.44575	1.48066	1.44273	1.46219	1.67877	1.5782	1.5227	1.48214	1.49488	1.52386	1.4492	1.52307	1.51752	1.5459	1.49208	1.67877
MFSD4A	0.0620305	0.0600035	0.0600119	0.0604288	0.0862476	0.059513	0.0621951	0.059552	0.0594864	0.0627323	0.0852203	0.0701286	0.0709724	0.0601725	0.186983	0.0605027	0.0796394	0.100325	0.0838196	0.107038	0.212643	0.118331	0.0599095	0.201892	0.0601019	0.161179	0.269857	0.0890912	0.059605	0.066524	0.0819888	0.0886365	0.162121	0.0663445	0.139441	0.269514	0.0692171	0.0904617	0.0614279	0.16313	0.15999	0.176321	0.0668224	0.0595446	0.0597636	0.269857
MLH3	0.258847	0.220968	0.195101	0.199364	0.206502	0.196505	0.235413	0.191742	0.195516	0.211215	0.225941	0.204595	0.198917	0.205782	0.197319	0.247822	0.244066	0.194089	0.194806	0.228064	0.193578	0.191878	0.193718	0.235881	0.248661	0.192339	0.19169	0.323285	0.208654	0.28593	0.195167	0.21603	0.195594	0.195608	0.215733	0.199609	0.214584	0.627682	1.06477	0.3291	0.315978	0.193441	0.197679	0.580302	0.586414	1.06477
MOXD1	0.119484	0.120006	0.119235	0.186383	0.118572	0.12964	0.122906	0.196541	0.117351	0.126034	0.119914	0.117975	0.117731	0.122415	0.117508	0.11748	0.120554	0.131053	0.121703	0.164564	0.130949	0.238503	0.176258	0.171851	0.121213	0.147696	0.131405	0.144808	0.12153	0.120799	0.139159	0.142825	0.333948	0.178195	0.191127	0.124317	0.349413	0.12115	0.78573	0.228242	0.135339	0.121895	0.399834	0.119278	0.143172	0.78573
MRPL40	0.166046	0.18352	0.22241	0.195668	0.224338	0.235395	0.224344	0.178793	0.172123	0.193772	0.193205	0.21037	0.194309	0.201146	0.205629	0.212425	0.16408	0.173376	0.196684	0.217051	0.163312	0.162649	0.167281	0.165197	0.162639	0.203858	0.181358	0.174223	0.201396	0.191062	0.359168	0.375318	0.301285	0.184659	0.163034	0.16269	0.166609	0.162658	0.267044	0.165612	0.168428	0.186721	0.427636	0.697158	0.188624	0.697158
MSTO1	0.513617	0.400241	0.387588	0.425425	0.40437	0.398796	0.553732	0.535083	0.470696	0.466529	0.385949	0.388684	0.375579	0.375723	0.440409	0.37613	0.399876	0.380809	0.479706	0.386998	0.375596	0.666055	0.377545	0.802344	0.502699	0.748215	0.790918	0.55299	0.469034	0.388388	0.438558	0.45103	0.448793	0.574773	0.485785	0.439116	0.394374	0.532058	0.428746	0.377707	0.377542	0.45074	0.51253	0.385048	0.51704	0.802344
MUC5AC	0.198781	0.287131	0.0599364	0.0599364	0.2777	0.0599364	0.0599364	0.0599364	0.0599364	0.0599364	0.0599364	0.434513	0.205649	0.114718	0.0599364	0.108196	0.0640373	0.20202	0.0599364	0.0609452	0.570628	0.62717	0.41402	1.00186	0.0760586	0.761286	0.42828	0.4298	0.338993	0.183767	0.903216	0.896812	0.110487	0.321994	0.372057	0.286831	0.0679554	0.515108	0.127918	0.0995684	0.686062	0.129605	0.701086	0.392719	0.131479	1.00186
MYO3B	0.196741	0.491925	1.02442	1.01404	0.976808	1.00001	1.41648	1.86233	0.680463	1.07789	1.17668	1.20216	1.14346	1.08229	1.03337	1.27656	0.424129	1.04757	0.597295	0.908013	0.746116	0.603269	1.28883	0.284216	0.870483	1.11645	1.35658	0.916914	1.39195	0.998904	1.20847	1.20998	0.955042	1.57778	1.18843	0.838047	0.454686	0.314952	0.143725	0.230442	1.06096	1.55516	0.455322	0.981391	0.564023	1.86233
NARS	0.557628	0.365841	0.419352	0.264855	0.291453	0.402915	0.312581	0.264139	0.264305	0.259515	0.236119	0.293217	0.255371	0.261949	0.286052	0.268768	0.283072	0.238108	0.243049	0.235756	0.262709	0.288843	0.244569	0.349937	0.240883	0.253381	0.296488	0.241746	0.236457	0.282058	0.252873	0.298286	0.273364	0.31292	0.270781	0.391562	0.566429	0.312379	0.236553	0.340429	0.310367	0.366502	0.275675	0.317328	0.2925	0.566429
NDUFA11	0.0808842	0.0845819	0.108931	0.0889991	0.115716	0.104957	0.0953084	0.15251	0.0992991	0.094766	0.115709	0.117435	0.132667	0.0810986	0.105346	0.110669	0.602516	0.096296	0.11244	0.0742118	0.0953812	0.295804	0.118027	0.126825	0.101686	0.0771314	0.0744398	0.100938	0.192998	0.0735409	0.0728149	0.11394	0.121427	0.167394	0.0730958	0.0862591	0.0763745	0.210687	0.204945	0.322715	0.0730116	0.0913721	0.674104	0.162157	0.987281	0.987281
NEU4	0.563716	0.658895	0.165247	0.0277122	0.0344043	0.198132	0.054224	0.0195493	0.250705	0.0445298	0.0860542	0.342251	0.0169498	0.0231112	0.0386433	0.070721	0.0338627	0.0330007	0.182052	0.0070905	0.0409312	0.10962	0.0158609	0.0163814	0.00137572	0.312016	0.294799	0.284501	0.0702282	0.108544	0.181268	0.234155	0.00168002	0.0443035	0.0561005	0.0899678	0.00183098	0.0445572	0.00317423	0.0815657	0.0156491	0.0329749	0.00518538	0.0111535	0.0252268	0.658895
NKD1	0.0709372	0.0472691	0.0391718	0.150964	0.193417	0.0385168	0.0429496	0.0308646	0.052992	0.0401778	0.141807	0.0299821	0.0332987	0.0296168	0.0344545	0.030227	0.30873	0.416675	0.438544	0.246864	0.276908	0.250577	0.566963	0.591195	0.273873	0.405388	0.336302	0.150936	0.0365343	0.0684503	0.155309	0.116081	0.18172	0.175489	0.219112	0.174637	0.0731258	0.0415723	0.035889	0.0837554	0.0557926	0.0945492	0.300597	0.0885245	0.0880965	0.591195
NOMO3	0.228464	0.246467	0.322923	0.556593	0.433267	0.309482	0.276716	0.394755	0.598122	0.22883	0.543059	0.396103	0.375817	0.232846	0.35264	0.297171	0.239641	0.389994	0.228249	0.338388	0.44943	0.261597	0.418501	0.280178	0.311126	0.466995	0.343208	0.645875	0.557289	0.763794	0.518846	0.558855	0.7175	0.435516	0.787097	0.432411	0.347244	0.378945	1.92884	0.22905	0.418739	0.420147	0.5018	0.277176	0.40466	1.92884
NR0B2	0.0207218	0.0498094	0.176274	0.122484	0.197416	0.113282	0.00581815	0.000860242	0.0749865	0.161951	0.00164339	0.0448439	0.144742	0.169492	0.0101419	0.116319	0.160699	0.0054289	0.00574307	0.00109354	0.00734327	0.0347622	0.00903692	0.0334179	0.00559588	0.0842963	0.115154	0.0196924	0.0436836	0.104926	0.0970755	0.0970099	0.0241366	0.00119214	0.113957	0.0702469	0.0417874	0.0262478	0.0433107	0.628838	0.0343439	0.333623	0.279439	0.00828829	0.0160677	0.628838
NTN5	0.285014	0.266209	0.266083	0.329742	0.398803	0.265778	0.409363	0.27115	0.266961	0.556403	0.391061	0.388361	0.400714	0.438359	0.348081	0.363467	1.03225	1.69616	1.2119	1.37478	0.913667	0.289344	1.03655	0.868895	1.52173	0.26836	0.27164	0.889859	0.268648	0.269245	0.909613	1.10296	0.321662	0.291501	0.358878	0.574172	0.295034	3.86203	1.06544	0.303099	0.325517	0.27552	0.279229	0.441263	1.4208	3.86203
NXPH4	0.224316	0.196276	0.220143	0.179734	0.187943	0.215003	0.178378	0.185736	0.179744	0.178196	0.180783	0.180896	0.278616	0.187717	0.179194	0.184458	0.331083	0.209924	0.209403	0.211844	0.178259	0.22864	0.307989	0.180195	0.1798	0.182504	0.214876	0.286636	0.200986	0.363222	0.187333	0.194821	0.206049	0.179746	0.302331	0.249013	0.179293	0.209246	0.533809	0.198909	0.322614	0.193776	0.189298	0.482716	0.212212	0.533809
OR10A2	0.104855	0.0949465	0.0936969	0.0967466	0.0939439	0.0936976	0.105064	0.134906	0.10366	0.0950114	0.104564	0.113029	0.0944778	0.127453	0.0946488	0.0983078	0.176156	0.190174	0.101214	0.105229	0.208078	0.0985936	0.117811	0.0937948	0.1169	0.288204	0.180657	0.529898	0.150616	0.108562	0.151759	0.0953538	0.170785	0.170132	0.098785	0.103167	0.0951049	0.496599	0.0936044	0.406006	0.282803	0.106952	0.736266	0.649751	0.283392	0.736266
OR2C1	0.212622	0.211971	0.214	0.211549	0.218715	0.214675	0.217682	0.218604	0.213957	0.287711	0.214832	0.211792	0.220549	0.28555	0.211953	0.260364	0.21423	0.303106	0.214972	0.226381	0.256115	0.266871	0.218668	0.252441	0.218685	0.211308	0.262484	0.225402	0.212778	0.231739	0.222074	0.245635	0.479494	0.360002	0.211359	0.2641	0.232734	0.569952	0.237562	0.526196	0.23056	0.21462	0.406042	0.476619	0.383827	0.569952
OR51B5	0.41483	0.429167	0.0236202	0.00910758	0.011522	0.0347582	0.0633893	0.0106404	0.0247327	0.0110682	0.0284043	0.0278354	0.01288	0.0230529	0.0214681	0.00901078	0.126241	0.0421117	0.0447548	0.0110256	0.00962456	0.0193565	0.0653864	0.0438809	0.0533534	0.0276272	0.0140411	0.0296931	0.023599	0.00860702	0.0136255	0.00853747	0.0526655	0.0155015	0.0187098	0.0518004	0.0243697	0.0452564	0.548655	0.539885	0.0908654	0.0202775	0.277537	0.176027	0.108261	0.548655
OR6C6	0.467015	1.01047	1.13211	0.922177	0.929743	1.09449	1.09769	0.513099	1.17474	0.515324	1.0666	0.649963	1.12742	0.5268	0.469378	1.14956	0.415901	0.518504	0.749107	0.937333	0.934298	0.621962	0.434174	0.4332	0.804902	0.439282	0.427845	1.26216	0.883925	0.510509	0.637537	0.713699	1.03985	0.785913	0.931221	0.698316	0.430923	0.467367	0.799542	0.574048	0.445143	0.947282	0.592943	0.580391	0.650407	1.26216
OSR1	0.341864	0.418816	0.387696	0.269232	0.345128	0.380315	0.259891	0.330145	0.412509	0.17837	0.172614	0.26867	0.0685049	0.290957	0.424425	0.30445	0.18145	0.145818	0.0563572	0.125812	0.142976	0.0853749	0.152994	0.0586998	0.128341	0.154629	0.231739	0.144206	0.203809	0.202222	0.1575	0.280631	0.113862	0.249771	0.250734	0.192113	0.36037	0.068069	0.220971	0.0612266	0.145058	0.222317	0.300505	0.139674	0.0966896	0.424425
PADI3	0.140746	0.165648	0.0638106	0.0576238	0.0600918	0.0598078	0.0585874	0.0633947	0.0599943	0.0679634	0.0599048	0.0573584	0.0954106	0.0576044	0.0573444	0.0693688	0.057823	0.0608416	0.0605791	0.0573439	0.0591586	0.085597	0.0731994	0.258586	0.133517	0.0596472	0.0609115	0.0573768	0.0573844	0.0657217	0.0951364	0.059883	0.0742935	0.0591681	0.0828979	0.0703924	0.134757	0.114002	0.0600563	0.100172	0.152057	0.182213	0.111991	0.196375	0.139726	0.258586
PATE4	0.337109	0.381021	0.199076	0.144675	0.0500549	0.223596	0.0468255	0.0914433	0.0468255	0.357943	0.503799	0.55377	0.221471	0.291741	0.293124	0.378922	0.0478978	0.133394	0.0468255	0.93113	0.724555	0.109365	0.751106	0.0562149	0.750307	0.123752	0.0794876	0.444005	0.362703	0.0521903	0.114861	0.0468257	0.0672914	0.162105	0.723528	0.811024	0.0511118	0.0532229	0.0508726	0.0470556	0.0687306	0.968367	0.170844	0.751321	0.047234	0.968367
PCNT	0.421756	0.297767	0.296576	0.326097	0.297329	0.297155	0.302357	0.51443	0.345302	0.35175	0.503395	0.307071	0.353185	0.408038	0.317612	0.30077	0.482356	0.314231	0.304122	0.297218	0.367632	0.844174	0.500488	0.318898	0.372743	1.30974	1.48238	0.345291	0.325048	0.29967	0.410594	0.631265	0.297341	0.303361	0.328551	0.304203	0.300095	0.384162	0.442867	0.300916	0.408519	0.320522	0.650746	0.308192	2.57635	2.57635
PDPR	0.853191	0.97177	1.54315	1.17866	1.39728	1.5536	0.748403	0.826638	1.68351	0.928267	1.17651	1.02065	1.13191	1.16095	1.2465	0.984583	0.163836	1.06491	0.888785	0.52028	1.18475	0.887672	1.09858	0.747359	0.934717	1.34615	0.203769	0.172791	0.587872	0.807604	1.25112	0.248825	0.164372	1.11176	0.968112	1.0233	0.989046	0.301123	0.207342	0.246057	1.45588	0.716267	2.27351	0.262432	0.301489	2.27351
PGD	0.184764	0.158787	0.238946	0.405029	0.177139	0.227531	0.40849	0.348639	0.494513	0.398504	0.277141	0.264352	0.423564	0.420299	0.262765	0.301484	0.255879	0.211171	0.160099	0.157623	0.20409	0.115134	0.109367	0.108813	0.193116	0.183527	0.472895	0.339173	0.268195	0.287211	0.343496	0.349703	0.19257	0.524685	0.205835	0.643768	0.148734	0.115019	0.115197	0.110133	0.27763	0.933427	1.59829	0.115261	0.115359	1.59829
PIEZO1	1.0711	0.716733	0.281251	0.371063	0.573253	0.426244	0.49907	0.291219	0.142437	0.25921	0.397958	0.253393	0.267555	0.284818	0.375347	0.412881	0.199277	0.205336	0.135172	1.15306	1.00726	0.204932	0.413616	0.24687	1.08222	0.136049	0.149641	0.534011	0.473146	0.413526	0.309464	0.258639	0.316467	0.173255	0.297874	0.565791	0.210621	0.213329	0.356439	0.543923	0.14235	0.352093	0.135186	0.221926	0.137438	1.15306
PKIB	0.265429	0.328776	0.726863	0.897696	0.687963	0.817142	0.725753	1.18203	0.0751881	0.0751881	0.956647	0.713836	0.698358	0.871974	0.715946	0.940168	0.253984	0.903462	0.669679	0.494871	0.774667	0.569745	0.727383	0.744253	0.867541	0.914935	0.840632	0.562033	1.06513	0.99991	0.956234	1.28262	0.914718	1.01399	0.741373	0.845668	0.402539	0.291217	0.187426	1.33255	1.12057	1.22419	0.164836	0.155792	0.518698	1.33255
PLEKHJ1	1.42017	1.45214	1.84255	1.55882	1.79165	1.85433	1.68931	2.01243	1.6329	1.37275	1.62591	1.9031	1.64602	1.61719	2.00281	1.72005	1.85203	1.58321	1.33195	1.30618	1.2609	1.92078	1.72239	1.57312	1.61565	1.54942	1.76049	1.90581	1.83663	1.53362	1.47966	1.39092	1.70703	1.71073	1.83131	1.44328	1.2255	1.41032	1.2871	1.91454	1.79595	1.88389	1.50309	1.74478	1.70624	2.01243
PNN	0.36664	0.4444	0.281922	0.354672	0.709773	0.305158	0.23599	0.345897	0.101436	0.191186	0.549058	0.349647	0.244289	0.222208	0.460868	0.329855	0.185111	0.114837	0.382933	0.0795087	0.0871303	0.0612187	0.193232	0.107409	0.114299	0.0499306	0.0742285	0.588885	0.242384	0.0853807	0.051464	0.0496192	0.148495	0.196375	0.273679	0.0505572	0.0513288	0.073664	0.113814	0.519571	0.147146	0.113065	0.0667788	0.0509819	0.0862596	0.709773
POP7	0.102023	0.0121181	0.237099	0.0379705	0.0457492	0.106192	0.066009	0.0651116	0.11087	0.0106471	0.54356	0.0141802	0.0233666	0.0109179	0.053592	0.369401	0.1857	0.392391	0.0190388	0.196224	0.365381	0.564472	0.14775	0.833266	0.146488	0.204933	0.302061	0.0222333	0.0114053	0.0717624	0.189391	0.10667	0.0223974	0.0710215	0.0929604	0.0250144	0.170527	0.0115569	0.0110432	0.0794495	0.068631	0.156943	0.0156701	0.0677643	0.0154321	0.833266
PPP1R12A	0.549182	0.849734	0.935653	0.791106	0.696671	1.14674	0.998595	1.464	1.75992	0.840799	0.749566	0.811879	0.899364	1.2669	0.977989	0.720708	0.0355673	0.921478	0.297324	0.732823	0.885695	0.526598	0.667293	0.696061	1.25599	0.992094	0.908189	0.610125	0.861565	1.27585	0.788936	0.667311	0.303407	0.973913	1.24856	0.932068	0.18914	0.138524	0.139231	1.67789	1.53133	0.637711	0.664843	0.118167	0.176635	1.75992
PRAMEF25	0.0783365	0.0783365	0.0783365	0.0783365	0.0958214	0.0783365	0.0783365	0.0783365	0.0783365	0.0783365	0.0783365	0.0795911	0.0783365	0.0783365	0.0783365	0.0783365	0.0783365	0.123648	0.0783365	0.0783365	0.0807564	0.0808966	0.0861603	0.0783365	0.0783365	0.0823208	0.111301	0.0861177	0.0806395	0.0783365	0.0783365	0.0783365	0.175322	0.143384	0.143128	0.14313	0.143516	0.110225	0.0784687	0.0802027	0.0792256	0.102717	0.0856404	0.0820519	0.099224	0.175322
PRM3	0.44317	0.740021	0.412185	0.820049	0.487683	0.412185	0.760485	0.682801	0.412185	0.822125	0.649312	0.797686	0.583201	0.687228	0.412185	0.572432	0.413032	1.27461	0.412185	1.47813	0.412185	0.425976	1.70944	0.432204	0.448399	1.75095	1.49939	1.15973	1.91447	2.24963	1.59851	1.74545	0.412728	0.572113	0.60309	0.751679	0.533668	0.570762	0.833281	0.666203	1.15299	0.582572	0.725146	1.79184	0.734541	2.24963
PRSS27	1.75988	1.81737	1.70796	1.45211	1.44079	1.7108	1.69745	1.556	1.4497	1.4369	1.52401	1.58071	1.5063	1.52189	1.59183	1.50493	1.43563	1.57313	1.46467	1.60409	1.52772	1.64316	1.6164	1.92675	1.51611	1.75187	1.83815	1.51676	1.44371	1.53404	1.56586	1.95992	1.82128	1.45526	1.61273	1.44916	1.73247	1.5619	1.42506	1.61329	1.69203	1.55998	1.47015	1.42519	1.42412	1.95992
PSRC1	0.440706	0.669781	0.659678	0.720413	0.434124	0.792148	0.435701	0.596951	0.732836	0.478103	0.749227	0.730599	1.06656	0.731812	0.248303	0.766049	1.46504	0.205659	0.194125	0.0985203	0.180429	0.134824	0.124465	0.163153	0.229582	0.231761	0.205197	0.134835	0.377149	0.441587	0.22905	0.230561	0.250783	0.130591	0.244823	0.210728	0.372549	0.547365	1.33445	0.29836	0.570902	0.365955	0.172782	0.254012	0.728236	1.46504
PTRH1	0.0360822	0.0379803	0.203211	0.115066	0.217083	0.169735	0.355496	0.0436858	0.0534985	0.23484	0.246399	0.210528	0.501319	0.346885	0.133891	0.268708	0.0546459	0.918823	0.520063	0.286932	0.530211	0.181	0.368469	0.175687	0.184607	0.0927246	0.112965	0.229346	0.327009	0.335095	0.165615	0.301989	0.242122	0.169658	0.057406	0.174224	0.0748691	0.0667847	0.771911	0.0390288	0.0753198	0.215352	0.178949	0.328584	0.13475	0.918823
RAB24	0.0267872	0.10552	0.0182161	0.0155072	0.0330898	0.018612	0.0716978	0.156261	0.0367769	0.0931204	0.0396047	0.0286934	0.105902	0.0700339	0.0513283	0.0483772	0.0163737	0.0449048	0.0365965	0.0488847	0.0736538	0.0157533	0.0154785	0.0292761	0.171712	0.0507675	0.154817	0.142258	0.0766425	0.0817204	0.0289809	0.146018	0.0878417	0.0238977	0.0163925	0.22248	0.501387	0.0184555	0.0670774	0.069474	0.158376	0.25023	0.120637	0.129185	0.0828993	0.501387
RAI1	0.395265	0.283644	0.440956	0.518263	0.812214	0.307256	0.254386	0.352466	0.098052	0.945407	0.193321	0.10184	0.753086	0.779265	1.01314	0.446868	0.105855	0.216927	0.338797	0.668628	0.391949	0.0882909	0.0960278	0.251231	0.517585	0.092602	0.156084	0.195938	0.327813	0.152092	0.146938	0.130381	0.124459	0.34448	0.43268	0.594317	0.108084	0.534413	0.0534857	0.118172	0.0577458	0.317085	0.311008	0.578273	0.445026	1.01314
RBBP9	0.214182	0.179992	0.1737	0.495743	0.50146	0.219121	0.0674258	0.131099	0.235401	5.21565e-06	0.254157	0.138462	0.302606	0.261006	0.389029	0.254111	0.0792273	0.135285	0.112749	0.0645562	0.166203	0.00432601	0.0473042	0.158809	0.0944806	0.0313152	0.0183322	0.218278	0.205078	0.0599757	0.169521	0.122406	0.099463	0.147487	0.182283	0.0874249	0.0116049	0.03324	0.299449	0.435431	0.211041	0.187621	5.28738e-06	0.103916	0.000897507	0.50146
REC114	0.62573	0.802292	0.697695	0.714361	0.822337	0.691177	0.740431	0.43055	0.73236	1.00216	1.30439	0.791188	0.855964	0.820237	1.17287	0.538008	0.429614	1.27926	1.36235	0.450814	1.22046	0.485168	1.11001	1.13617	0.89239	0.721627	0.858708	0.521417	0.528667	1.51887	0.953314	0.857647	0.603217	0.981616	1.12031	0.859971	0.441346	0.415198	0.474831	0.947016	0.857839	0.912187	0.415873	0.482119	0.426421	1.51887
RGS12	0.173052	0.125261	0.154723	0.137633	0.129105	0.159786	0.142419	0.124086	0.122737	0.220219	0.123016	0.124517	0.124179	0.20463	0.166198	0.201588	0.16154	0.421118	0.151218	0.321652	0.214454	0.13947	0.180118	0.218397	0.16971	0.123257	0.133267	0.154134	0.25187	0.394311	0.187051	0.187413	0.473301	0.127994	0.363715	0.153267	0.224089	0.164766	0.126862	0.543864	0.251819	0.124262	0.25179	0.324978	0.410123	0.543864
RIPPLY1	0.171075	0.171075	0.440393	0.622689	0.340678	0.414404	0.355647	0.219338	0.212434	0.171075	0.239828	0.313321	0.71701	0.409431	0.736411	0.312423	0.344862	0.225885	0.224818	0.338004	0.201136	0.703125	0.663253	0.386273	0.177788	0.425923	0.473724	0.184516	0.328438	0.292003	0.372813	0.42112	0.334855	0.624177	0.220589	0.25458	0.55027	0.207762	0.207814	0.564584	0.298681	0.206097	0.205213	0.206583	0.465149	0.736411
RNF213	0.0942413	0.102238	0.0607777	0.0637297	0.0640314	0.0607777	0.0693027	0.0650695	0.0685283	0.131583	0.13325	0.133552	0.101443	0.0962657	0.0906773	0.214584	0.0731363	0.0831245	0.111277	0.0687373	0.0641026	0.0804678	0.0611615	0.13223	0.0686898	0.0792243	0.0697573	0.0619123	0.0608115	0.0646941	0.0915029	0.0823661	0.0609804	0.0673895	0.165082	0.129906	0.0820576	0.0633956	0.0619563	0.0725561	0.235482	0.0612425	0.0654305	0.0627297	0.0794333	0.235482
RPL27A	0.344802	0.53253	0.536614	0.575325	0.536474	0.411431	0.381133	0.463139	0.358484	0.0313841	0.478871	0.475932	0.56726	0.486637	0.487505	0.51899	0.311302	0.0531678	0.0637306	0.0364371	0.0352126	0.058233	0.0824398	0.0531274	0.0560191	0.0321124	0.0407006	0.473628	0.353113	0.416408	0.409938	0.206699	0.361488	0.109411	0.0721833	0.0409508	0.213311	0.340495	0.133229	0.20016	0.17803	0.371773	0.0385215	0.280932	0.376428	0.575325
RRAS2	0.396964	0.379784	0.610285	0.423499	0.642408	0.532534	0.361429	0.316834	0.353115	0.343071	0.411578	0.517331	0.433651	0.417541	0.369701	0.385493	0.567855	0.413618	0.265903	0.261835	0.269496	0.287786	0.269699	0.266882	0.307386	0.294722	0.710296	0.354559	0.301902	0.516151	0.739978	0.755888	0.506149	0.472888	0.382892	0.271489	0.764915	0.277039	0.388911	0.315015	0.518617	0.314867	0.399899	0.887418	0.299177	0.887418
RXFP1	0.0400555	0.188675	0.263248	0.148945	0.0210551	0.183371	0.19389	0.123212	0.493012	0.0270633	0.203899	0.0770514	0.0467855	0.0543196	0.0771124	0.131178	0.173797	0.205534	0.892906	0.321012	0.432111	0.126249	0.0823191	0.554125	0.23387	0.0196442	0.0446604	0.395441	0.0169587	0.0287728	0.026508	0.0246256	0.0620487	0.18421	0.0557816	0.0781058	0.0191626	0.152246	0.513497	0.0360371	0.176889	0.0229691	0.127944	0.382076	0.217599	0.892906
SAV1	0.085901	0.0994992	0.0630239	0.0909573	0.0615177	0.137987	0.0229387	0.0481209	0.13581	0.139008	0.0701342	0.0340527	0.0700473	0.105549	0.138606	0.162534	0.0921635	0.0686673	0.0354985	0.0278331	0.033803	0.0833399	0.0122263	0.108862	0.0211258	0.0821109	0.0565616	0.0675096	0.0642267	0.0605638	0.0381744	0.0092699	0.00136716	0.028637	0.0255315	0.00048347	0.0110013	0.144837	0.0316799	0.101651	0.0262034	0.0199663	0.0930767	0.00917457	0.115273	0.162534
SCYL1	0.219092	0.173176	0.0467979	0.0578122	0.0326446	0.0464768	0.0870993	0.367989	0.024067	0.0506069	0.0380901	0.0572686	0.223155	0.0419004	0.119734	0.051253	0.0241649	0.0920457	0.143886	0.0762125	0.089417	0.0542181	0.0333024	0.0543999	0.0520125	0.164004	0.110805	0.0676558	0.0871709	0.105332	0.189052	0.182267	0.0787152	0.068886	0.189281	0.310264	0.0256862	0.121771	0.165999	0.268948	0.100781	0.52625	0.0290819	0.0265848	0.0390709	0.52625
SEMA6C	0.514995	0.755396	0.409478	0.568607	0.360852	0.377801	0.324861	0.297846	0.723053	0.219997	0.402368	0.268651	0.273076	0.220604	0.297435	0.401892	0.512175	0.28479	0.288062	0.509406	0.234196	0.278629	0.244537	0.255281	0.299839	0.29	0.226903	0.277947	0.851207	0.220643	0.227423	0.223041	0.261024	0.374887	0.348633	0.291216	1.15419	0.583084	0.331435	0.220959	0.247229	0.235066	0.31547	0.219907	0.389888	1.15419
SEZ6	0.127645	0.225134	0.111849	0.132783	0.163097	0.11161	0.141375	0.126232	0.153803	0.23028	0.178622	0.111301	0.154791	0.154955	0.129961	0.134499	0.494932	0.4443	0.34042	0.710659	0.259555	0.149886	0.204058	0.491751	0.248666	0.480068	0.327701	0.132836	0.111553	0.150686	0.238371	0.246546	0.114552	0.147614	0.184198	0.235896	0.194472	0.646479	0.214626	0.116562	0.641417	0.209704	0.12704	0.249783	1.30387	1.30387
SH3TC2	0.736519	0.581647	0.198189	0.0562303	0.10895	0.14954	0.0795868	0.158729	0.0751697	0.0639679	0.12507	0.0559949	0.101548	0.0820386	0.117419	0.15324	0.077755	0.0941975	0.218548	0.135645	0.104606	0.421773	0.0902205	0.148863	0.218204	0.180323	0.307297	0.0922604	0.0853436	0.0927178	0.11291	0.0614767	0.177217	0.172927	0.0583042	0.0481134	0.107176	0.560755	0.0732296	0.0820868	0.0683113	0.148509	0.120964	0.226576	0.074463	0.736519
SKA2	0.421699	0.289498	0.259201	0.427202	0.447003	0.25654	0.48773	0.266785	0.485548	0.286827	0.245613	0.245624	0.251684	0.249341	0.254373	0.27516	1.00214	0.61711	0.437091	0.64666	0.492605	0.324542	0.575267	0.619048	0.619074	0.24964	0.247253	0.285458	0.278455	0.30467	0.408041	0.400622	0.315051	0.78817	0.250636	0.353916	0.856976	1.08756	0.285679	0.74725	0.476237	0.341916	0.265266	0.371166	0.987698	1.08756
SLC22A18	0.418674	0.235491	0.0417731	0.15564	0.0536847	0.0585301	0.057439	0.075778	0.0374471	0.0438719	0.119964	0.0977257	0.0367887	0.0382449	0.0360302	0.043178	0.467259	0.204948	0.429862	0.406384	0.5497	0.497377	0.365859	0.594226	0.220287	0.190899	0.19873	0.0836601	0.22204	0.0535511	0.0364557	0.0412924	0.0369918	0.0697999	0.171994	0.133441	0.411653	0.113787	2.11512	0.14008	0.107574	0.0448221	0.0538229	0.0418601	0.127768	2.11512
SLC2A4	0.385103	0.101355	0.271831	0.329825	0.29539	0.280906	0.0191759	0.0357526	0.0123741	0.0397992	0.0894894	0.0408217	0.0227033	0.0190764	0.135978	0.0593812	0.163659	0.189416	0.0837839	0.156715	0.0767722	0.044888	0.0688981	0.338615	0.055609	0.0217091	0.0127526	0.0167631	0.0131762	0.0157713	0.0824548	0.0280459	0.197679	0.0124122	0.0214798	0.0904554	0.0148563	0.0389947	0.0796409	0.40345	0.0686211	0.0250976	0.0602502	0.0572568	0.330264	0.40345
SLC44A4	0.196995	0.10603	0.264317	0.170324	0.173865	0.183566	0.269601	0.144594	0.109123	0.113865	0.18081	0.157831	0.082793	0.112837	0.109178	0.185079	0.0823641	0.11005	0.0977043	0.210228	0.267783	0.821578	0.297739	0.202573	0.753339	0.187797	0.168509	0.132004	0.174913	0.0890431	0.227501	0.154961	0.0793552	0.0844796	0.115715	0.0792261	0.1444	0.0797359	0.171023	0.248871	0.17809	0.202295	0.107796	0.0883866	0.0778425	0.821578
SLCO2B1	0.939703	1.01705	0.252644	0.716707	0.669715	0.252644	0.843361	0.602628	0.252644	0.797379	0.869649	0.418096	0.804948	0.669796	0.51412	0.701252	0.292327	0.641705	0.561736	1.03096	0.26669	0.260252	0.430689	0.67405	0.615095	0.288486	0.652759	0.509997	0.572752	0.842526	0.894004	1.04937	0.971136	1.52564	0.388519	0.46795	0.466402	0.39793	0.522687	0.276916	0.886588	0.305608	1.52918	0.336313	0.270397	1.52918
SMIM3	0.342842	0.508207	0.201273	0.201437	0.216632	0.201273	0.201273	0.222894	0.201273	0.201273	0.226614	0.21295	0.247332	0.243092	0.257886	0.202525	0.551506	0.204916	0.337444	0.303372	0.209877	0.22522	0.228192	0.451787	0.204789	0.655465	0.781732	0.29074	0.217647	0.474314	0.22495	0.2743	0.214189	0.244634	0.233772	0.219522	0.463872	0.26078	0.403661	0.320487	0.241692	0.296498	0.533883	0.230855	1.21384	1.21384
SNX17	1.26747	0.859228	0.456585	0.491455	0.481796	0.457138	0.484372	0.481423	0.471879	0.458388	0.455667	0.459912	0.484155	0.455916	0.471779	0.455742	0.502909	0.491319	0.481765	0.602067	0.492285	0.499638	0.532043	0.455731	0.522715	0.514986	0.538731	0.477565	0.619474	0.583254	0.523288	0.50298	0.622476	0.482836	0.464761	0.456528	0.521861	0.623749	0.545334	0.882538	0.484687	0.456592	0.770299	0.45817	0.52636	1.26747
SPAG4	0.262882	0.165319	0.226005	0.190976	0.287092	0.228153	0.192036	0.230672	0.234787	0.440551	0.273318	0.199317	0.162892	0.233918	0.194511	0.162528	0.605485	0.193012	0.166127	0.173433	0.307881	0.293798	0.171403	0.290012	0.18032	0.173108	0.167577	0.162437	0.465513	0.479148	0.169118	0.183273	0.162327	0.188359	0.233617	0.273013	0.253929	0.188809	1.24299	0.222963	0.16244	0.227366	0.164496	0.175752	0.224659	1.24299
SPIC	0.121442	0.394474	0.595474	0.432204	0.813209	0.516733	0.446773	0.581897	0.537177	0.532339	0.634781	0.575419	0.366837	0.557782	0.59415	0.486971	0.424787	0.348622	0.373386	0.515295	0.377795	0.132143	0.230201	0.738724	0.333189	0.403062	0.322304	0.529554	0.411174	0.480462	0.429842	0.535511	0.55725	0.80758	1.35139	0.764418	0.472117	0.371841	0.966828	0.540004	0.327562	0.64831	0.342553	0.359096	0.276981	1.35139
SRFBP1	0.0475571	0.0781829	0.0330392	0.0395696	0.0732494	0.0376455	0.0370104	0.0321207	0.0357001	0.245058	0.0483776	0.0320716	0.206867	0.0558545	0.052272	0.0347843	0.14867	0.117667	0.0662063	0.175693	0.125189	0.0309039	0.11894	0.0380725	0.185124	0.0395717	0.0427265	0.125189	0.0317142	0.0556344	0.254924	0.233539	0.236213	0.420415	0.230371	0.16463	0.0310761	0.91803	0.862155	0.0320164	0.516412	0.030833	0.0319063	0.0531973	0.217512	0.91803
ST6GALNAC5	0.195201	0.21702	0.394252	0.487516	0.480232	0.34579	0.203698	0.224477	0.297224	0.466643	0.338869	0.300628	0.565343	0.323721	0.176508	0.31912	0.0999329	0.260253	0.611692	0.776267	0.320106	0.212722	0.191278	0.434627	0.150075	0.363183	0.755925	0.383975	0.142162	0.309252	0.294999	0.235393	0.338692	0.391525	0.0952402	0.415952	0.0614426	0.156331	0.288928	0.0688757	0.661521	0.290863	0.545746	0.166148	0.18437	0.776267
STPG2	1.99171	2.45476	2.49188	2.6944	2.62107	2.52714	2.2689	2.65744	2.47576	2.68802	2.60528	2.48732	2.40479	2.55996	2.51731	2.84046	2.25487	2.37116	2.35338	2.10175	2.45016	2.39533	2.46386	2.38832	2.18519	2.3231	2.36105	2.30654	2.78773	2.36597	2.53382	2.39558	2.3039	2.39579	2.25178	2.41395	1.96547	2.08206	2.41043	1.97939	1.97428	2.02127	2.49238	2.14585	2.28023	2.84046
SUSD4	0.167366	0.169806	0.185512	0.251711	0.228686	0.16639	0.24722	0.169584	0.31435	0.216337	0.167048	0.171722	0.18099	0.16754	0.174956	0.204238	0.258752	0.362901	0.410843	0.339058	0.368468	0.181108	0.36876	0.16776	0.588715	0.738983	0.288465	0.276434	0.168432	0.355963	0.281393	0.213841	0.177078	0.223739	0.976909	0.642318	0.431118	0.283856	0.17662	0.335694	0.167975	0.748464	0.236462	0.203553	0.176794	0.976909
TAC1	0.64762	0.681003	0.504791	0.462351	0.472328	0.560854	0.584382	0.291269	0.611834	0.0491205	0.52511	0.611429	0.612979	0.534139	0.322943	0.406844	0.216331	0.248232	0.316121	0.40069	0.30465	0.593322	0.396216	0.148757	0.308969	0.405574	0.43813	0.666456	0.55592	0.653457	0.451382	0.411769	0.0537203	0.534481	0.711175	0.326409	0.0797751	0.0561444	0.0713138	0.843088	0.473022	0.581697	0.0862612	0.142471	0.202493	0.843088
TAX1BP1	0.107579	0.18712	0.117601	0.134504	0.115081	0.110125	0.187352	0.119891	0.112204	0.382144	0.177304	0.193123	0.612476	0.204848	0.275464	0.1201	0.348774	0.139029	0.140032	0.112511	0.11412	0.141104	0.163603	0.095526	0.092962	0.108105	0.134621	0.168554	0.0977828	0.0958028	0.277169	0.195717	0.0951023	0.184368	0.250106	0.0984381	0.139601	0.102058	0.815179	0.535079	0.185218	0.0876768	0.207675	0.217846	0.0970705	0.815179
TCF12	0.248419	0.226431	0.227032	0.22427	0.22974	0.225815	0.251228	0.242667	0.241101	0.226064	0.259536	0.237878	0.22425	0.247272	0.223503	0.242874	0.43067	0.415163	0.228164	0.224928	0.29251	0.343553	0.304106	0.233129	0.282762	0.258511	0.238268	0.380202	0.294655	0.488437	0.265522	0.308767	0.257858	0.267131	0.266162	0.300335	0.229669	0.258617	0.261442	0.243026	0.419987	0.239523	0.22869	0.388465	0.22304	0.488437
TESPA1	0.276441	0.133241	0.154473	0.161969	0.129881	0.180545	0.141137	0.171088	0.157133	0.216307	0.129991	0.134791	0.129818	0.131168	0.202309	0.130267	0.232645	0.158509	0.197863	0.217343	0.163214	0.229674	0.13087	0.136114	0.132507	0.129267	0.132045	0.130593	0.132867	0.142758	0.131032	0.13031	0.146553	0.266744	0.28218	0.199417	0.147766	0.140731	0.316969	0.924493	0.161896	0.158309	0.130169	0.135255	0.159289	0.924493
THAP7	0.358492	0.265148	0.239204	0.230001	0.233179	0.247807	0.258265	0.322205	0.392212	0.268069	0.238789	0.319063	0.271578	0.271869	0.232251	0.272644	0.246104	0.231031	0.238197	0.23	0.289805	0.233801	0.238155	0.521025	0.232558	0.250277	0.250825	0.265442	0.325573	0.248522	0.432756	0.442019	0.24082	0.282804	0.314278	0.244588	0.244081	0.290985	0.230572	0.512628	0.233751	0.23793	0.746549	0.360076	0.503113	0.746549
TLDC1	1.14197	1.23988	0.887139	0.685065	0.775668	0.800256	0.60298	0.893051	0.750919	0.737661	0.897022	0.805121	0.860565	0.639965	0.80637	0.750616	1.00088	0.844985	0.604795	0.781871	0.695801	1.38065	0.838553	1.01492	0.561575	0.828606	0.781557	0.850921	0.572858	0.521323	0.54368	0.566722	0.804878	0.630692	0.582238	0.594815	0.522729	0.546928	0.784674	0.667622	0.540383	0.610237	0.521144	0.849248	0.623151	1.38065
TMEM121B	0.154157	0.760014	0.983871	0.478929	0.977401	0.853399	0.955028	0.538788	0.135184	0.513063	0.53141	0.540089	0.731354	0.725829	0.58189	0.517164	0.384524	1.74752	0.135184	1.50338	1.64968	1.31304	1.41545	0.762763	2.17871	1.59086	1.52831	1.53806	1.42589	1.27328	0.562727	1.58941	1.35223	2.2861	1.56033	2.04762	0.319514	0.721827	0.17696	0.160656	0.317592	0.967079	0.46407	0.441995	0.145776	2.2861
TMEM212	1.56816	1.33488	1.01362	0.802126	0.771618	1.01498	0.88055	0.515805	0.981946	0.86548	0.80287	0.72014	0.922942	0.88758	0.890632	0.848553	0.650855	0.493958	0.493958	1.6805	0.493958	0.499118	0.50774	0.553301	0.828582	0.54546	0.526673	0.518049	1.31596	0.615492	0.549565	0.626554	0.505898	2.5459	0.688582	0.547424	0.74556	0.586272	1.26785	0.572972	1.17186	0.726004	0.863388	0.525056	0.589095	2.5459
TMEM70	0.113824	0.201172	0.145383	0.278313	0.158911	0.151728	0.11006	0.22081	0.275461	0.431486	0.404001	0.249235	0.126434	0.168128	0.139379	0.114849	0.10944	0.158762	0.367615	0.179046	0.193262	0.157897	0.109064	0.108584	0.247564	0.116711	0.115046	0.124725	0.131674	0.367849	0.11807	0.123192	0.369002	0.168827	0.227064	0.4922	0.508786	0.520546	0.110684	0.176278	0.12041	0.163164	0.159931	0.337683	0.628485	0.628485
TNFSF13	0.237196	0.15319	0.157412	0.13851	0.126026	0.158644	0.212586	0.166621	0.136312	0.14447	0.147833	0.125168	0.132738	0.164399	0.124999	0.134599	0.330444	0.200146	0.521317	0.263338	0.631268	0.434721	0.392962	0.194762	0.513938	0.278544	0.154296	0.14463	0.141226	0.144666	0.133575	0.155261	0.130808	0.188559	0.136215	0.730719	0.15674	0.423028	0.428072	0.125665	0.161962	0.130093	0.129715	0.367497	0.417993	0.730719
TPD52	0.201164	0.235292	0.145046	0.143962	0.140115	0.138799	0.138381	0.143739	0.13945	0.147793	0.139753	0.142875	0.238771	0.237392	0.168633	0.150804	0.140146	0.145465	0.159872	0.213645	0.197328	0.19912	0.172	0.222024	0.161816	0.157561	0.187561	0.162275	0.235037	0.145426	0.139441	0.146246	0.161097	0.138397	0.138546	0.158888	0.161155	0.141987	0.211663	0.147124	0.138386	0.140736	0.138598	0.258281	0.151922	0.258281
TRIM13	0.0930727	0.0675333	0.0617096	0.095116	0.0611061	0.0656868	0.238477	0.180941	0.0609649	0.0735452	0.0611174	0.062554	0.0742201	0.0609717	0.0873309	0.0667999	0.0706194	0.112077	0.120629	0.169295	0.0642759	0.500794	0.191508	0.068522	0.128122	0.348451	0.384221	0.228334	0.0612302	0.0660372	0.0768623	0.0609754	0.0694091	0.064564	0.078227	0.116657	0.441114	0.160981	0.0923735	0.318228	0.103454	0.255684	0.0624806	0.0693073	0.0633815	0.500794
TRMT5	0.00646239	0.0725472	0.07294	0.33555	0.100963	0.13049	0.113676	0.0603345	0.0486163	0.181886	0.245083	0.152394	0.232063	0.197995	0.00298654	0.055507	0.174187	0.659339	0.682215	0.809427	0.0375274	0.293317	0.888205	0.318316	0.00361404	0.635782	0.42395	0.597944	0.283311	0.776773	0.531685	0.413441	0.127073	0.451481	0.54066	0.744149	0.207392	0.060135	0.169485	0.117958	0.0621855	1.09867	0.515251	0.125744	0.00327491	1.09867
TSR1	0.121251	0.129829	0.23047	0.199278	0.134632	0.284842	0.159355	0.120177	0.190086	0.152659	0.227229	0.174301	0.119425	0.157609	0.143274	0.177631	0.179833	0.293826	0.146408	0.29785	0.150829	0.143501	0.11198	0.231285	0.330609	0.111171	0.123823	0.126492	0.150896	0.140814	0.111716	0.117888	0.147781	0.193651	0.117283	0.161993	0.147384	0.12277	0.185791	0.118961	0.282551	0.13084	0.147099	0.146138	0.124061	0.330609
TUBB6	0.175664	0.0867614	0.216445	0.167649	0.0757781	0.186491	0.190844	0.074367	0.175105	0.172522	0.129502	0.159481	0.188743	0.19516	0.167972	0.152833	0.476995	0.38835	0.694563	0.734148	0.699626	0.516671	0.481776	0.524429	0.765617	0.676767	0.588483	0.130056	0.0762313	0.153871	0.145473	0.184569	0.140488	0.230505	0.234491	0.492923	0.225563	0.293607	0.266883	0.189716	0.131888	0.53296	0.544202	0.171737	0.254742	0.765617
UBE2D2	0.53535	0.535875	0.566473	0.540292	0.53523	0.583248	0.806578	0.791658	0.549462	0.559878	0.622144	0.713292	0.541176	0.551454	0.535254	0.596923	0.608705	0.534964	0.534964	0.618827	0.534964	1.55541	1.49569	0.534964	0.534964	1.01061	1.43671	0.861325	0.675885	0.57276	0.556529	0.64165	0.654438	0.540682	0.571809	1.49569	0.581827	0.576835	0.584624	0.684239	0.687564	0.881993	0.599916	0.677157	0.69351	1.55541
UGT1A1	0.156997	0.283245	0.39232	0.387748	0.315764	0.462259	0.290555	0.271478	0.286116	0.259914	0.315462	0.2511	0.252683	0.222396	0.17043	0.370479	0.670363	0.185373	0.134548	0.150211	0.135749	0.139618	0.145687	0.216371	0.144646	0.141066	0.134345	0.150769	0.694636	0.326447	0.514565	0.292763	0.437034	0.377149	0.2527	0.138447	0.134186	0.575884	0.411025	0.160205	0.429485	0.174593	0.196062	0.168545	0.44771	0.694636
USF2	0.070408	0.0701509	0.141463	0.249324	0.232133	0.111041	0.137609	0.0712986	0.0810576	0.161768	0.0718482	0.099659	0.147763	0.130994	0.0856237	0.0956682	0.102964	0.0795287	0.360077	0.414403	0.204485	0.32503	0.219642	0.085573	0.331581	0.0814206	0.0918548	0.074615	0.112627	0.0746934	0.0956644	0.0704441	0.0852961	0.0765688	0.0909352	0.0849319	0.190637	0.0860875	0.161008	0.551465	0.0988865	0.081039	0.0794301	0.108772	0.122936	0.551465
VAV1	0.831617	0.98983	0.788054	0.832518	1.01154	0.896736	0.967432	1.10595	0.940847	1.30101	0.723317	1.03318	1.17874	1.25275	1.14568	1.12066	0.655548	1.21303	1.63977	1.1908	1.5115	0.891158	1.14327	1.02208	1.65188	1.20059	1.56574	1.05942	1.64124	1.359	0.811745	0.915661	1.0362	1.47605	1.02637	1.198	1.4668	0.800571	0.651671	0.986172	1.53451	1.12675	1.46252	1.4196	0.855116	1.65188
VSIG1	0.238801	0.238801	0.385946	0.431877	0.458854	0.384816	0.262051	0.943107	0.29548	0.519661	0.264906	0.618323	0.502542	0.563878	0.755332	0.654587	0.243438	0.807172	0.533327	0.420466	0.31096	0.482287	0.675749	0.27265	0.350394	0.242418	0.297183	0.279612	0.524285	0.257596	0.250051	0.282661	0.254095	0.387169	0.261966	0.249492	0.35941	0.246902	0.361554	0.531625	0.585927	0.569258	0.753962	0.818222	0.28701	0.943107
WDR6	0.451719	0.394841	0.557757	0.53611	0.44233	0.511979	0.372985	0.471266	0.383686	0.491431	0.474978	0.470287	0.463669	0.485969	0.394954	0.531321	1.27776	0.468774	0.483562	0.687695	0.43574	0.681733	0.6521	0.617467	0.570299	0.580438	0.54305	0.434085	0.48927	0.405479	0.52636	0.571725	0.380072	0.372791	0.387632	0.409168	0.571706	0.978016	0.373599	0.378825	0.406713	0.371801	0.374533	0.580233	0.615522	1.27776
WWOX	0.101922	0.122832	0.0897197	0.0933145	0.0429588	0.0651259	0.0383823	0.0755809	0.0173394	0.0173397	0.0792215	0.0178163	0.071098	0.0394423	0.333315	0.0312373	0.146211	0.017385	0.0173394	0.264826	0.0451609	0.082379	0.112015	0.451736	0.109489	0.052022	0.182926	0.0244722	0.035775	0.0857596	0.0842581	0.0234871	0.0947751	0.0455272	0.0440639	0.088307	0.233212	0.317206	0.259537	0.0198655	0.0338886	1.15943	0.605864	0.101632	0.165965	1.15943
ZACN	0.19844	0.0883321	0.24369	0.117814	0.206827	0.258634	0.1429	0.149215	0.380183	0.1859	0.288659	0.18464	0.175267	0.214676	0.633353	0.172711	0.196321	0.0874551	0.24218	0.127555	0.0971829	0.0866484	0.0879542	0.672009	0.0858111	0.0863868	0.0843143	0.102496	0.0844877	0.150722	0.174568	0.159286	0.274448	0.181925	0.262486	0.114112	0.102863	0.16111	0.341899	0.117977	0.86788	0.191489	0.212785	0.240158	0.0855424	0.86788
ZDHHC1	0.200208	0.31764	0.177344	0.207164	0.445774	0.169154	0.217561	0.199404	0.410529	0.327941	0.737715	0.277615	0.601007	0.437165	0.657445	0.458462	0.100385	0.206597	0.517349	0.146087	0.462667	0.358139	0.098963	0.758615	0.0268321	0.129869	0.0867106	0.289657	0.105337	0.274327	0.12166	0.033631	0.154878	0.0516444	0.237507	0.139675	0.381184	0.167961	0.175837	0.0295453	0.205835	0.147498	0.373204	0.800747	0.28085	0.800747
ZMAT2	0.446061	0.441711	0.44348	0.475078	0.454317	0.447553	0.444282	0.448913	0.443485	0.441689	0.464162	0.442912	0.455731	0.448572	0.441772	0.447404	0.444332	0.469672	0.472107	0.467743	0.468543	0.463006	0.469951	0.46316	0.468184	0.450292	0.563072	0.451964	0.47491	0.446065	0.445232	0.445611	0.454447	0.680547	0.677188	0.441707	1.67107	0.445948	0.886249	0.443912	0.556323	0.443766	0.546784	1.1451	0.554589	1.67107
ZNF251	0.262497	0.220464	0.130466	0.129449	0.146573	0.17098	0.123247	0.126523	0.171436	0.176781	0.16824	0.126105	0.208885	0.126877	0.1621	0.186339	0.189751	0.210428	0.133906	0.252202	0.171952	0.141061	0.146145	0.123801	0.227471	0.260377	0.202777	0.190818	0.134871	0.18642	0.277783	0.126984	0.277499	0.123248	0.149617	0.157623	0.20613	0.166297	0.247913	0.243183	0.148126	0.262369	0.234097	0.123282	0.372797	0.372797
ZNF425	0.347771	0.260657	0.204176	0.212085	0.20507	0.208905	0.18389	0.215393	0.199801	0.197586	0.225031	0.18389	0.196952	0.19283	0.329547	0.185153	0.364872	0.222978	0.255347	0.22563	0.268162	0.1863	0.308896	0.18391	0.239504	0.192145	0.185243	0.343538	0.328894	0.500487	0.1956	0.183893	0.211853	0.188476	0.205933	0.184629	0.275892	0.296737	0.200894	0.460128	0.299345	0.197899	0.484209	0.188632	0.228372	0.500487
ZNF567	0.0512259	0.0141094	0.000606849	0.029576	0.0338331	0.00478463	0.0145982	0.0031756	0.0169488	0.000789341	0.125963	0.131347	0.00845099	0.00385031	0.00917013	0.0241773	0.221564	0.195636	0.254492	0.232759	0.0193646	0.00117771	0.141723	0.0519179	0.000993592	0.0665341	0.17065	0.269196	0.325241	0.260836	0.0241072	0.000558622	0.00981827	0.0313249	0.011674	0.355324	0.154224	0.240521	0.692743	0.117294	0.135474	0.0291844	0.02497	0.00147909	0.00510245	0.692743
ZNF695	0.211036	0.248594	0.241692	0.269882	0.287218	0.211129	0.211035	0.485901	0.212988	0.307355	0.371723	0.22065	0.335713	0.400496	0.238378	0.211438	0.24767	0.311689	0.678591	0.274661	0.39035	0.498762	0.436952	0.296439	0.602137	2.17374	1.80443	0.960341	0.278662	0.330061	0.474146	0.79066	0.870411	0.211134	0.310668	0.225551	0.332004	0.213806	0.275714	1.15257	0.278197	0.225115	0.314557	0.426552	0.213032	2.17374
ZNF835	0.116281	0.20808	0.00038176	0.162993	0.0670133	0.00038176	0.00038176	0.211318	0.274481	0.527318	0.34287	0.323183	0.0987168	0.196293	0.195756	0.545018	0.00038176	0.368992	0.00038176	0.48119	0.331016	0.199677	0.33921	0.0304215	0.149245	0.194236	0.160748	0.202941	0.631379	0.432649	0.258813	0.175014	0.100475	0.498875	0.225095	0.348619	0.288039	0.00134107	0.128813	0.254372	0.175906	0.633308	0.0856621	0.378873	0.133729	0.633308
AAMDC	0.132998	0.15535	0.175777	0.137733	0.253187	0.194915	0.508033	0.647639	0.135909	0.213131	0.142414	0.288531	0.237567	0.270369	0.125228	0.194763	0.1851	0.258124	0.55881	0.383311	0.194096	0.329944	0.426953	0.13178	0.35629	0.400335	0.399215	0.423009	1.33075	0.292517	0.227288	0.169694	0.125877	0.597377	0.786744	0.382165	0.406144	0.268474	0.126507	0.125929	0.367575	0.54015	0.370388	0.46573	0.191339	1.33075
ACAA2	0.215498	0.256434	0.161364	0.162017	0.168477	0.148837	0.265918	0.345958	0.145082	0.146109	0.191697	0.145889	0.153827	0.149629	0.15407	0.150166	0.187664	0.157052	0.314226	0.222823	0.161081	0.340948	0.253909	0.234722	0.15733	0.283493	0.161248	0.149416	0.150873	0.149078	0.14548	0.189787	0.180924	0.4212	0.168197	0.226683	0.259514	0.646565	0.23145	0.650026	0.190241	0.371978	0.623011	0.151775	0.147628	0.650026
ACTN2	0.0710974	0.00468454	0.00622068	0.0522163	0.0227242	0.0132406	0.0749504	0.037468	0.0226923	0.0252267	0.0163139	0.0261655	0.0581862	0.0281824	0.05384	0.00471672	0.0117496	0.0171541	0.0154212	0.00958986	0.0900307	0.142586	0.0209541	0.554679	0.0915092	0.150616	0.0049251	0.00872762	0.0293756	0.104264	0.121041	0.0258717	0.00501282	0.410068	0.0117577	0.302973	0.0773181	0.0946697	0.00805323	0.298817	0.18138	0.119141	0.0117175	0.0190273	0.0702646	0.554679
ADD3	0.126475	0.193257	0.602422	0.164623	0.206368	0.479622	0.434317	0.368036	0.320136	0.0764612	0.363354	0.400992	0.0432163	0.406543	0.596971	0.619449	0.256925	1.71467	1.09705	1.12582	0.761926	0.422128	0.880217	0.930382	0.665792	0.657617	0.595538	0.349605	0.553358	0.683667	0.672641	0.89777	0.644638	0.55844	0.584587	0.471168	0.140754	0.709523	0.0566593	0.0144179	0.512435	0.685902	0.0726259	0.012415	0.346912	1.71467
AGAP9	0.142057	0.142057	0.142057	0.142063	0.158369	0.142057	0.142057	0.142057	0.142057	0.191053	0.143245	0.153134	0.142057	0.142057	0.142057	0.142057	0.142057	0.143371	0.142057	0.142057	0.142057	0.144536	0.151317	0.142057	0.143056	0.250895	0.16488	0.164876	0.188316	0.364686	0.142057	0.142057	0.422132	0.14206	0.142061	0.145541	0.143081	0.142185	0.24521	0.194611	0.153726	0.234702	0.194578	0.222693	0.157888	0.422132
AKR1C2	0.221452	0.224048	0.30458	0.244898	0.219785	0.412638	0.0609951	0.0159751	0.354031	0.0228526	0.111777	0.123925	0.0436449	0.148863	0.113328	0.185952	0.491886	0.00236261	0.0349821	0.00375702	0.00261658	0.00858349	0.0185095	0.00512492	0.0201205	0.00993193	0.00238243	0.127607	0.208619	0.193899	0.11469	0.00346264	0.026897	0.0664459	0.123582	0.00534327	0.0312682	0.0661482	0.545974	1.9256	0.668155	0.0617472	0.0152634	0.096159	0.0328798	1.9256
AMH	0.227675	0.230665	0.320354	0.243556	0.273057	0.342062	0.229422	0.239076	0.226894	0.26126	0.249117	0.227394	0.293078	0.287476	0.300598	0.243656	0.2642	0.228153	0.23266	0.263306	0.237303	0.226852	0.228693	0.234921	0.254052	0.237733	0.296964	0.282125	0.236986	0.283083	0.643878	0.367849	0.260469	0.304572	1.65286	0.23277	0.290717	0.449568	1.43177	0.228133	0.288167	0.759958	0.235251	0.410093	0.575988	1.65286
ANKRD36	0.293853	0.321339	0.460824	0.298924	0.290253	0.622136	0.299117	0.33049	0.529722	1.25679	0.351286	0.473368	0.711178	1.34291	0.585805	1.05479	0.338486	0.44604	0.290149	0.775214	0.290258	0.570719	0.300657	0.294808	0.294896	0.424005	0.290191	0.292741	0.497277	0.321851	0.343894	0.291586	0.307206	0.960653	0.505969	0.418336	0.88024	0.369621	0.349233	0.294405	0.73849	0.343171	0.314706	0.293306	0.611075	1.34291
AP5Z1	0.284968	0.262092	0.0808493	0.141415	0.145949	0.0706736	0.275882	0.144611	0.0508499	0.140589	0.128001	0.162349	0.244481	0.175409	0.191258	0.267089	0.18932	0.414592	0.0196549	0.0428908	0.0201526	0.202955	0.116177	0.0758953	0.0596347	0.0786726	0.235821	0.0479675	0.234912	0.15489	0.0563958	0.209928	0.198874	0.0879927	0.0476033	0.0197831	0.321014	0.185703	0.4462	0.151598	0.0198916	0.321532	0.804046	0.367374	0.405145	0.804046
ARFGEF2	0.272089	0.0997617	0.0102266	0.159748	0.254007	0.0116723	0.0867899	0.0215064	0.0399835	0.243126	0.0794197	0.0634507	0.202217	0.0819142	0.0123969	0.060492	0.0126355	0.108829	0.0740299	0.065674	0.0311163	0.12303	0.103699	0.0763818	0.199271	0.403613	0.291206	0.0577157	0.162705	0.0585848	0.0354032	0.0207837	0.0726605	0.216249	0.204793	0.0130932	0.101121	0.114874	0.0174874	0.146484	0.185661	0.0577217	0.103352	0.0614341	0.0251128	0.403613
ARL2BP	0.422826	0.554454	1.18903	0.391388	0.576806	0.973035	0.86868	1.10812	0.455646	1.3221	0.747975	1.10264	1.01201	1.1282	0.633065	1.01205	0.406587	1.09997	1.01851	0.684754	0.656404	0.82378	1.28141	0.515962	1.09904	1.09193	1.71434	2.03295	1.50919	0.897971	1.41769	1.70245	0.984023	2.02466	1.44146	0.930179	0.559904	0.43301	0.0804144	0.359353	1.24056	0.840181	0.0489908	0.0598811	0.0582718	2.03295
ASB4	0.0793837	0.102603	0.0926904	0.172196	0.25867	0.0887265	0.0975094	0.289941	0.0970185	0.13793	0.0838808	0.154686	0.0500404	0.0405918	0.0955889	0.224621	0.00187893	0.131815	0.174771	0.142314	0.229267	0.110741	0.104854	0.117991	0.136901	0.397316	0.128617	0.0925931	0.18575	0.171128	0.396754	0.738325	0.607645	0.157127	0.0257392	1.11193	0.401894	0.0271692	0.238176	0.0126088	0.0118368	0.257399	0.0020923	0.258287	0.0719159	1.11193
ATOX1	0.076714	0.0789424	0.0949291	0.0700269	0.0852854	0.0823504	0.0881521	0.0672537	0.06601	0.100626	0.0714197	0.0752766	0.0906606	0.0845866	0.111338	0.090925	0.0748941	0.0853033	0.0715669	0.06647	0.0730269	0.0834826	0.0886124	0.0663684	0.0980075	0.0682291	0.0855408	0.0666322	0.0785057	0.11033	0.082195	0.12854	0.211436	0.0710536	0.0672925	0.137988	0.0679526	0.202748	0.067465	0.406604	0.478096	0.0841635	0.184739	0.131854	0.222648	0.478096
ATXN1L	0.571014	0.641606	0.457194	0.454051	0.446992	0.463511	0.446985	0.457456	0.67673	0.456505	0.449977	0.480964	0.467709	0.447545	0.48495	0.476168	0.66695	0.691948	0.446985	0.930397	0.638303	0.451103	0.778014	0.502861	0.780822	0.649758	0.606871	0.767499	0.499379	0.550994	0.742326	0.901472	1.14752	0.55224	0.961081	1.0133	0.494804	1.07334	0.693769	0.51601	0.495733	0.875152	0.446986	0.472863	0.720567	1.14752
BAP1	0.597446	0.353874	0.290577	0.285533	0.339087	0.294254	0.289193	0.336736	0.298778	0.287601	0.289951	0.312584	0.294384	0.287446	0.308003	0.292226	0.535749	0.577425	0.594013	0.744242	0.518098	1.3472	0.94469	1.19953	0.536168	0.91446	0.91118	0.36555	0.287224	0.308605	0.474502	0.526809	0.360753	0.591668	0.285184	0.320861	0.293789	0.530449	0.479886	0.490965	0.474816	0.324464	0.290604	0.425504	0.328013	1.3472
BEX4	0	0	0.117288	0.043276	0.057334	0.0857596	0.207615	0.396798	0.0928293	0.0228429	0.0761851	0.0796314	0.239433	7.59106e-05	0.0218709	0.0760613	0.0479251	0.0628681	0.560231	0.221923	0.514854	0.0008277	0.158416	0.229693	0.70705	0.0764964	0.310304	0.147455	0.00312334	0.0117182	0.115281	0.140607	0.0834546	0.00462563	0.0419901	0.0364879	0.00629294	0.0116945	0.000133555	0.0695067	0.109094	0.160283	0.0665335	0.053986	0.273285	0.70705
BPIFA1	0.177709	0.739119	1.17836	0.955905	0.983593	0.855086	0.553601	0.0305651	1.07305	1.99951	0.391053	0.770036	1.20196	1.37384	0.71572	1.14817	1.92601	0.30732	0.282872	0.0257449	0.536288	0.187976	0.0764243	0.140919	0.804787	0.143522	0.0826469	0.332104	0.0811899	0.0988053	0.0226097	0.050959	0.0272627	1.65248	1.0065	0.363522	0.454809	0.153784	0.340238	0.0292658	0.0245772	0.0788943	0.102219	0.835816	0.523177	1.99951
BYSL	0.391993	0.415494	0.186797	0.17439	0.262866	0.292759	0.244647	0.267902	0.273248	0.271054	0.191467	0.434771	0.169669	0.332146	0.512404	0.400931	0.0813693	0.246046	0.250942	0.469153	0.245406	0.99878	0.480966	0.826077	0.259456	0.240559	0.147563	0.160062	0.380281	0.539019	0.283112	0.280568	0.259222	0.423292	0.393736	0.314973	0.0944126	0.138306	0.456253	0.283381	0.387901	0.173704	0.205696	0.458141	0.425153	0.99878
C16orf86	0.00499429	0.00498295	0.0339979	0.0230628	0.0374308	0.0147908	0.00494804	0.10346	0.0458155	0.00494804	0.152472	0.0049777	0.0284919	0.00697225	0.0240365	0.0463577	0.372087	0.00608772	0.00538521	0.00511981	0.0230147	0.017731	0.00504738	0.00667296	0.0112863	0.0058422	0.00591974	0.00545874	0.0097736	0.0503064	0.00545539	0.0725359	0.0115027	0.0219168	0.0136316	0.0110232	0.148118	0.0245051	0.0512367	0.124799	0.0900589	0.213819	0.184439	0.0119369	0.0123221	0.372087
C1orf189	0.241144	0.235813	0.143032	0.34367	0.323047	0.146251	0.274018	0.223393	0.295397	0.0537481	0.38317	0.18541	0.225873	0.129854	0.148408	0.0591702	0.205229	0.0864478	0.197836	0.175742	0.175779	0.133384	0.190597	0.0684931	0.266972	0.19596	0.205827	0.584188	0.182957	0.133878	0.791655	0.120835	0.133661	0.0876909	0.393809	0.617077	0.0557846	0.218747	0.222283	0.0564625	0.0792576	0.208751	0.469165	0.457902	0.0563409	0.791655
C3orf79	2.70616	2.70616	2.70616	2.70616	2.70616	2.70616	2.70616	2.70616	2.70616	2.70616	2.70616	2.70616	2.70616	2.70616	2.70616	2.70616	2.70616	2.70616	2.70616	2.70616	2.70616	2.70616	2.70616	2.70616	2.70616	2.70616	2.70616	2.70616	2.70616	2.70616	2.70616	2.70616	2.70616	2.70616	2.70616	2.70616	2.70616	2.70616	2.70616	2.70616	2.70616	2.70616	2.70616	2.70616	2.70616	2.70616
C9orf147	0.276007	0.276007	0.432692	0.311596	0.336453	0.422404	0.369164	0.41429	0.478241	0.301901	0.441143	0.510356	0.402803	0.372258	0.400864	0.474793	0.278696	0.412342	0.443343	0.455481	0.414835	0.305947	0.331898	0.401789	0.457443	0.310852	0.279081	0.392223	0.293103	0.343251	0.393467	0.520394	0.391652	0.397102	0.349327	0.373569	0.507123	0.423428	0.389006	0.312103	0.446211	0.39696	0.421662	0.284279	0.332846	0.520394
CALHM3	0.00229862	0.110781	0.000452068	0.00410634	0.000714218	0.000452068	0.219195	0.0970558	0.0307548	0.0012566	0.0109104	0.130271	0.00491431	0.00128837	0.000526226	0.00849521	0.000587904	0.0639872	0.000452068	0.000460602	0.00223263	0.386839	0.163476	0.000467492	0.033397	1.02831	0.956262	0.0707394	0.163737	0.0799751	0.075702	0.104093	0.158883	0.00858416	0.004487	0.0611175	0.479667	0.159806	0.00470589	0.521287	0.319467	0.10081	0.000722368	0.00136663	0.915493	1.02831
CASP12	0.0982028	0.0982028	0.0982028	1.43539	0.0982028	0.0982028	1.45465	1.07758	0.0982028	1.47561	1.24151	1.14879	1.77117	2.3691	2.51934	1.45909	0.157035	0.802328	2.97325	0.178912	0.0982028	1.02758	1.1149	1.74527	1.89455	0.113802	0.104956	0.658648	1.56563	1.96595	2.48584	2.21733	0.423559	0.127825	0.336369	0.115871	0.756942	0.230427	0.695729	0.109911	0.862527	1.55253	0.16551	0.995281	0.659573	2.97325
CCDC130	0.41372	0.472341	0.559147	0.574385	0.631127	0.553862	0.426636	0.403244	0.373849	0.468632	0.444987	0.469615	0.472298	0.495466	0.483493	0.655124	0.367971	0.562818	0.431572	0.339535	0.475532	1.01051	0.621925	1.04357	0.421348	0.494895	0.322908	0.32931	0.475667	0.686015	0.720096	0.517306	0.35297	0.532788	0.373787	0.597833	0.72592	0.532289	0.910898	0.518515	0.84919	0.315696	0.365114	0.650439	0.39598	1.04357
CCDC82	0.196331	0.178987	0.162394	0.121715	0.129597	0.133314	0.187196	0.130075	0.121141	0.218356	0.127732	0.180779	0.148488	0.203906	0.124546	0.145924	0.364339	0.145396	0.121759	0.129481	0.152454	0.145948	0.153535	0.142922	0.121101	0.127228	0.123199	0.121036	0.125174	0.138489	0.121075	0.227968	0.121696	0.161654	0.154369	0.140841	0.407459	0.217967	0.123684	0.217561	0.39639	0.121853	0.12104	0.126727	0.579119	0.579119
CCS	0.691807	0.557912	0.552437	0.502231	0.513354	0.536433	0.640536	0.584351	0.52739	0.563119	0.50214	0.512783	0.57014	0.56636	0.673933	0.560307	0.601752	0.535713	0.502481	0.530938	0.505281	0.672325	0.640059	0.502418	0.549854	0.637759	0.634022	0.574698	0.711641	0.59879	0.752405	0.665222	0.57203	0.716665	0.594323	0.576345	1.08372	0.504395	0.72435	0.563131	0.87507	0.584328	0.715846	0.919368	0.55541	1.08372
CD9	0.182242	0.187528	0.225198	0.391577	0.331735	0.238637	0.240649	0.170305	0.18679	0.175569	0.18392	0.17956	0.269705	0.268374	0.170611	0.200504	0.201031	0.184823	0.166886	0.261102	0.19479	0.21542	0.18884	0.173107	0.205435	0.206315	0.165979	0.234221	0.230247	0.321642	0.235927	0.188718	0.180939	0.171365	0.215593	0.216941	0.172526	0.267742	0.196733	0.178203	0.165705	0.172141	0.516252	0.169128	0.367149	0.516252
CDK5RAP1	0.413888	0.248406	0.320324	0.385488	0.238406	0.272689	0.326959	0.437246	0.396534	0.352372	0.375322	0.357287	0.672269	0.51399	0.272717	0.294247	0.0645657	0.486035	0.285051	0.418145	0.761372	0.377716	0.812824	0.161499	0.404359	0.715135	0.683433	0.408579	0.321415	0.679998	0.601074	0.692632	0.179219	0.119038	0.340201	0.251741	0.475854	0.0658456	0.0669851	0.396647	0.171541	0.344357	0.125422	0.328592	0.296191	0.812824
CENPS-CORT	0.13465	0.158658	0.155185	0.112154	0.101513	0.137365	0.103392	0.152382	0.110102	0.0928556	0.35089	0.10852	0.094998	0.108345	0.0970981	0.101593	0.103351	0.126252	0.398046	0.444568	0.311304	0.165039	0.144492	0.121258	0.159115	0.341604	0.27117	0.166396	0.16198	0.127281	0.168391	0.183593	0.193792	0.461904	0.214583	0.236333	0.496818	0.137035	0.0937172	0.285464	0.109514	0.11444	0.204076	0.136519	0.131419	0.496818
CFHR3	0.151659	0.104642	0.051375	0.165552	0.16926	0.0813483	0.0482316	0.251817	0.111992	0.205198	0.0604445	0.0582917	0.132287	0.048248	0.0686952	0.220136	0.138952	0.0559679	0.0646965	0.105011	0.0629119	0.119704	0.129184	0.162377	0.130196	0.182722	0.47986	0.28752	0.0593901	0.0528629	0.127977	0.138698	0.0867561	0.111904	0.153752	0.10889	0.0705687	0.197886	0.0788814	0.0858089	0.366384	0.0627603	0.0505253	0.0753684	0.57564	0.57564
CHRNA2	0.580983	0.361233	0.314024	0.302365	0.346661	0.343021	0.366463	0.302022	0.844962	0.312344	0.327219	0.312403	0.310676	0.313569	0.295606	0.299465	0.749738	0.65396	0.477255	0.466658	0.435479	0.316234	0.755357	0.470772	0.319023	0.499962	0.607826	0.302864	0.307556	0.325546	0.407009	0.297597	0.309961	0.3579	0.299434	0.295369	0.326879	0.607225	1.4546	0.310227	0.296387	0.411858	0.377425	0.562796	0.384445	1.4546
CLDN12	0.181306	0.221066	0.0437348	0.338409	0.158679	0.0469702	0.425604	0.39741	0.26129	0.586921	0.152208	0.172269	0.274502	0.418476	0.383652	0.288236	0.0601603	0.428493	0.0436677	0.342921	0.387757	0.0658172	0.332165	0.067638	0.367775	0.156196	0.0734722	0.515028	0.051824	0.253393	0.202031	0.140582	0.498939	0.0869186	0.767281	0.442102	0.181748	0.389552	0.383296	0.0452347	0.15037	0.433111	0.161674	0.480165	0.442356	0.767281
CLTCL1	0.090343	0.146654	0.094966	0.128311	0.102776	0.0855717	0.085566	0.114573	0.0979766	0.16968	0.0964694	0.0896412	0.28082	0.0872699	0.0940731	0.141499	0.100065	0.124439	0.0855656	0.135427	0.154354	0.0889109	0.139759	0.118558	0.162538	0.099624	0.135485	0.162633	0.116255	0.0916586	0.17808	0.135034	0.460425	0.2951	0.308795	0.336955	0.088711	0.117481	0.176744	0.144822	0.0917007	0.499781	0.263841	0.261421	0.116837	0.499781
COA3	0.0450853	0.0168246	0.000392604	0.000408023	0.0410986	0.00210175	0.0244048	0.0227645	0.0193208	3.33472e-05	0.0541939	0.0946648	0.00968641	0.00291238	0.0476065	0.00856079	0.0431758	0.0178829	0.0505565	0.0297464	0.121826	0.170226	0.0547796	0.169126	0.0402674	0.0288643	0.014376	0.0205285	0.0177721	0.0253331	0.0197161	0.0348775	0.00021714	0.0929906	0.00236987	0.0403387	0.0808087	0.430321	0.0330217	0.00160583	0.00390779	0.0220568	0.0433918	0.259164	0.419602	0.430321
COPS9	0.684147	0.398412	0.0927824	0.0548541	0.0890669	0.0797142	0.101566	0.102569	0.0534027	0.0534027	0.372284	0.0787146	0.0945351	0.0534447	0.124949	0.19464	0.0549325	0.0618044	0.207406	0.363556	0.159101	0.0536534	0.303159	0.476696	0.0537367	0.110631	0.128037	0.230056	0.0758409	0.153369	0.167242	0.203575	0.0596368	0.053872	0.0541521	0.0766584	0.348858	0.0584401	0.168968	0.237939	0.115588	0.163514	0.162161	0.134338	0.0535274	0.684147
CPT1C	0.112753	0.113382	0.121718	0.122527	0.185206	0.114361	0.121976	0.181373	0.112245	0.241719	0.128698	0.172302	0.164132	0.188096	0.173317	0.183812	0.174911	0.157175	0.134717	0.113763	0.152148	0.122672	0.1468	0.14273	0.127237	0.114541	0.288936	0.154077	0.125765	0.210026	0.236661	0.143326	0.157071	0.294536	0.172766	0.231859	1.52946	0.136372	0.282777	0.387199	0.279591	0.117279	0.274807	0.783163	0.120549	1.52946
CSAG1	0.0560746	0.0560746	0.0560746	0.0635867	0.0946107	0.0560746	0.0560746	0.0560746	0.0560746	0.057316	0.0585473	0.116232	0.0560746	0.0560746	0.0560746	0.0560746	0.0560746	0.0560746	0.0560746	0.0560746	0.0815156	0.0560746	0.0560746	0.0560746	0.0917357	0.0560781	0.0560746	0.0560746	0.0560746	0.0560746	0.0560746	0.0560746	0.0560746	0.0560746	0.0560746	0.0560746	0.0560746	0.0560746	0.0741554	0.10272	0.0606676	0.0595506	0.0776214	0.056087	0.0560746	0.116232
CTNNA1	0.0322637	0.067922	0.595033	0.190645	0.239593	0.600521	0.332625	0.478166	0.263007	0.1735	0.591448	0.541979	0.219965	0.402646	1.26689	0.62174	1.04177	0.0541823	0.138635	0.0524042	0.0899089	0.138541	0.0786864	0.602744	0.0359597	0.10259	0.0325066	0.301526	0.888745	0.252993	0.244912	0.24974	0.886797	0.036502	0.0433869	0.36857	0.364044	0.846763	0.653688	0.106132	0.0343841	0.0323001	0.694198	0.514097	0.319703	1.26689
CYB561A3	1.11279	0.962125	0.784822	0.759824	0.517612	0.851125	0.514004	0.520698	0.575169	0.736245	0.638031	0.811851	0.569838	0.739054	0.669534	0.732513	0.430506	0.418177	0.639292	0.498231	0.380284	0.725273	0.59643	0.595714	0.520672	0.6245	0.595783	0.728276	0.717996	0.447254	0.717928	0.8831	0.997969	0.723767	0.686693	0.413425	0.360793	0.866781	0.353452	0.38928	0.37864	0.413336	0.488096	0.716984	1.04737	1.11279
DACH1	0.00242048	0.00833857	0.00276788	0.0024075	0.0611696	0.00242291	0.0422002	0.0140419	0.0024321	0.0024075	0.0024075	0.0169042	0.00543023	0.00434839	0.0124708	0.00749031	0.65363	0.0224737	0.0024075	0.0188047	0.0253291	0.00526394	0.00430572	0.0888656	0.0197827	0.0136085	0.00911129	0.00563653	0.00258296	0.00694163	0.0120028	0.0029859	0.00247371	0.0702565	0.130127	0.00254805	0.00962029	0.41356	0.456073	0.0491302	0.00731895	0.00298736	0.00391848	0.00913813	0.0134237	0.65363
DCX	0.0667701	0.0667701	0.0667701	0.216841	0.188394	0.0667701	0.705778	0.393299	0.0667701	0.51133	0.106776	0.166452	0.63973	0.509657	0.616796	0.130749	0.449537	0.774398	0.0667701	0.587976	0.161154	0.117882	0.225347	0.125375	0.622502	0.631934	0.5868	0.582491	0.608736	0.0667701	0.0667701	0.202754	0.468684	0.272207	0.26452	0.0667701	0.0667701	0.139775	0.108937	0.406757	0.334108	0.690334	0.935602	0.94505	0.524914	0.94505
DEFB128	0.0840269	0.084494	0.233883	0.129634	0.160217	0.244073	0.126492	0.226553	0.0823921	0.101282	0.170852	0.171165	0.0863333	0.0971545	0.318912	0.105923	0.0861079	0.0851023	0.105218	0.228355	0.114102	0.0982626	0.0947457	0.164439	0.215872	0.165407	0.322817	0.152622	0.218756	0.14745	0.313801	0.82415	0.790346	0.388714	0.416676	0.452911	0.413474	0.480947	0.191289	0.21246	0.292105	0.151456	1.16086	0.16409	0.083139	1.16086
DHX36	0.0595208	0.0524853	0.0441485	0.0410574	0.0557387	0.0581604	0.0334235	0.0449282	0.0336837	0.106035	0.0754286	0.0346032	0.0426339	0.1265	0.0443304	0.0337799	0.0692541	0.0354933	0.0350429	0.0337927	0.0380779	0.221812	0.068021	0.0729761	0.0566425	0.100672	0.122251	0.100785	0.0352944	0.0448188	0.0606659	0.0359369	0.0536309	0.0397972	0.170198	0.0534128	0.167369	0.0487044	0.0346555	0.3409	0.0343683	0.0354412	0.0407897	0.0345123	0.0989795	0.3409
DNAH11	0.221454	0.0778897	0.0360762	0.0657763	0.781687	0.0358938	0.0386999	0.043226	0.0710333	0.262714	0.100447	0.0587892	0.375619	0.270376	0.0397687	0.0842459	0.0841891	0.144967	0.0358726	0.0698789	0.0792211	0.139049	0.0626615	0.377169	0.037911	0.0780239	0.036459	0.0365316	0.0642193	0.0828978	0.14359	0.113562	0.308581	0.222491	0.0383205	0.039533	0.32855	0.0464368	0.477631	0.0367949	0.0395164	0.0379632	0.129086	0.359901	0.321114	0.781687
DOK1	3.2972	3.66506	1.65779	1.62118	1.76742	1.74425	1.65307	1.53842	1.83347	2.0788	1.67251	1.94027	2.12671	2.49277	1.87894	1.69324	1.7036	3.42798	1.9592	2.25113	3.27441	2.35374	2.61777	2.31314	1.94513	2.52969	2.42245	1.75463	1.45524	1.62838	2.02866	2.29573	2.2353	2.22364	2.22316	1.98977	2.14614	1.52949	1.45707	1.48873	1.61804	1.90037	2.07646	1.5442	1.45948	3.66506
DTNA	0.277732	0.291937	0.253982	0.257865	0.253341	0.255044	0.305877	0.273239	0.254243	0.434469	0.293756	0.260608	0.390679	0.36872	0.255055	0.290661	0.27706	0.266067	0.264547	0.25388	0.257817	0.254781	0.25752	0.269708	0.257555	0.311633	0.265896	0.279541	0.265689	0.267985	0.253704	0.254124	0.271971	0.254786	0.28091	0.255371	0.254383	0.397977	0.342863	0.372923	0.25683	0.270168	0.269602	0.255378	0.395885	0.434469
EBP	0	0	0.360059	0.492593	0.388717	0.337507	0.307965	0.442234	0.395384	0.345528	0.444463	0.271209	0.35132	0.357933	0.270233	0.330229	0.0154724	0.461395	0.475713	0.339484	0.508078	0.36025	0.405372	0.353482	0.334019	0.575849	0.338248	0.32706	0.403011	0.103472	0.228914	0.261872	0.555102	0.033346	0.0190931	0.0699182	0.646098	0.118543	0.0035112	0.00132604	0.00043336	0.529123	0.628839	0.486172	0.508418	0.646098
EGLN2	0.8377	1.08246	0.343341	0.311024	0.398292	0.59098	0.817666	0.770775	0.663712	0.0604943	0.375694	0.786091	0.212302	0.168161	0.323377	0.288532	0.298727	0.175213	0.231635	0.479946	0.210593	0.792534	0.170719	1.19088	0.141004	0.461914	0.271103	0.183474	0.403661	0.726808	0.733364	0.766544	0.202692	0.0279656	0.159113	0.033887	0.703051	0.00238105	0.00249613	0.19076	0.357354	0.487498	0.274704	0.00381484	0.193926	1.19088
ELMOD3	0.561432	0.184556	0.0404137	0.0157599	0.0299039	0.00738455	0.00585498	0.0351215	0.0880069	0.0295887	0.11049	0.00716486	0.0129626	0.0202011	0.0932648	0.00969764	1.36185	0.925373	0.400712	0.049244	0.833674	0.145171	0.675624	0.0836303	0.344042	0.549965	0.782735	0.233067	0.0691556	0.140374	0.45302	0.672523	0.072413	0.153171	0.351232	0.609151	0.497528	0.936587	0.00899211	0.0196075	0.013439	0.179596	0.0583328	0.083615	0.376567	1.36185
EP300	0.00131796	0.028742	0.266963	0.534924	0.0216942	0.259964	0.394858	0.30658	0.449665	0.438132	0.362285	0.462939	0.372498	0.421398	0.544083	0.490755	0.242564	0.00292201	5.57597e-08	0.00110522	0.000824672	0.00283066	8.30045e-05	0.0143801	0.0178618	0.0415509	0.0888129	0.0812495	0.187683	0.0971707	0.266217	0.0578288	0.0747181	0.00216956	0.0609376	0.0133292	0.146258	0.639717	0.324545	0.0564909	0.0100912	0.200679	0.333301	0.181005	0.333134	0.639717
ERMP1	1.16046	1.90421	1.33772	0.823151	0.697362	1.31344	1.43286	1.42553	1.28767	2.12659	1.02342	1.2253	1.64634	1.21951	1.97107	1.41084	0.326762	2.52602	0.852751	1.37854	1.39324	1.47517	1.32716	0.982487	1.43313	2.52182	2.25885	1.59379	2.00649	1.36723	2.66417	2.2997	1.64835	1.93639	1.04133	1.62625	0.576079	0.0161892	0.0499145	0.0216807	0.289049	1.93676	0.715987	0.696816	0.341268	2.66417
EXPH5	0.576509	0.457567	0.454753	0.468725	0.455251	0.454753	0.554929	0.498489	0.454753	0.63773	0.454761	0.577377	0.60996	0.717932	0.543023	0.627485	0.459315	0.772916	0.52711	0.883322	0.454808	0.683386	0.757409	0.710737	0.558588	0.601506	0.590424	0.784421	0.553448	0.490068	0.64435	0.45481	0.570961	0.884597	0.598837	0.958937	0.543837	0.559418	0.46849	0.486229	0.70702	0.552305	0.651445	0.454796	0.636887	0.958937
FAM13A	0.154886	0.120641	0.153746	0.221835	0.202784	0.156175	0.112892	0.114096	0.121701	0.203167	0.117636	0.233389	0.136622	0.125951	0.118294	0.112711	0.703772	0.159229	0.131602	0.202746	0.156961	0.200716	0.158307	0.147692	0.116892	0.115181	0.124347	0.122673	0.252495	0.150113	0.113354	0.115123	0.121952	0.165093	0.492361	0.117484	0.255602	0.202517	0.126797	0.30691	0.142826	0.23834	0.248755	0.129016	0.13152	0.703772
FAM221B	0.299404	0.371808	0.271354	0.36527	0.378222	0.267939	0.122521	0.437096	0.270959	0.369372	0.452062	0.489476	0.750659	0.401562	0.458647	0.375549	0.0325904	0.543011	0.379612	0.32754	0.236349	0.188349	0.338475	1.05702	0.373821	0.359444	0.54563	0.415931	0.417016	0.518782	0.315432	0.239116	0.221263	0.0908868	0.344643	0.38036	0.00855493	0.102506	0.128277	0.0550623	0.616428	0.331002	0.236842	0.045268	0.0392245	1.05702
FANCD2	0.34966	0.380287	0.39285	0.350141	0.600826	0.375942	0.44398	0.552517	0.450985	0.366326	0.608121	0.381092	0.464808	0.584794	0.598054	0.36306	0.35273	0.435662	0.340723	0.350211	0.390951	0.342346	0.353168	0.937609	0.383467	0.340915	0.409406	0.378356	0.399662	0.404947	0.339926	0.344603	0.342048	0.433904	0.365971	0.445357	0.352241	0.343479	0.419249	0.503635	0.477636	0.782775	0.846213	0.384507	0.365622	0.937609
FBXO9	0.223741	0.33858	0.352536	0.355437	0.270126	0.365777	0.368255	0.189713	0.214727	0.416551	0.33402	0.273586	0.38609	0.415304	0.35508	0.35866	0.0838795	0.468212	0.550448	0.475946	0.541147	0.220382	0.37856	0.734701	0.688983	0.301053	0.28724	0.311623	0.412036	0.289707	0.380534	0.301681	0.134754	0.798877	0.911824	0.519144	0.122326	0.158371	0.443481	0.589275	0.736087	0.217097	0.377625	0.0857851	0.0692997	0.911824
FGFBP1	0.311523	0.280751	0.329532	0.288372	0.385401	0.337835	0.364546	0.325839	0.435355	0.574973	0.325934	0.278758	0.773334	0.362592	0.484947	0.278821	0.600601	0.310981	0.300265	0.375433	0.278814	0.368157	0.332755	0.448505	0.278788	0.289078	0.283976	0.303037	0.479687	0.348515	0.294465	0.477245	0.358608	0.330662	0.601011	0.28984	0.311915	0.874871	0.297295	0.837295	0.55663	0.300465	0.400212	0.337222	0.696013	0.874871
FNBP1	0.264614	0.138157	0.177333	0.137685	0.141016	0.166866	0.161094	0.190126	0.242029	0.175644	0.138843	0.21464	0.224875	0.267159	0.242079	0.190745	0.560966	0.193181	0.139085	0.276826	0.197166	0.155804	0.202891	0.161045	0.208788	0.172826	0.220939	0.144311	0.342875	0.148304	0.181839	0.462128	0.236304	0.144656	0.156168	0.228993	0.74987	0.411327	0.147913	0.31959	0.296229	0.144847	0.193428	0.158779	0.508582	0.74987
FRMD3	0.0856939	0.0206418	0.0365767	0.0028076	0.238659	0.0272954	0.425498	0.00406748	0.18936	0.0805065	0.233301	0.362666	0.0749394	0.0606252	0.104337	0.145617	0.19067	0.268636	0.864781	0.672173	2.22921	0.105628	0.522964	0.602647	0.948129	0.102523	0.0353634	0.155204	0.0112893	0.00518663	0.0086559	0.0102289	0.346378	0.428403	0.563685	0.550697	0.00745311	1.40369	0.0233895	0.0310478	0.0276515	0.358594	0.236015	0.121492	0.613479	2.22921
G6PC3	0.278985	0.0999217	0.0771241	0.146529	0.0793816	0.0791463	0.0913221	0.0699201	0.129576	0.187236	0.117901	0.0917723	0.120133	0.128465	0.135823	0.0730115	0.118085	0.390011	0.274127	0.297808	0.397414	0.123549	0.250405	0.189691	0.33591	0.0735421	0.0705407	0.198379	0.0729141	0.0755102	0.0772139	0.0747108	0.339539	0.113797	0.0779987	0.0938094	0.0805572	0.0708845	0.319412	0.130901	0.377218	0.143467	0.0852529	0.0693428	0.209392	0.397414
GARNL3	0.0201116	0.0270063	0.0328592	0.0272435	0.0373228	0.0203081	0.0179587	0.0418347	0.0527386	0.128337	0.0210008	0.0291011	0.109571	0.117055	0.0257586	0.0369104	0.0691607	0.220249	0.117658	0.49666	0.0777774	0.0801901	0.154444	0.0186117	0.143092	0.274775	0.27788	0.0270826	0.192235	0.0558282	0.0396623	0.0257003	0.0187107	0.0395557	0.0731567	0.267553	0.0949686	0.141209	0.162426	0.600192	0.166369	0.143362	0.198767	0.0254213	0.548284	0.600192
GEMIN8	0	0	0.0114209	0.0122476	0.0152838	0.00641414	0.0160084	0.0111802	0.0218522	0.0405211	0.0969057	0.0197308	0.000400116	0.000655654	0.00195765	0.00452537	0.0220147	0.0356075	0.0156665	0.0156394	0.00208181	8.21175e-05	0.00661944	3.77852e-05	0.00465013	0.00984144	0.0654143	0.0275494	0.0145282	0.154313	0.0714643	0.185614	0.0670732	0.00142126	0.108408	0.0822631	0.040046	0.0184748	0.026228	0.110138	0.0164613	0.0206522	0.106085	0.0892008	0.0948214	0.185614
GLB1L	1.40656	1.39732	1.0825	1.12162	1.09741	1.08438	1.20136	1.27206	1.26904	1.07177	1.27698	1.20212	1.08225	1.07997	1.07726	1.10827	1.27958	1.05177	1.05962	1.07329	1.06844	1.0868	1.05014	1.19329	1.10872	1.19942	1.07765	1.06385	1.36624	1.15275	1.2626	1.07006	1.05216	1.04904	1.05046	1.0983	1.16125	1.09452	1.0954	1.23965	1.15392	1.41017	1.36717	1.13077	1.12419	1.41017
GNG7	0.628975	0.561253	0.479385	0.393296	0.476088	0.46053	0.415486	0.394379	0.393281	0.394114	0.396817	0.402006	0.449047	0.413383	0.395617	0.406434	0.512998	0.956287	0.829789	0.954793	0.950487	0.599855	0.645395	0.477714	0.990559	0.54278	0.637257	0.399903	0.406466	0.410146	0.418129	0.540584	0.398299	0.570313	0.506029	0.590043	0.443052	0.48728	0.552199	0.459239	0.844893	0.393368	0.718883	0.436571	0.47128	0.990559
GPHB5	0.192826	0.142404	0.168739	0.0184841	0.050102	0.165208	0.0184841	0.0184841	0.0184841	0.0184841	0.0184841	0.0227365	0.0184841	0.0184841	0.0184841	0.0184841	0.0184841	0.0670058	0.0184841	0.0475805	0.028483	0.0320017	0.0367399	0.0184841	0.109001	0.0189901	0.0230601	0.0242967	0.0209632	0.0184841	0.0184841	0.0184841	0.0470622	0.122916	0.313924	0.0188156	0.0553275	0.031626	0.0225555	0.0192695	0.0187179	0.0513298	0.0314689	0.0763452	0.0434821	0.313924
GPSM1	0.489493	0.310863	0.0388423	0.0413209	0.0894867	0.0388423	0.0547054	0.0639537	0.0388423	0.0992442	0.0946594	0.0694362	0.0645195	0.0682661	0.0403071	0.0843941	0.0664945	0.382879	0.173986	0.863207	0.0388423	0.453318	0.61412	0.119794	0.404138	0.408071	0.253659	0.114539	0.0443829	0.0590065	0.269636	0.202553	0.269686	0.151765	0.0545806	0.237727	0.0477222	0.0519908	0.190242	0.0520176	0.316314	0.197356	0.103268	0.262858	0.160262	0.863207
GSPT2	0.004855	0.004855	0.524827	0.334582	0.50045	0.527577	0.244716	0.180738	0.457794	0.329131	0.439042	0.308104	0.548126	0.504408	0.176448	0.362739	0.315663	0.0206307	0.0169622	0.0563761	0.0188451	0.0231766	0.0607944	0.00732711	0.0312549	0.0176923	0.0135903	0.505529	0.336664	0.504623	0.163009	0.0117473	0.13116	0.339036	0.0910276	0.117089	0.151122	0.998239	0.112855	0.189546	0.0888827	0.0557271	0.119418	0.117535	0.0443242	0.998239
H2AFX	0.0846412	0.0906637	0.209616	0.340073	0.253094	0.182893	0.244396	0.350346	0.364886	0.23236	0.276471	0.104883	0.276192	0.250364	0.199855	0.219227	0.105477	0.114981	0.109005	0.115976	0.1275	0.0979882	0.0909597	0.138794	0.150347	0.0834519	0.102403	0.118987	0.149332	0.287708	0.536007	0.508783	0.0831975	0.087018	0.121349	0.162109	0.152978	0.148625	0.205242	0.165308	0.852857	0.185911	0.62254	0.117481	0.11373	0.852857
HDGFL2	0.222461	0.411378	0.237619	0.032477	0.330152	0.264089	0.372716	0.108417	0.188136	0.032477	0.032477	0.223403	0.43322	0.446156	0.117487	0.604842	0.057592	0.295617	0.032477	0.503537	0.438575	0.20333	0.336872	0.580438	0.871051	0.321697	0.62739	0.724873	0.567081	0.207033	0.650236	1.07629	0.0905107	0.531868	0.436782	0.415267	0.942758	1.02315	0.0631896	0.104327	0.242746	0.290564	0.938195	0.167504	0.104562	1.07629
HIPK2	0.0601612	0.0632686	0.0597963	0.0574712	0.169939	0.0640821	0.0559807	0.0922049	0.0559807	0.131409	0.0642262	0.101098	0.0562124	0.0560028	0.0628789	0.0581233	0.0752994	0.216848	0.154792	0.141462	0.158723	0.104297	0.102639	0.09485	0.158505	0.108366	0.0972371	0.0571742	0.0822387	0.0624473	0.0662262	0.099994	0.138454	0.533922	0.185065	0.0590408	0.0567557	0.524714	0.137254	0.15007	0.101226	0.141394	0.0944982	0.307974	0.889213	0.889213
HLTF	0.113541	0.141887	0.21333	0.370783	0.317321	0.208017	0.00151885	0.372614	0.290963	0.777365	0.204866	0.144705	0.536459	0.37768	0.19016	0.553049	0.00236593	1.13355	0.792579	0.521112	1.10819	0.364969	0.661381	0.210062	0.680978	0.806472	0.478563	0.196722	0.188708	0.380442	0.317343	0.227941	0.0653572	0.801142	0.929765	0.779192	0.0709953	0.231367	0.00325963	0.478849	0.358482	0.488322	0.0730406	0.0445197	0.132637	1.13355
HOXC13	0.531414	0.563846	0.545069	0.536428	0.941465	0.531053	0.618395	0.557353	0.532627	0.704016	0.724341	0.78122	0.735203	0.720173	0.870831	0.855243	0.664657	0.542625	0.545435	0.547895	0.627861	0.645477	0.532948	0.583683	0.628445	0.606907	0.646925	0.62867	0.709474	0.59965	0.535164	0.542643	0.533642	0.609997	0.571294	0.560912	0.581736	0.659337	0.531098	0.531744	0.531071	0.537758	0.560312	0.551153	0.737859	0.941465
HSPA13	0.28607	0.300294	0.234617	0.259686	0.219754	0.23587	0.202934	0.19391	0.309524	0.412577	0.192822	0.290735	0.210123	0.35293	0.187255	0.24665	0.451849	0.694177	0.6007	0.487365	0.743187	0.832045	0.958078	0.511131	0.642632	0.544211	0.365494	0.244642	0.656603	0.593556	0.59003	0.326126	0.18372	0.436638	0.917315	0.839331	0.848201	0.184187	0.216491	0.190282	1.95805	0.332692	0.188103	0.584402	0.183625	1.95805
IDI1	1.1149	1.1149	1.1184	1.75113	1.54802	1.12256	1.11635	1.11623	1.59527	1.25087	1.31763	1.35728	1.89097	1.55934	1.21891	1.15802	1.79823	1.15941	1.1581	1.12195	1.13326	1.13357	1.18301	1.34781	1.16149	1.23621	1.23746	1.15242	1.11794	1.11746	1.1408	1.11516	1.11852	1.18913	1.11544	1.13544	1.12986	1.32284	1.13133	1.24043	1.12626	1.16473	1.27203	1.19218	1.1415	1.89097
IGFLR1	0.155657	0.267151	0.188895	0.295188	0.276199	0.167736	0.318046	0.300083	0.224735	0.26326	0.232441	0.329846	0.306753	0.238034	0.0673529	0.435713	0.277744	0.274442	0.204984	0.241357	0.127402	0.531554	0.288143	0.396522	0.0461026	0.377967	0.000948237	0.00296092	0.52776	0.465021	0.266121	0.00716806	0.0062476	0.314529	0.259726	0.277014	0.0503293	0.204682	0.0865856	1.14938	0.146236	0.290018	0.004874	0.0241904	0.00131645	1.14938
IL37	0.141047	0.171035	0.216062	0.244099	0.34857	0.205523	0.137713	0.179919	0.258059	0.140893	0.223995	0.212603	0.293656	0.162724	0.24453	0.281933	0.337265	0.298937	0.275275	0.148645	0.254627	0.167942	0.175792	0.243573	0.181026	0.149358	0.14049	0.164974	0.154851	0.149141	0.141919	0.344974	0.46877	0.183498	0.441159	0.293881	0.149401	0.142167	0.255605	0.195175	0.13808	0.503578	0.204538	0.69947	0.137389	0.69947
IP6K1	0.359421	0.320565	0.29442	0.34805	0.501526	0.337621	0.445857	0.226274	0.298093	0.203996	0.307635	0.236231	0.562292	0.466758	0.0911775	0.380126	0.0428846	0.227883	0.226931	0.237802	0.294562	0.389161	0.373835	0.129408	0.238932	0.326263	0.569027	0.464679	0.0912402	0.361723	0.254161	0.27864	0.124242	0.360388	0.279114	0.214928	0.195342	0.237267	0.0459446	0.037786	0.294961	0.117234	0.591318	0.279836	0.356508	0.591318
ITGA7	0.0166429	0.00858897	0.0477097	0.156101	0.15597	0.0375097	0.0405355	0.0756957	0.0242883	0.109454	0.15453	0.111564	0.0333245	0.0207114	0.304918	0.256834	1.33118	0.0594033	0.149316	0.0362618	0.046432	0.0466427	0.00744053	0.0616219	0.0737651	0.0514675	0.012225	0.0721963	0.183932	0.0054841	0.00815861	0.0281669	0.0153992	0.0844866	0.00496526	0.154633	0.0386687	0.650497	1.35143	0.607985	0.0105794	0.0445668	0.00743005	0.00475399	0.367699	1.35143
KALRN	0.340329	0.647146	0.158735	0.893392	1.00975	0.158735	1.07683	0.77666	0.158735	0.963396	0.713972	0.937476	1.15201	1.15789	0.905146	0.65771	0.176342	0.982282	0.158735	0.998304	0.723173	0.774134	0.908438	0.827599	1.17346	0.561812	0.710782	1.13389	1.42589	1.24326	1.10529	1.16381	0.772056	1.10117	1.15525	0.574243	1.03405	0.169458	0.550228	0.173435	0.399095	0.926558	0.761752	0.470922	0.545207	1.42589
KCNK2	0.351032	0.300047	0.160421	0.203242	0.193033	0.155814	0.155106	0.152796	0.152749	0.205491	0.199142	0.200216	0.168472	0.172974	0.152787	0.187833	0.264702	0.157582	0.153082	0.157723	0.152908	0.152777	0.15274	0.167746	0.155761	0.187563	0.249489	0.190244	0.153802	0.161812	0.167873	0.199208	0.170225	0.192197	0.280809	0.238922	0.341046	0.356485	0.293693	0.256468	0.280078	0.153419	0.465663	0.182984	0.153854	0.465663
KIAA0586	0.444302	0.444302	0.686995	0.738045	0.913686	0.717854	0.68906	0.642605	0.698798	0.806936	0.646631	0.615847	1.03557	1.08155	1.28314	0.743426	0.944717	1.03365	0.898112	0.632368	0.631228	0.458276	0.539725	0.662607	0.683184	0.800348	0.781727	1.14952	0.667368	0.671854	1.2717	1.05456	0.722788	0.598521	0.62172	0.610874	0.828348	0.651417	1.54991	0.673134	0.97275	0.571152	0.903499	0.444305	1.09468	1.54991
KLC2	0.162035	0.130751	0.116883	0.165917	0.139198	0.116882	0.124379	0.222632	0.117517	0.380607	0.164149	0.12549	0.22299	0.246997	0.24599	0.237869	0.121052	0.162996	0.117845	0.127855	0.120943	0.1171	0.153352	0.151569	0.122235	0.119617	0.15591	0.182732	0.236576	0.12846	0.117035	0.130316	0.397687	0.42585	0.254514	0.151899	0.302336	0.117181	0.243694	0.333434	0.1326	0.232402	0.23716	0.205379	0.118843	0.42585
KMT2E	1.05356	1.23688	1.4494	1.68155	1.05242	1.35523	1.47665	1.19864	1.92622	1.66051	1.18748	1.5225	1.3686	1.42845	1.32232	1.37917	0.608817	2.63021	1.29052	2.08446	2.78244	1.9607	2.58479	1.71226	2.37397	2.03251	0.607878	0.643541	1.69909	1.72838	2.20678	1.68329	1.7623	1.2872	2.90668	2.03155	1.35138	0.644382	0.607328	1.01765	0.828275	2.01088	0.716504	0.982137	0.947139	2.90668
KRTAP10-7	0.0921776	0.38469	0.0424542	0.0424542	0.10011	0.0424542	0.0424542	1.20516	0.518208	0.0424542	0.0424542	0.551135	0.137566	0.528259	0.0542099	1.29071	0.10107	0.837866	0.0481153	0.645379	1.39769	0.24439	0.790434	1.39129	0.11457	1.17744	1.12428	0.312655	1.10402	1.56888	1.17719	0.886543	0.0827226	0.0426416	0.220511	0.282031	0.263047	0.0646536	0.0519343	0.0450184	0.921953	0.232297	0.35012	0.0510412	0.19644	1.56888
LACRT	0.460252	0.18053	0.0979775	0.0859398	0.0831119	0.0911609	0.166029	0.0846693	0.102234	0.0830223	0.0865476	0.157532	0.0896873	0.0884834	0.0951369	0.125057	0.10576	0.285482	0.0974604	0.207212	0.422419	0.093446	0.1648	0.388545	0.315193	0.140991	0.111499	0.329431	0.300053	0.540408	0.897386	0.0847909	0.243786	0.0960155	0.232526	0.0980343	0.403448	0.266366	0.414673	0.0916432	0.0842629	0.401793	0.371777	0.478344	0.932314	0.932314
LCTL	0.98916	1.12033	1.22193	1.20765	1.1348	1.19247	1.19698	1.2769	1.26672	1.27893	1.20726	1.34645	1.22004	1.30278	1.49472	1.43934	1.00722	1.29894	1.08819	1.12946	1.02107	0.912904	0.975505	1.55539	0.991413	1.16016	1.20343	1.15719	1.38604	1.25642	1.1899	1.19115	1.02705	1.25056	1.36031	0.984472	0.862144	0.909196	0.843275	1.25973	1.37544	1.27952	1.51589	0.843226	0.897892	1.55539
LILRB5	0.263246	0.283244	0.0605158	0.119841	0.0952989	0.0605158	0.150111	0.186865	0.0605158	0.379499	0.0762906	0.100167	0.293159	0.0721746	0.0605789	0.228101	0.0751987	0.121239	0.0627207	0.2306	0.0605158	0.0925738	0.0666102	0.0605681	0.279718	0.0837974	0.0607064	0.0610923	0.104015	0.111353	0.0698782	0.0692333	0.196087	0.270919	0.145559	0.158287	0.291178	0.0685872	0.0879857	0.247007	0.106443	0.171513	0.19797	0.0827414	0.162964	0.379499
LOC100507507	0.0104974	0.0104974	0.0104974	0.0104974	0.0104974	0.0104974	0.0104974	0.0104974	0.0104974	0.0104974	0.0104974	0.0104974	0.0104974	0.0104974	0.0104974	0.0104974	0.0104974	0.0104974	0.0104974	0.0104974	0.0104974	0.0104974	0.0104974	0.0104974	0.0104974	0.0104974	0.0104974	0.0104974	0.0104974	0.0104974	0.0104974	0.0104974	0.0104974	0.0104974	0.0104974	0.0104974	0.0104974	0.0104974	0.0104974	0.0104974	0.0104974	0.0104974	0.0104974	0.0104974	0.0104974	0.0104974
LONP2	1.23464	1.03636	0.984343	0.932961	0.82309	1.01905	0.761327	0.869621	0.911745	0.799717	0.783582	0.810265	1.08154	0.863957	1.07754	0.945534	0.731053	0.887869	0.86069	0.979441	0.75697	0.736121	0.750114	0.836852	0.842331	0.823729	0.805181	0.879899	0.790241	0.820223	0.765524	0.753318	0.771475	0.730896	0.766321	0.789369	0.754247	0.818143	0.824189	0.795582	0.772056	0.853463	1.46444	0.747865	0.75602	1.46444
LRRC4	0.18586	0.109869	0.265519	0.149822	0.130442	0.236262	0.723153	0.507317	0.112381	0.731077	0.20677	0.357563	0.203143	0.360916	0.404352	0.401628	0.164573	0.700438	0.481996	0.789461	0.40293	0.186609	0.630143	0.0914481	0.708016	0.339591	0.409986	0.268641	0.27272	0.649395	0.285313	0.364726	0.534981	0.736118	0.288368	0.281331	0.14468	0.126269	0.124899	0.135433	0.620619	0.118761	0.538344	0.137042	0.126768	0.789461
LUZP1	0.270467	0.284872	0.301216	0.559704	0.405621	0.284199	0.391361	0.362484	0.531607	0.322902	0.361449	0.306969	0.278279	0.279786	0.463771	0.284734	0.321576	0.3158	0.345424	0.264771	0.494405	0.370871	0.434959	0.289083	0.42529	0.568454	0.550336	0.529159	0.317166	0.339408	0.373552	0.427548	0.70054	0.584236	0.553614	0.756489	0.325893	0.28438	0.266228	0.348884	0.345758	0.524075	0.683793	0.344194	0.265883	0.756489
MAGEB10	0	0	0.181878	0.031165	0.0108766	0.179415	0.222568	0.152496	0.0947351	0.188747	0.00977115	0.280315	0.0693388	0.0134247	0.0034581	0.199172	0.193705	0.192865	0.285651	0.000532904	0.193409	0.0579304	0.0802696	0.329069	0.00289203	0.00497887	0.114333	0.126807	0.0699722	0.546289	0.248806	0.341673	0.298724	0.0534439	0.481052	0.0127495	0.35563	0.38956	0.866491	0.000838647	0.0368747	0.26769	0.226149	0.0588655	0.00596077	0.866491
MAP4K5	0.567341	0.437832	0.819586	0.519368	0.624902	1.02355	0.517384	0.469261	0.245192	0.408132	0.454252	0.977834	0.540976	0.581609	0.617068	0.662355	0.297178	1.11158	1.00761	0.813011	0.806742	1.91436	1.21036	0.861715	0.387569	1.02252	0.623368	0.911055	0.587099	0.700526	0.768706	0.758489	0.969149	0.283721	0.446627	0.50224	0.280984	0.81225	0.245815	0.533148	0.77756	0.473585	0.244884	0.968342	1.14318	1.91436
MBOAT4	1.17756	1.13647	0.276788	0.389186	0.0376878	0.410631	0.723363	0.499741	0.219917	0.280577	0.222114	0.310483	0.169343	0.839518	0.955742	0.467339	0.299872	0.236313	0.0719157	0.0380245	0.0833209	0.518999	0.510582	0.526087	0.0373951	0.336161	0.704154	0.122086	0.592777	0.299549	0.473213	0.426781	0.0407704	0.0366192	0.0392266	0.0445088	0.117311	0.719515	0.0377799	0.0542642	0.490369	0.345291	0.828808	0.840928	0.556875	1.17756
MED4	0.26671	0.341241	0.415169	0.120686	0.280973	0.425079	0.0897255	0.0886754	0.062599	0.0618363	0.416349	0.271514	0.408436	0.19357	0.292039	0.199846	0.0630613	0.170306	0.332435	0.0639986	0.31701	0.494963	0.204175	0.225196	0.170339	0.467931	0.539755	0.343759	0.123454	0.163539	0.406878	0.573677	0.426171	0.280121	0.114567	0.0713961	0.205076	0.153762	0.185024	0.0634973	0.0646929	0.0837758	0.0676783	0.0930428	0.0781973	0.573677
MFSD4B	1.67448	1.80778	1.47636	1.22811	1.20661	1.47762	1.34841	0.917102	0.34935	1.04977	1.41615	1.33902	0.969346	1.3059	1.13661	1.28095	1.33054	0.672075	0.526412	0.901675	0.636517	0.425417	0.580282	0.701284	0.694909	0.349418	0.356475	0.922695	1.2752	1.41507	1.45948	1.34637	0.578899	0.563311	0.548857	0.404101	0.684856	0.581157	0.859633	0.722603	1.03235	0.873179	0.702029	0.874983	0.355111	1.80778
MLIP	0.932783	0.942814	2.18659	1.43102	1.35341	2.06299	1.94226	1.03768	1.75036	1.70245	1.62524	1.59311	1.14798	1.69336	1.24577	1.53808	1.30666	1.76372	2.11293	1.1438	1.38504	0.947813	1.17054	1.63198	1.53766	1.22003	1.34821	1.53298	1.18003	1.57681	1.00851	1.05871	1.08016	1.38464	1.37996	1.16946	1.13357	1.13485	0.970814	1.02716	1.10196	1.1345	0.932783	1.25624	1.18241	2.18659
MPC1	0.0264694	0.0848428	0.315642	0.151303	0.117091	0.396376	0.158507	0.00582385	0.0775918	0.00424708	0.0749171	0.0377462	0.07941	0.150001	0.131568	0.0387277	0.281388	0.232831	0.255624	0.108389	0.319248	0.622508	0.721544	0.029605	0.243681	0.550545	0.098817	0.0502951	0.0439594	0.0107943	0.148452	0.174793	0.0757975	0.00435503	0.0574079	0.385193	0.0285584	0.100965	0.000449439	0.0162117	0.183053	0.0847243	0.663228	0.563007	0.301736	0.721544
MRPL41	0.085818	0.0496957	0.0570594	0.117125	0.142712	0.046771	0.11797	0.191379	0.072411	0.0345275	0.0946921	0.101278	0.0690798	0.0533654	0.089095	0.101185	0.0947579	0.0659035	0.0379985	0.0472096	0.0404884	0.194434	0.0983299	0.161585	0.0911177	0.426883	0.455649	0.254152	0.141513	0.037111	0.0740541	0.0699096	0.0580927	0.087814	0.0426187	0.166523	0.154815	0.0409065	0.0482614	0.739424	0.0725088	0.112216	0.323089	0.0348539	0.299762	0.739424
MSX1	0.363055	0.547335	0.214376	0.867746	0.799839	0.214376	0.718242	0.65031	0.470458	0.48068	0.788731	0.40963	0.58373	0.519411	0.679124	0.540717	0.306785	0.75175	0.707243	0.535592	0.635577	0.856765	0.627155	1.5081	0.972888	0.881502	0.955024	1.00863	0.614623	0.790779	0.908497	0.941949	0.473058	1.08145	0.640238	0.438422	0.697109	0.27102	0.504153	0.662606	0.731745	0.503092	1.08083	0.250072	0.250674	1.5081
MUC5B	0.406428	0.226906	0.293841	0.20854	0.204006	0.222207	0.204	0.214035	0.348474	0.259243	0.229356	0.207713	0.224076	0.226472	0.543109	0.204378	0.207062	0.206646	0.204	0.209101	0.292549	0.295045	0.209446	0.308338	0.221873	0.28134	0.242513	0.328523	0.238645	0.224909	0.213585	0.209348	0.322711	0.295389	0.293347	0.29062	0.373955	0.258434	0.433347	0.285306	0.25337	0.205074	0.453775	0.825907	0.205249	0.825907
MYO5A	0.261892	0.0349389	0.146025	0.0356983	0.0202554	0.121727	0.140228	0.0149729	0.00497937	0.00515736	0.0119144	0.078854	0.0179332	0.00561613	0.00772246	0.00661094	0.104607	0.213187	0.730094	0.747843	0.536755	0.156856	0.139628	0.246533	0.419511	0.535753	0.560854	0.301967	0.295017	0.105597	0.217513	0.322512	0.131033	0.442388	0.4035	0.218699	0.0913131	0.313601	0.00628913	0.0124375	0.0112206	0.0142065	0.124268	0.0095532	0.281209	0.747843
NARS2	0.425374	0.361721	0.349866	0.355258	0.296085	0.348273	0.296083	0.295242	0.492898	0.276132	0.405879	0.263856	0.35154	0.328127	0.417664	0.328921	0.282811	0.293343	0.272379	0.29356	0.297805	0.271178	0.274547	0.249509	0.281592	0.288301	0.293538	0.252869	0.30494	0.265077	0.321164	0.27216	0.234162	0.362489	0.260523	0.329324	0.330346	0.282432	0.236031	0.527011	0.324216	0.306432	0.45803	0.345294	0.305601	0.527011
NDUFA12	0.032804	0.118785	0.0785801	0.138789	0.0350256	0.0879226	0.0965121	0.206788	0.0645829	0.305389	0.106217	0.0447293	0.190247	0.209509	0.0117994	0.0803192	0.0673575	0.192636	0.286206	0.0996919	0.151503	0.101329	0.093208	0.166892	0.153777	0.0518131	0.0466266	0.0111002	0.144027	0.141314	0.0359712	0.0116447	0.186341	0.0683093	0.185802	0.0601539	0.313432	0.10419	1.47382	0.131145	0.618677	0.0200684	0.324631	0.0613336	0.0885683	1.47382
NEURL1	2.82443	2.81235	3.02149	2.82325	2.86071	3.14787	2.85574	2.81824	2.83128	3.47578	2.8343	2.81216	3.01608	2.90812	2.89121	2.87615	2.93207	2.87366	2.81233	2.8504	2.81334	2.98552	2.81787	2.87193	2.82942	2.83224	2.83469	2.98414	2.83987	2.8814	2.87374	3.18611	2.8288	2.81244	2.81289	2.8605	3.86312	3.19884	2.82343	3.0217	2.91095	2.81463	3.54381	2.82501	2.91907	3.86312
NKD2	0.0896677	0.0759619	0.140539	0.116237	0.0780129	0.119409	0.0816961	0.0695175	0.22694	0.123781	0.12215	0.0660709	0.130673	0.261547	0.135415	0.0714368	0.343948	0.069773	0.134174	0.070959	0.0899766	0.0662701	0.0699575	0.066199	0.0955866	0.0911696	0.0764491	0.126308	0.159996	0.189259	0.0846561	0.0697522	0.0668797	0.0805258	0.0661892	0.0855371	0.124514	0.16272	0.0737068	0.0669914	0.113239	0.0673603	0.238594	0.0844336	0.0751713	0.343948
NONO	0.0235604	0.0235604	0.223232	0.487969	0.115487	0.341212	0.0239948	0.0710627	0.152048	0.0425958	0.200302	0.802398	0.0235639	0.670399	1.15635	0.629824	1.67087	0.168151	0.18144	0.214467	0.180075	0.237119	0.136217	0.946793	0.0953151	0.0250526	0.0560717	0.53741	0.0274438	0.504407	1.09281	0.257613	0.218686	0.211667	0.13773	1.4541	0.0298672	0.5309	0.405753	0.0486406	0.113743	0.167511	0.123287	0.0402176	0.175803	1.67087
NR1D1	0.975058	0.599228	0.254806	0.777891	0.812048	0.284061	0.086639	0.236347	0.174911	0.1526	0.567744	0.213824	0.152424	0.15965	0.0899421	0.177593	0.0602706	0.34686	1.00975	0.350205	0.530764	0.693901	0.414412	0.704017	0.711913	0.726432	0.0844824	0.0851364	0.149032	0.240874	0.395316	0.0843857	0.0849842	0.165009	0.0614023	0.303775	0.660116	0.187497	0.478073	0.0665752	0.125498	0.168317	0.180883	0.636981	0.319448	1.00975
NTNG1	0.121555	0.156714	0.192663	0.116808	0.140478	0.226779	0.530311	0.113584	0.320654	0.112742	0.176571	0.1383	0.133727	0.136038	0.155086	0.156438	0.159063	0.112571	0.307967	0.301225	0.304896	0.27002	0.135796	0.241445	0.133095	0.111507	0.137491	0.109431	0.110775	0.121093	0.148275	0.161018	0.113234	0.109466	0.113552	0.111708	0.110922	0.421812	0.238141	0.109448	0.11181	0.128392	0.109895	0.668551	0.509644	0.668551
NXT1	1.02608	1.02482	1.02973	1.02148	1.01075	1.01457	1.01759	1.06907	1.01312	1.01068	1.01364	1.04508	1.01075	1.01178	1.01085	1.02454	1.03283	1.01104	1.01512	1.01957	1.01237	1.95637	1.26074	1.01151	1.02181	2.69509	2.58081	1.01116	1.01142	1.01276	1.12298	1.01282	1.03977	1.01081	1.01092	1.06296	2.05286	1.04326	1.07886	1.03254	1.03347	1.08752	1.26286	1.06108	1.34716	2.69509
OR10A3	0.65571	0.60951	0.344819	0.50758	0.339491	0.35211	0.378219	0.341879	0.362297	0.73464	0.3447	0.35529	0.386484	0.816449	0.354397	0.324757	0.370913	0.331754	0.428208	0.565267	0.331142	0.385101	0.347636	0.487558	0.728099	0.324363	0.327841	0.383909	0.336613	0.412994	0.32883	0.351607	0.382131	0.325401	0.34248	0.33327	0.40683	0.356641	0.377558	0.401411	0.39251	0.392347	0.342692	0.430213	0.614011	0.816449
OR2C3	0.240959	0.257453	0.506092	0.289484	0.269775	0.462496	0.296375	0.313377	0.372381	0.251602	0.427743	0.272137	0.245591	0.243166	0.32471	0.314468	0.261921	0.24413	0.353771	0.270577	0.240758	0.568785	0.2671	0.262503	0.240786	0.474586	0.337291	0.334983	0.288622	0.240399	0.247502	0.242625	0.780331	0.382723	0.240608	0.240415	0.378514	0.614029	0.583051	0.254275	0.329639	1.13472	0.249865	1.67664	0.320449	1.67664
OR51B6	0.00272973	0.0587477	0.0214941	0.000585217	0.0246056	0.0454799	0.013364	0.00853046	0.0084059	0.0156277	0.00790941	0.0195136	0.00463307	0.00433232	0.0613425	0.0255236	0.687822	0.364152	0.326625	0.421741	0.155205	0.0108607	0.163767	0.205673	0.414965	0.104103	0.0174187	0.0223683	0.102464	0.367016	0.10756	0.109877	0.0525384	0.0963906	0.00719422	0.184711	0.0912773	0.361425	0.067939	0.577752	0.153261	0.134621	0.0563643	0.464123	0.482179	0.687822
OR6C65	0.057098	0.255108	0.00389492	0.00696017	0.00605066	0.000103465	0.0104441	0.0161354	0.0022229	1.43926	9.26278e-05	0.00243335	0.639783	0.433089	0.80701	0.37567	0.00944025	0.209906	0.325627	0.155258	0.194635	0.12808	0.0026917	0.0364305	0.410933	0.00292642	0.0176932	0.00402144	0.0483123	0.0705702	0.0668587	0.192348	0.000381674	0.00461999	0.0448295	0.386053	0.00265628	0.0137253	0.0438094	0.148117	0.00107833	0.00341706	0.16972	0.000333791	0.000990857	1.43926
OSR2	0.0852055	0.163664	0.184381	0.0962151	0.18808	0.177178	0.137548	0.34176	0.0799111	0.245528	0.168797	0.15193	0.123798	0.379055	0.121723	0.146003	0.50515	0.0736526	0.13638	0.0924684	0.130737	0.097149	0.0795431	0.133195	0.0785061	0.12626	0.0817129	0.104048	0.111108	0.272334	0.162372	0.16408	0.0748218	0.944978	0.112806	0.0791517	0.649168	0.0732135	0.0876187	0.147733	0.0804285	0.0759933	0.523637	0.108437	0.104741	0.944978
PADI4	0.77641	0.807266	0.84764	0.873678	0.970475	0.840734	0.806817	0.858625	0.882399	0.780198	0.941302	0.908262	0.849471	0.825339	0.915822	0.915412	0.750598	0.935666	0.872968	0.94725	0.887816	0.911843	0.990004	0.979104	0.7803	0.880816	0.913159	0.810105	0.838357	0.914348	1.02965	1.08659	0.732848	0.844715	0.817304	0.977837	0.815429	0.743361	0.953832	0.826979	1.03918	0.813128	0.801115	0.73528	0.749152	1.08659
PATJ	0.197752	0.10132	0.0621087	0.0542184	0.0970957	0.0741772	0.0227865	0.152819	0.0140814	0.0159943	0.151597	0.0113929	0.0116756	0.117477	0.0259668	0.0277172	0.028919	0.0262186	0.0169587	0.0136623	0.0139318	0.308508	0.16463	0.0160093	0.0122796	0.0530714	0.0851991	0.0114018	0.0116984	0.0481642	0.040193	0.021079	0.0227608	0.0243472	0.199312	0.0819684	0.0119378	0.0129499	0.0291684	0.207516	0.642514	0.191091	0.231105	0.0178439	0.011456	0.642514
PCNX1	1.51757	0.5456	0.278735	0.277593	0.314492	0.284715	0.268595	0.286608	0.292781	0.421061	0.311471	0.267656	0.267992	0.307676	0.365125	0.275904	0.629043	0.275815	0.276107	0.269041	0.284893	0.606104	0.268255	0.621509	0.295706	0.267773	0.286992	0.304078	0.347656	0.268709	0.284474	0.308664	0.315313	0.282797	0.389555	0.331427	0.440123	0.276203	0.685668	0.368794	0.267808	0.299202	0.391105	0.281384	0.299695	1.51757
PDRG1	0.0696727	0.0739279	0.326315	0.0787462	0.0538549	0.333369	0.128623	0.147796	0.183431	0.128467	0.141026	0.199783	0.144041	0.186599	0.132699	0.0992899	0.108866	0.0551052	0.163741	0.193821	0.0587538	0.280214	0.12536	0.17732	0.137509	0.150341	0.12525	0.188624	0.325926	0.235009	0.193777	0.0785283	0.303827	0.057065	0.0546674	0.0533761	0.0648711	0.329512	0.0517035	0.168024	0.176102	0.0941281	0.139989	0.169937	0.572592	0.572592
PGF	0.14012	0.141057	0.164624	0.554492	0.310607	0.144909	0.13593	0.770937	0.34189	0.135881	0.589734	0.314548	0.50211	0.600858	0.269943	0.190351	0.145841	0.138645	1.05979	0.381136	1.0206	0.827748	1.20746	1.0269	1.56888	1.06314	0.887366	0.790008	0.171669	0.53033	0.155984	0.157072	0.850936	0.585949	0.325428	0.389813	0.789543	0.192541	0.164017	0.446732	0.146154	0.375806	0.158269	0.148932	0.138061	1.56888
PIEZO2	0.113632	0.140264	0.154625	0.0601563	0.0674195	0.110099	0.139184	0.0328353	0.106236	0.362524	0.122147	0.163832	0.315792	0.296701	0.185356	0.223382	0.0432055	0.11866	0.402609	0.34446	0.0526091	0.0647254	0.19883	0.0882308	0.221531	0.023843	0.0218748	0.0803591	0.292936	0.40685	0.105464	0.0442469	0.158987	0.217629	0.245762	0.130326	0.271565	0.0447851	0.126283	0.0908046	0.0562373	0.118596	0.0567737	0.118722	0.0371919	0.40685
PKIG	0.114112	0.22409	0.160841	0.379166	0.206435	0.159106	0.191472	0.244256	0.00846122	0.00846122	0.215708	0.288957	0.271167	0.229593	0.203903	0.146178	0.283236	0.00992183	0.0101747	0.0612728	0.0191566	0.109026	0.00913741	0.0231975	0.0197247	0.0216739	0.00948698	0.396253	0.648159	0.0148909	0.00877694	0.0365335	0.894107	0.0144854	0.0100752	0.0107161	0.0514879	0.20363	0.0339476	0.0955624	0.0678405	0.392383	0.026366	0.402827	0.343241	0.894107
PLEKHM1	1.4142	1.39652	1.14452	1.04121	0.98552	1.07479	1.3521	1.21875	1.07244	0.993118	1.06861	1.28096	1.03155	0.99482	1.03347	1.04534	1.53295	0.98128	0.979689	1.00333	1.01636	1.03704	0.977082	0.982124	1.02003	0.978966	1.06596	1.44989	1.11994	1.06354	1.08692	1.19594	0.980728	0.981432	1.01971	0.977461	1.06455	1.01274	1.09058	1.89822	0.977137	0.9776	1.48249	1.0731	1.0434	1.89822
PNO1	0.430375	0.19817	0.0285661	0.02467	0.0179144	0.0429645	0.0258214	0.0214247	0.102854	0.0352119	0.0196155	0.020964	0.19901	0.110155	0.0336032	0.0182999	0.559888	0.157821	0.242862	0.183302	0.127377	0.347554	0.226611	0.510035	0.132623	0.102133	0.198853	0.0205341	0.124473	0.0745066	0.0438208	0.0522181	0.0209376	0.0415129	0.0231821	0.290017	0.0738825	0.216119	0.123637	0.799236	0.0221382	0.426532	0.130448	0.704584	0.563722	0.799236
POPDC2	0.540297	0.829729	0.773613	0.759251	0.277417	0.742481	0.55379	0.191489	0.703396	0.3962	0.533327	0.40931	0.412317	0.423828	0.921851	0.583559	0.380238	0.0947473	0.138325	0.198583	0.303373	0.124252	0.111774	0.379233	0.0992512	0.0908813	0.0943006	0.359814	0.156372	0.0853295	0.0965845	0.0853891	0.110005	0.138932	0.137624	0.109906	0.0975822	0.828573	0.36033	0.170644	0.0868231	0.32816	0.0945132	0.0953303	0.202328	0.921851
PPP1R12B	0.618095	0.416451	0.349174	0.274196	0.696235	0.386516	0.283708	0.869224	0.299539	0.274196	0.274196	0.559654	0.404681	0.398452	0.532569	0.417914	0.305358	0.372644	0.331185	0.350502	0.712441	0.606295	0.562027	0.503783	0.596006	0.566382	0.540699	0.403343	0.520212	0.449968	0.424875	0.4386	0.486557	0.947676	0.672908	0.660502	0.41982	1.36135	0.66079	0.472532	1.08254	0.402047	0.381146	0.674184	0.496616	1.36135
PRAMEF27	0.614566	0.15316	0.0110181	0.648367	0.092712	0.0110181	0.0810681	0.0531708	0.0110181	1.11552	1.11074	0.244603	0.279295	0.0486842	0.375149	0.0126589	0.0110181	0.107055	0.0110181	0.0672115	0.0536636	0.0337767	0.0295714	0.0131852	0.0110181	0.221034	0.0168324	0.0441724	0.0120101	0.0392557	0.0129527	0.0140779	0.118067	0.17485	0.174929	0.174905	0.174924	0.0960545	0.0148971	0.133401	0.0111364	0.0348831	0.0158056	0.0127231	0.0742579	1.11552
PRMT1	0.04879	0.0919439	0.0129694	0.00640319	0.0735974	0.108707	0.0316971	0.0359994	0.00583537	0.00680798	0.0140249	0.00612952	0.114479	0.110262	0.0237859	0.00797382	0.0375226	0.00650739	0.0330866	0.0131278	0.00997282	0.0223486	0.00628131	0.00583819	0.0613111	0.00684224	0.0119688	0.0364261	0.0154855	0.0216031	0.00592326	0.0154611	0.0531125	0.035937	0.00932019	0.101997	0.017497	0.0627271	0.0166592	0.0113835	0.0211391	0.00584696	0.149737	0.0274883	0.00583736	0.149737
PRSS3	0.00271848	0.0261865	0.0399228	0.247391	0.157076	0.0435615	0.102649	0.0173254	0.0497642	0.163418	0.0240696	0.105471	0.147766	0.144959	0.117736	0.16547	0.0239264	0.297956	0.24693	0.0875428	0.232268	0.314434	0.327895	0.224642	0.304334	0.27711	0.0257741	0.156856	0.0408196	0.0792318	0.198802	0.126197	0.105321	0.0375103	0.367256	0.345053	0.129484	0.241838	0.611242	0.776665	0.00524636	0.217465	0.311366	0.18497	0.160983	0.776665
PSTK	0.102611	0.125983	0.53996	0.221581	0.131408	0.356638	0.750712	0.0128547	0.754503	1.24674	0.678825	0.908133	0.781288	1.16702	0.788607	0.765368	0.255941	0.667182	0.849613	0.907602	0.670164	0.827591	0.00993032	0.0475865	0.336125	0.826581	0.799453	0.0233629	0.0412954	0.0800858	0.13054	0.481468	0.009661	0.024324	0.0285321	0.226578	0.0997111	0.162361	0.0931192	0.230073	0.0497258	0.253118	0.0178651	0.0651837	0.0881218	1.24674
PTRH2	0.58166	0.675796	0.398994	0.414532	0.435213	0.413182	0.395485	0.377896	0.396866	0.373382	0.375764	0.431836	0.390033	0.415859	0.44966	0.468983	0.421661	0.645557	0.500942	0.412584	0.680925	0.844928	0.95743	0.705583	0.797544	0.728644	0.624138	0.530747	0.481711	0.397699	0.513311	0.614355	0.498291	0.524904	0.640141	0.473744	0.377086	0.657039	0.443664	0.552891	0.383549	0.390939	0.856325	0.457664	0.384574	0.95743
RAB25	0.0667573	0.0614926	0.0770166	0.0735532	0.111459	0.107319	0.0609724	0.0878908	0.0851565	0.0604182	0.0629105	0.0796915	0.0608191	0.0604605	0.073596	0.0583858	0.0723223	0.0586532	0.0752069	0.0663089	0.0836017	0.249567	0.13616	0.0639027	0.0637085	0.260879	0.241844	0.0956353	0.093559	0.0736822	0.152758	0.162673	0.0604052	0.229452	0.10378	0.0701299	0.950776	0.303865	0.0587019	0.703478	0.442617	0.082902	0.0657393	0.0609116	0.0587145	0.950776
RAI14	0.757525	0.670859	0.61404	0.846378	0.795833	0.602421	0.581642	0.813419	0.891049	0.725324	0.802147	0.761352	0.770476	0.648551	0.706579	0.634738	0.585635	0.635538	0.612981	0.602513	0.682155	0.92344	0.766752	0.957524	0.767917	0.689306	0.628673	0.739962	0.588264	0.680381	0.723267	0.666961	0.631474	0.706794	0.798604	0.600016	0.646922	0.791722	0.705668	0.601344	0.925885	0.617657	0.581737	0.644525	0.758772	0.957524
RBCK1	0.248164	0.354581	0.869247	0.659234	0.334005	0.896274	0.459749	0.648969	0.380795	0.816246	0.410897	0.743731	0.312422	0.660481	0.65926	0.582346	0.429332	0.543152	0.371153	0.591335	0.629722	0.0697435	0.287218	0.0854362	0.486314	0.483588	0.350359	0.716491	0.792026	0.658773	0.786605	0.63817	0.753823	0.864084	0.929113	0.165949	0.0961298	0.19525	0.661534	0.15929	0.993643	0.563774	0.374799	0.123695	0.208042	0.993643
REC8	0.286572	0.238478	0.286626	0.344204	0.235687	0.287996	0.26635	0.235624	0.260927	0.479863	0.293882	0.235636	0.274353	0.237668	0.243763	0.235709	0.271069	0.280311	0.235623	0.240404	0.315063	0.241513	0.235684	0.432891	0.859961	0.257547	0.267703	0.235694	0.24068	0.245063	0.300041	0.324078	0.26702	0.318108	0.311568	0.270259	0.238101	0.235646	0.385933	0.237417	0.237013	0.292054	0.239522	0.244155	0.242242	0.859961
RGS13	0.262802	0.249031	0.266342	0.279002	0.302135	0.261403	0.257564	0.292878	0.254416	0.347895	0.282948	0.25904	0.246258	0.246289	0.249453	0.258549	0.29018	0.313307	0.249891	0.284583	0.395075	0.263681	0.334864	0.245391	0.392277	0.355449	0.267783	0.30037	0.385846	0.295366	0.583058	0.321204	0.370685	0.655328	0.485423	0.266199	1.53098	0.24792	0.381452	0.263042	0.264096	0.458041	0.258582	0.250388	0.247324	1.53098
RIPPLY2	0.279067	0.455624	0.318887	0.198451	0.309174	0.338009	0.434073	0.326834	0.370742	0.030272	0.419973	0.439462	0.316127	0.345603	0.0708537	0.297385	0.550941	0.135773	0.155323	0.0610327	0.114201	0.0337677	0.0882354	0.0654317	0.197014	0.145769	0.0736114	0.190279	0.396197	0.488827	0.35214	0.129977	0.125037	0.237331	0.423937	0.10977	0.0353327	0.686491	0.790816	0.0443014	0.0797413	0.185392	0.0763784	0.041779	0.148814	0.790816
RNF214	0.898736	0.701183	0.366711	0.123893	0.146408	0.33943	0.0993387	0.0837941	0.0426548	0.0727162	0.170146	0.115268	0.180803	0.170526	0.178297	0.225751	0.299407	0.412647	0.0669057	0.556186	0.614085	0.605123	0.38752	0.901833	0.24862	0.522189	0.636215	0.538699	0.0438113	0.108421	0.111304	0.852009	0.964343	0.0451061	0.188774	0.24264	0.039323	0.0422643	0.133908	0.306674	0.192887	0.402079	0.0590602	0.0984894	0.0502412	0.964343
RPL28	0.0121758	0.0153117	0.661293	0.0139353	0.0495283	0.705009	0.688538	0.00839683	0.455872	0.00757397	0.305674	0.14287	0.0800818	0.138605	0.0810127	0.23671	0.832442	0.0230765	0.249578	0.0476856	0.0550725	0.00701691	0.115772	0.187517	0.101521	0.405674	0.326784	0.00961924	0.0776468	0.0502643	0.0354666	0.00952553	0.139268	0.0201349	0.109215	0.236533	0.433574	0.16437	0.252075	0.0105306	0.10376	0.00757854	0.0974838	0.202334	0.135235	0.832442
RRBP1	1.15945	1.16767	1.199	1.16429	1.16277	1.22643	1.16732	1.18606	1.39368	1.19786	1.15899	1.30782	1.15693	1.1668	1.16134	1.19961	1.60196	1.15838	1.23869	1.16146	1.16626	1.50436	1.37198	1.39714	1.15715	1.26218	1.22655	1.2466	1.15689	1.19226	1.40953	1.38174	1.1569	1.19832	1.15971	1.17398	1.27243	1.22766	1.15812	1.15726	1.19098	1.26459	1.44073	1.69344	1.22706	1.69344
RXFP2	0.0455678	0.0436968	0.00230111	0.00249681	0.00482084	0.00528955	0.010218	0.0899491	0.0299053	0.0148484	0.00235229	0.120067	0.00232392	0.0028944	0.00278582	0.0636369	0.259229	0.154568	0.13006	0.102428	0.139504	0.563088	0.591792	0.0043194	0.0608134	0.281196	0.338838	0.25699	0.0022994	0.0669653	0.0808272	0.0970772	0.00360695	0.135392	0.0519465	0.042912	0.0116764	0.0911787	0.164584	0.221474	0.204824	0.00775464	0.00729703	0.00245592	0.00933207	0.591792
SAXO1	0.00743254	0.147079	0.396737	0.21865	0.157082	0.456389	0.171677	0.207883	0.00023261	0.385928	0.199722	0.1847	1.22122	0.759969	0.669685	0.31932	0.94897	0.143369	0.000570355	0.0419519	0.00382171	0.242164	0.0013272	0.051235	0.0497008	0.00225005	0.00048013	0.00216714	0.000265353	0.0648064	0.000417806	0.0221601	0.151224	0.393112	0.130037	0.178784	0.000337729	0.401809	0.0173374	0.0184113	0.311495	0.0370041	0.301377	0.052737	0.373986	1.22122
SCYL2	0.0463727	0.0321199	0.0500736	0.127992	0.166319	0.0499917	0.236319	0.254469	0.102871	0.1896	0.0808733	0.116709	0.313679	0.134401	0.116191	0.0957831	0.122693	0.0413677	0.0989846	0.123007	0.126324	0.0336431	0.0732293	0.161687	0.0600364	0.182782	0.23867	0.0883107	0.0492764	0.143299	0.0577246	0.118169	0.0305308	0.0585353	0.143582	0.0278704	0.0276301	0.140396	0.131767	0.186237	0.26303	0.194031	0.289656	0.0369821	0.246166	0.313679
SEMA6D	0.213672	0.221717	0.496959	0.385306	0.431798	0.427237	0.294884	0.294162	0.640985	0.206747	0.485375	0.233212	0.292619	0.401779	0.34198	0.256603	0.185321	0.676433	0.940551	0.941307	0.876356	0.651921	0.50795	0.830276	0.596254	0.623379	0.444958	0.562224	0.359537	0.196408	0.328061	0.266905	0.329883	0.186575	0.435851	0.283268	0.825511	0.26673	0.873908	1.05518	0.724131	0.243452	0.428098	0.248613	0.46985	1.05518
SEZ6L	0.203971	0.198436	0.196107	0.301731	0.189807	0.197836	0.191874	0.194064	0.190643	0.230189	0.194257	0.201736	0.316772	0.192828	0.192882	0.193241	0.253133	0.282736	0.203447	0.202517	0.192179	0.190816	0.189684	0.189274	0.195446	0.336483	0.444234	0.267574	0.198744	0.189956	0.468695	0.375165	0.550154	0.223137	0.209955	0.313402	0.216442	0.192038	0.553278	1.44417	0.260927	0.259644	0.21623	0.192936	0.21604	1.44417
SH3YL1	0.0618434	0.00207234	0.234552	0.00293105	0.0220167	0.270274	0.0756851	0.00731957	0.00517789	0.00856471	0.0175999	0.00366729	0.0113819	0.0340954	0.0364898	0.102581	0.177777	0.0245914	0.00275213	0.00218993	0.00170055	0.00178123	0.0142585	0.0124975	0.00194765	0.0239742	0.011452	0.156246	0.00784946	0.030655	0.0710784	0.047698	0.0517044	0.0018082	0.0190189	0.005556	0.111516	0.0155617	0.0610138	0.0271948	0.016712	0.330051	0.00171602	0.0421586	0.00623339	0.330051
SKA3	0.295869	0.158377	0.0279022	0.0280759	0.0303371	0.0292598	0.192535	0.0482933	0.0291489	0.0273843	0.02738	0.240361	0.142729	0.0379925	0.0274003	0.0352869	0.71967	0.0586213	0.240136	0.0458936	0.0273843	0.122276	0.124443	0.088356	0.264661	0.25017	0.0964669	0.0811214	0.0274015	0.0345564	0.131476	0.0626466	0.0510761	0.179549	0.238602	0.233205	0.185738	0.371195	0.0376444	0.153944	0.153292	0.0274667	0.0405698	0.0710703	0.45374	0.71967
SLC22A18AS	0.268469	0.0843579	0.0558214	0.0192749	0.0403382	0.0496234	0.0225041	0.0842039	0.0368223	0.0544833	0.0558895	0.0202212	0.0190841	0.0428398	0.0229024	0.0354465	0.0939693	0.194815	0.216852	0.0221903	0.102053	0.839085	0.571927	0.425627	0.21242	0.0503141	0.0968194	0.160517	0.0308569	0.0715723	0.311547	0.0296984	0.0587756	0.128522	0.024827	0.112854	0.223761	0.091028	0.124634	1.43044	0.0693031	0.484285	0.0204956	0.167327	0.0329261	1.43044
SLC2A4RG	0.0709957	0.245719	0.0122442	0.516142	0.850679	0.00354313	0.00720826	0.443006	0.00687673	0.493475	0.14861	0.0809586	0.148935	0.189346	0.76956	0.0178639	0.119913	0.12087	0.00617716	0.00685967	0.0206634	0.0854496	0.0307206	0.0169547	0.304843	0.00523881	0.0296871	0.158261	0.0748608	0.327947	0.186723	0.449044	0.00376994	0.00501461	0.00608357	0.0151294	0.0149517	0.728297	0.140981	0.0476509	0.138116	0.0576537	0.0363936	0.637008	0.136279	0.850679
SLC44A5	0.0323195	0.113417	0.0765804	0.11332	0.177799	0.0742175	0.190728	0.311977	0.0497936	0.306015	0.0359507	0.0899469	0.601774	0.0127636	0.192461	0.217206	0.0859849	0.135552	0.188874	0.194224	0.0730767	0.447938	0.258948	0.162242	0.104141	0.426604	0.39461	0.0795923	0.238202	0.251932	0.127689	0.295377	0.00798237	0.27296	0.0532362	0.206278	0.760062	0.00518712	0.00637061	0.191474	0.226922	0.193704	0.23474	0.00475633	0.00524934	0.760062
SLCO3A1	0.916183	0.799313	0.756057	1.29378	1.87355	0.677883	0.531861	0.538243	0.903072	0.541371	0.657448	0.633687	0.881384	0.607127	0.961798	0.627686	0.889938	0.556913	0.549879	0.568653	0.711088	0.524748	0.559738	0.5989	0.611557	0.530608	0.62917	0.542991	0.532779	0.526568	0.556089	0.524743	0.524774	0.529853	0.759208	0.633837	0.608068	0.631334	1.51771	1.56389	1.74741	0.525242	1.24971	0.808335	0.725102	1.87355
SMIM4	0.665391	1.29174	1.58498	0.805197	0.848757	1.47256	1.02846	1.43997	0.113076	0.113076	2.11005	1.43547	1.06268	1.13211	0.78385	1.10058	1.44145	1.0019	0.113076	0.77374	0.790582	2.59106	1.03979	2.94675	0.530574	1.41432	1.22931	0.637898	0.780797	0.789771	1.68401	1.41328	0.886047	2.23726	1.34891	2.58966	0.416353	0.122774	0.170931	0.123969	0.637009	1.68472	0.885989	0.284403	0.277631	2.94675
SNX18	0.238175	0.241151	0.483695	0.185582	0.201688	0.510303	0.111163	0.553059	0.128495	0.188051	0.512756	0.96132	0.382137	0.517035	0.187316	0.552909	0.123549	0.453399	0.0884903	0.67488	0.48829	1.97795	1.33437	0.183616	0.579383	0.945852	0.539789	1.59812	0.300113	0.5824	0.481825	0.558268	0.511232	0.771786	1.84813	1.29812	0.103513	0.136919	0.117522	0.384462	0.989263	0.512093	0.265153	0.311498	0.136382	1.97795
SPAG5	0.814812	0.798945	0.74898	0.750825	0.757273	0.766118	0.744665	0.968486	0.804392	0.839093	0.766669	0.74406	0.747569	0.771603	0.765004	0.820923	1.0317	0.987586	0.770809	0.776799	0.88602	1.07318	0.757573	1.16466	0.764562	0.7533	0.778962	0.816021	0.86422	0.744327	0.763291	0.992092	0.991889	0.746932	0.776185	0.769352	1.11765	0.746072	1.15837	0.860802	0.793119	0.832905	0.945395	1.09797	0.744753	1.16466
SPICE1	0.0463715	0.419143	0.336294	0.942743	0.622646	0.395512	0.675161	0.86371	0.501487	0.404557	0.389128	0.903937	0.444515	0.466116	0.823792	0.676861	0.361837	0.28626	0.165385	0.13121	0.363514	1.54289	0.467543	1.15993	0.604323	0.381737	0.655519	0.607872	0.634949	0.320034	0.38708	0.847096	0.954718	0.27646	0.256879	0.280032	1.80757	0.0477234	0.127428	0.0531304	0.066334	0.770391	0.648415	0.678921	0.312868	1.80757
SRGAP1	0.689828	0.935025	0.978731	1.16889	1.21612	0.994203	1.28469	1.21748	1.03513	0.801288	0.826952	1.12208	0.407444	0.760379	0.81715	1.2224	0.291022	0.660544	0.656119	1.07546	0.958567	0.794528	0.970244	1.36026	1.1248	0.916453	0.883121	1.19233	1.04365	1.70718	1.48427	1.35409	1.32613	0.791024	1.42412	1.26285	0.26485	0.298675	1.04149	0.29027	0.86502	1.06254	0.423006	0.28437	0.549672	1.70718
ST6GALNAC6	1.89647	1.8199	1.55424	1.62845	1.60844	1.55526	1.41766	1.99706	1.41058	1.53462	1.69737	1.63375	1.76213	1.86353	1.80624	1.66816	1.75236	1.41036	1.40736	1.49907	1.42434	1.45027	1.4515	1.47784	1.40565	1.42666	1.41535	1.79385	1.69445	1.40067	1.45692	1.41929	1.59587	1.53076	1.47876	1.41589	1.51863	1.8227	1.40934	1.67034	1.61575	1.61481	2.67803	1.65084	1.6476	2.67803
STPG3	0.674236	0.580694	0.623847	0.685479	0.773424	0.614635	0.738203	0.739221	0.570446	0.700982	0.772761	0.639587	0.663329	0.692663	0.607048	0.626387	0.871161	0.571287	0.650368	1.81349	0.571342	0.607214	0.580876	0.570739	0.580088	0.598287	0.62983	0.757344	0.587897	0.5708	0.572168	0.596902	0.674216	0.578496	0.662057	0.597436	0.587948	0.767917	0.57419	0.636577	0.591914	0.756539	0.929356	1.0668	0.571067	1.81349
SUSD5	0.199956	0.254917	0.210784	0.163834	0.164011	0.234348	0.163886	0.165871	0.197914	0.194685	0.178067	0.229228	0.18146	0.165435	0.197615	0.163831	0.190122	0.217596	0.166009	0.164939	0.169764	0.833912	0.283595	0.180965	0.165298	0.246427	0.225118	0.321152	0.182352	0.166246	0.216275	0.213275	0.164155	0.163884	0.181175	0.165424	0.244688	0.263007	0.180684	0.553682	0.206943	0.163864	0.398265	0.323129	0.281805	0.833912
TAC3	0.0174746	0.0179948	0.0165681	0.0732578	0.0385192	0.0161271	0.102982	0.032105	0.0199206	0.185003	0.0236746	0.0783269	0.0858146	0.119714	0.0332823	0.0450764	0.40996	0.153842	0.298914	0.0496087	0.137797	0.0167524	0.0715751	0.0263402	0.114084	0.016231	0.0982549	0.0181827	0.0629191	0.159589	0.0337184	0.0284763	0.120753	0.147077	0.166712	0.364563	0.0544911	0.0634882	0.0744144	0.0323373	0.0556538	0.0171271	0.222619	0.0875158	0.0747651	0.40996
TAX1BP3	0.541155	0.423169	0.402532	0.439025	0.411272	0.398717	0.405197	0.466516	0.512376	0.611263	0.421432	0.419263	0.518485	0.426251	0.398659	0.412589	0.41044	0.446789	0.451079	0.444265	0.415224	0.445243	0.407558	0.406817	0.436602	0.43858	0.454495	0.534159	0.468068	0.418044	0.409776	0.452993	0.707874	0.504342	0.468767	0.757521	0.836376	0.399155	0.447593	0.450902	0.467602	0.795128	0.504746	0.601867	0.41836	0.836376
TCF15	1.07244	0.846563	0.708868	0.706871	0.765257	0.558049	0.860247	0.771336	0.705165	0.749022	0.53863	0.63352	0.88395	0.973825	1.26253	0.806971	0.304022	0.278758	0.305884	0.32824	0.392366	0.591955	0.435172	1.61068	0.46831	0.537757	0.51562	0.715293	0.821891	0.410877	0.469332	0.6387	0.43445	0.772648	0.552353	0.354131	0.372926	0.101894	0.380804	0.304537	0.189235	0.602446	0.282815	1.07619	0.122169	1.61068
TET1	0.0518376	0.0915827	0.0621194	0.0957467	0.248529	0.0714171	0.0467416	0.0750469	0.0511023	0.202351	0.221804	0.0560567	0.162847	0.0632968	0.0409376	0.123786	0.253241	0.0420924	0.0415532	0.0536344	0.0974104	0.230836	0.166232	0.0784872	0.0445284	0.0538444	0.0810237	0.0441076	0.0636353	0.0626306	0.14682	0.100816	0.432877	0.0843291	0.0438216	0.0885193	0.372761	0.320043	0.67047	0.129713	0.050025	0.0469564	0.0567815	0.461968	0.0444776	0.67047
THAP8	0.677988	0.74663	0.805183	0.905992	1.18895	0.775971	0.814717	1.00976	0.78798	0.839075	0.832612	1.12497	0.831638	0.855364	0.815636	0.686967	0.640453	0.623511	0.5648	0.794704	0.408005	0.535294	0.749989	0.442424	0.536867	0.631291	0.668973	1.20013	1.2055	0.433606	0.64337	0.578643	0.77702	1.01094	0.845854	0.708853	0.674557	0.471475	0.552328	0.359669	0.347593	0.518246	0.604072	0.393085	0.832376	1.2055
TLDC2	0.644753	0.979345	1.06173	0.944637	0.869083	0.994822	1.27629	0.945506	1.24857	1.19087	0.778659	1.03688	1.01556	0.92001	0.631433	0.934705	0.150885	1.00395	1.35214	1.22282	0.880535	1.09325	1.4942	0.416686	1.18568	0.945647	0.619532	0.898159	1.18452	1.1663	1.34015	1.36784	0.828778	1.58366	0.957225	1.29878	0.122407	0.156659	0.254847	0.224976	1.25493	0.605201	0.109035	0.114099	0.111189	1.58366
TMEM123	0.105132	0.0624238	0.00915842	0.108482	0.0129439	0.00522483	0.943453	0.133501	0.336861	0.00606559	0.158722	0.00855139	0.0152426	0.00219728	0.0140832	0.00898928	0.480396	0.669074	0.263012	0.0674585	0.540329	0.144824	0.384402	0.931523	0.519559	0.00334733	0.0102231	0.0315344	0.00379632	0.170721	0.0398428	0.165586	0.287017	0.0951108	0.0329303	0.2397	0.179418	0.465012	0.133	0.175403	0.219241	0.00223085	0.166042	0.61553	0.0494245	0.943453
TMEM213	0.292104	0.178803	0.22701	0.149065	0.0768361	0.234258	0.0519025	0.0445778	0.0954984	0.0168719	0.10538	0.150714	0.04236	0.144513	0.173759	0.243349	0.332543	0.090289	0.0990916	0.398198	0.528638	0.477851	0.484283	0.449467	0.147542	0.262985	0.318643	0.111573	0.290283	0.2058	0.141326	0.236025	0.0170295	0.0179004	0.0201247	0.151509	0.0663334	0.110323	0.0761446	0.171236	0.256298	0.472012	0.21142	0.164724	0.661865	0.661865
TMEM71	2.8565e-06	2.8565e-06	0.2974	0.343256	0.524263	0.276862	0.27733	0.577947	0.0512388	2.8565e-06	0.196513	0.154263	0.802257	0.436497	0.243315	0.2073	0.959707	0.456189	0.412992	0.68693	2.8565e-06	0.0193925	0.146921	0.0271844	0.150319	0.0160475	0.0209253	0.211577	0.218398	0.0620892	0.112814	0.0813646	0.577428	0.248505	0.913915	0.52651	0.714517	0.00481903	0.121256	0.0816154	0.357793	0.595533	1.23851	0.0945767	0.110553	1.23851
TNFSF13B	0.192631	0.198689	0.216203	0.183795	0.158523	0.208185	0.20286	0.156265	0.150716	0.1503	0.186982	0.151876	0.161338	0.1591	0.275382	0.21648	0.169956	0.160001	0.15027	0.217585	0.151681	0.180612	0.23076	0.255119	0.167672	0.177844	0.183142	0.169104	0.245124	0.852162	0.178188	0.204733	0.150847	0.214662	0.17136	0.152412	0.215297	0.369019	0.320007	0.471879	0.152564	0.153049	0.342492	0.222291	0.74606	0.852162
TPD52L1	0.464676	0.43604	1.18464	0.759422	0.690265	0.853368	0.285013	0.505788	0.797899	0.381381	0.753529	0.601073	0.0496028	0.279368	0.927749	0.585496	0.0353488	0.0307365	0.190427	0.088064	0.384752	0.902766	0.753829	0.892479	0.386985	0.921909	0.843625	0.837556	0.818995	0.551945	0.51976	0.481322	0.560738	0.239826	0.209513	0.189776	0.154214	0.55917	0.237411	0.255063	0.00341314	0.011224	0.443994	0.0961078	1.56665	1.56665
TRIM14	0.136275	0.127331	0.193802	0.251909	0.225317	0.174888	0.136889	0.156108	0.127477	0.131337	0.348703	0.14583	0.135409	0.159938	0.127982	0.128649	0.129674	0.137439	0.138395	0.128928	0.200635	0.487365	0.127308	0.188155	0.158148	0.201276	0.138249	0.141823	0.349834	0.171956	0.132981	0.131516	0.146172	0.232168	0.232586	0.153366	0.231236	0.182369	0.509908	0.244163	0.128032	0.14224	0.33641	0.165418	0.256349	0.509908
TRMT6	0.234998	0.217882	0.217265	0.175007	0.239136	0.188664	0.428734	0.263629	0.471377	0.312559	0.399561	0.315308	0.532257	0.432667	0.360908	0.375401	0.347872	0.141193	0.136202	0.119468	0.423065	0.201082	0.31359	0.171231	0.0841102	0.243927	0.359749	0.203483	0.156357	0.0720902	0.125189	0.199993	0.123036	0.125462	0.267888	0.25189	0.272649	0.0735629	0.148337	0.333033	0.139892	0.131536	0.306721	0.207538	0.0192585	0.532257
TSR2	0	0	0.190462	0.627212	0.804185	0.179181	0.344331	0.294337	0.338768	0.00609268	0.521167	0.666151	0.412065	0.228569	0.450433	0.114188	0.0454591	0.450798	0.421008	0.709299	0.190137	0.0730124	0.616734	0.0366465	0.71468	0.446231	0.382014	0.586015	0.702382	0.000507601	0.000185883	0.142035	0.94949	0.475121	0.061233	0.136467	0.0475496	0.0418402	0.00410992	0.155223	0.0188381	0.465576	0.298797	0.337971	0.545458	0.94949
TUBB8	0.569186	0.626809	0.542863	0.604139	0.584375	0.543705	0.564017	0.583916	0.841901	0.592861	0.603253	0.562452	0.578794	0.585573	0.96634	0.588755	0.598444	0.730174	0.536024	0.705961	0.58865	0.605129	0.605322	0.635353	0.548888	0.758946	0.796601	0.580197	0.577777	0.768331	0.624071	0.660051	0.637962	0.536512	0.552767	0.601201	0.607732	0.541872	0.578146	0.618329	0.550051	0.613385	0.574635	0.704018	0.553853	0.96634
UBE2D3	0.535859	0.535626	1.96303	1.55426	2.10868	1.97342	0.430861	1.32971	0.556003	1.72254	1.3695	1.60106	1.9379	1.78999	0.439693	1.84048	0.434608	2.24001	0.428547	0.515558	0.428547	2.20739	2.22022	2.24001	2.22626	2.0914	2.0111	1.78713	1.34801	1.9909	2.03231	1.96758	1.86399	0.521103	0.680405	1.61426	1.10994	0.480222	0.451588	0.429572	0.672333	2.00394	0.991322	0.903663	0.539132	2.24001
UGT1A10	0.13597	0.133625	0.133859	0.14963	0.145303	0.132963	0.192824	0.133644	0.271539	0.246532	0.176073	0.174045	0.215942	0.217476	0.270998	0.158951	0.138246	0.205351	0.234365	0.136784	0.409718	0.162585	0.142153	0.314025	0.564612	0.26449	0.148657	0.134189	0.426043	0.13398	0.217946	0.135798	0.29801	0.140182	0.147008	0.304464	0.394212	0.308021	0.49966	0.363031	0.544745	0.158257	0.280895	0.139377	0.373172	0.564612
USF3	0.0494715	0.0219564	0.000143207	0.216629	0.214101	0.000143207	0.0608832	0.391718	0.000143207	0.230413	0.368698	0.0475779	0.297736	0.054463	0.0296922	0.102851	0.606527	0.221558	0.378777	0.352848	0.00164291	0.0244282	0.012535	0.130672	0.346627	0.142795	0.315298	0.494405	0.415904	0.0325576	0.0617075	0.328474	0.604594	1.43539	0.392211	0.256271	0.0891267	0.0432981	0.00261084	0.0222905	0.0195872	0.203099	0.75623	0.231829	0.0140481	1.43539
VAV2	0.105003	0.324952	0.1225	0.607653	0.244281	0.132344	0.115767	0.175438	0.256897	0.474216	0.740353	0.152961	0.792096	0.477956	0.281022	0.313979	0.0743576	0.217732	0.110327	0.226883	0.541961	0.542438	0.286373	0.577041	0.125782	0.0750308	0.0831385	0.209869	0.129258	0.147593	0.254975	0.157617	0.161723	0.114237	0.274045	0.139582	0.0941272	0.120745	0.147107	0.284982	0.305969	0.204012	0.0723709	0.341463	0.110584	0.792096
VSIG10	0.169518	0.540283	0.393135	0.653082	0.350193	0.428734	0.642628	0.34591	0.545793	0.921013	0.696976	0.384455	0.532828	1.03819	1.10405	0.539026	0.553178	0.497528	0.249842	0.1698	0.22288	0.0243214	0.105668	0.233241	0.181096	0.0854221	0.0859139	0.314673	0.426443	0.27996	0.10511	0.106687	0.0378168	0.392988	0.416577	0.157754	0.20437	0.0664443	0.500654	0.667338	0.369069	0.281235	0.062534	0.144489	0.187628	1.10405
WDR60	0.070405	0.0624814	0.0531313	0.0472548	0.0531375	0.0582894	0.107928	0.0995585	0.0804053	0.0483261	0.050733	0.0469414	0.0513856	0.0551003	0.0811056	0.0469292	0.154787	0.0920361	0.169713	0.0785471	0.173806	0.11087	0.151287	0.0694653	0.0514123	0.0475468	0.0761934	0.0843315	0.0774938	0.0479521	0.0471244	0.0578369	0.0474036	0.103021	0.110316	0.0934845	0.118658	0.401572	0.0520179	0.332795	0.0519955	0.111672	0.173404	0.0951411	0.0862418	0.401572
WWP1	0.618302	0.629569	1.51679	1.01632	1.27034	1.65129	1.48161	1.36292	0.963628	1.14108	1.35196	1.13415	1.14817	1.29557	1.39504	1.19553	0.242642	0.671863	1.32269	1.29073	1.07559	0.676316	0.90111	1.21921	1.93704	1.78318	1.23772	1.86468	1.25274	1.56839	2.31189	1.50811	0.468129	0.991375	0.740623	0.761092	0.22206	0.332207	0.101148	0.0818003	0.137726	0.990629	0.703227	0.0349392	0.371637	2.31189
ZADH2	1.33469	0.881535	0.245194	0.0774481	0.0726502	0.290828	0.073503	0.171136	0.042596	0.223575	0.072795	0.21666	0.0435052	0.0591587	0.0713992	0.0699413	0.122151	0.39736	1.03588	0.399235	0.60119	0.237696	0.254372	0.30852	0.184674	0.110078	0.212286	0.316646	0.221543	0.183593	0.23991	0.0524801	0.0430067	0.0442367	0.129542	0.0533696	0.243946	0.0479172	0.179426	0.0504953	0.0934181	0.05872	0.358976	0.0462131	0.0689576	1.33469
ZDHHC11	0.635771	0.592918	0.564579	0.5188	0.519113	0.545693	0.52149	0.533335	0.776502	0.523935	0.515865	0.517534	0.527069	0.530324	0.515691	0.537555	0.561989	0.53009	0.695367	0.525088	0.520335	0.534389	0.557462	0.529369	0.515433	0.708876	1.03269	0.515659	0.528163	0.555865	0.611912	0.647349	0.550791	0.618374	0.527935	0.563813	0.515594	0.967068	0.515821	0.659636	0.528706	0.554547	0.545782	0.768266	0.570191	1.03269
ZMAT3	0.0757336	0.188966	0.0981791	0.440492	0.325095	0.095873	0.416457	0.235361	0.108493	0.326531	0.330576	0.325585	0.131279	0.239041	0.13586	0.159914	0.0355767	0.555382	0.236058	0.688731	0.738846	0.14232	0.403994	0.281455	0.396186	0.164233	0.146422	0.135544	0.347446	0.42573	0.372888	0.40561	0.490548	0.50824	0.694225	0.949744	0.0596061	0.0357798	0.0889001	0.12141	0.0990438	0.323083	0.0654629	0.0906691	0.183227	0.949744
ZNF253	0.587737	0.500228	0.609572	2.32815	0.418871	0.669416	0.381456	0.96783	0.481195	0.468367	1.36957	0.475341	0.468145	0.606863	0.688857	0.696315	0.827567	0.385796	0.381459	0.381471	0.382433	0.67255	0.656288	0.404602	0.521639	1.12222	1.05785	0.381506	1.5147	1.39568	1.20049	0.652424	1.14431	0.381498	0.385197	0.382379	0.660181	0.595317	2.51056	0.428363	0.3962	0.387941	0.899095	0.475336	0.542855	2.51056
ZNF426	0.107845	0.0449745	0.0393883	0.041404	0.076377	0.0407844	0.0377818	0.0724745	0.141398	0.0381699	0.0378097	0.0378115	0.0402168	0.100529	0.0509643	0.0463298	0.0853247	0.0416927	0.100618	0.203097	0.163547	0.150711	0.0532472	0.239793	0.234157	0.196375	0.0613535	0.324765	0.358911	0.0912995	0.0927315	0.0579855	0.198443	0.176995	0.272731	0.0815547	0.0444534	0.0696403	0.215477	0.333022	0.192389	0.1228	0.132465	0.0384355	0.110938	0.358911
ZNF568	0.00313528	0.00313528	0.0041996	0.280568	0.223119	0.00729307	0.00313528	0.482484	0.00313528	0.410441	0.1155	0.518422	0.402127	0.307434	0.216502	0.531353	0.0418055	0.557132	0.00313528	0.172052	0.109601	0.37987	0.583061	0.152729	0.18678	0.728068	0.437059	0.787062	0.139042	0.444677	0.496892	0.456814	0.206864	0.385359	0.802494	0.907969	0.0309959	0.0325704	0.0788919	0.501034	0.262892	0.829341	0.242243	0.175058	0.0538861	0.907969
ZNF696	0.77558	0.777096	0.860477	0.783139	0.775395	0.83287	0.772467	0.787518	0.82619	1.17453	0.773455	0.93885	0.842412	0.867214	0.935405	0.837816	0.858684	0.77317	0.773	0.775022	0.802467	0.778707	0.840955	0.777614	0.78878	0.831933	0.810449	0.773157	0.950313	0.835634	1.06337	1.38843	0.78701	0.798399	0.926183	0.78541	0.814422	1.06198	1.13387	0.772867	0.822998	1.25274	0.901864	1.15312	0.799935	1.38843
ZNF836	0.17823	0.0743499	0.181446	0.0788085	0.221396	0.231763	0.065347	0.843002	0.0724308	0.538562	0.116011	0.295648	0.248768	0.328857	0.764827	0.191796	0.0862227	0.703832	0.703139	0.0919001	0.464311	0.186573	1.28738	0.0953037	0.104392	0.450162	1.63837	1.7353	0.474865	0.0894778	0.185359	0.540934	0.124022	0.424646	0.664098	0.295281	0.0677207	0.0778791	0.0653872	0.220199	0.238121	0.0955941	0.211106	0.182723	0.299092	1.7353
AAMP	0.302966	0.521402	0.153735	0.0497444	0.0912093	0.205231	0.129471	0.0992276	0.154697	0.211201	0.205049	0.234657	0.179472	0.199222	0.0848041	0.161591	0.153932	0.165337	0.0369948	0.0365238	0.0196177	0.00351631	0.0244452	0.168521	0.00258678	0.0692313	0.0198574	0.0250872	0.0117604	0.0903991	0.0272332	0.0441272	0.240179	0.00223517	0.0208042	0.00377732	0.122747	0.328148	0.00147467	0.00950177	0.328931	0.0585022	0.0549364	0.729557	0.16127	0.729557
ACACA	0.0163133	0.0163133	0.0245724	0.0163133	0.035499	0.019614	0.0418746	0.0175172	0.0874148	0.0163133	0.0163133	0.019335	0.018484	0.0163136	0.247945	0.0346425	0.0322416	0.0224704	0.0163133	0.0211348	0.0197004	0.0519563	0.0181383	0.166944	0.0169826	0.0722639	0.0164187	0.0204021	0.028572	0.0165662	0.0191836	0.0171128	0.32198	0.017269	0.0235292	0.0354795	0.311416	0.0165746	0.139027	0.0472338	0.0682078	0.108933	0.31758	0.27879	0.0254554	0.32198
ACTN3	0.293334	0.289534	0.272314	0.272175	0.353449	0.299308	0.272175	0.272175	0.272175	0.272175	0.272175	0.335038	0.272175	0.272175	0.272175	0.272175	0.272175	0.485992	0.272175	0.281547	0.471629	0.345869	0.457534	0.272175	0.375135	0.315465	0.7054	0.353421	0.4048	0.446823	0.272175	0.272175	0.62148	0.581597	0.776375	0.511923	1.01693	0.344937	0.377974	0.37067	0.414887	0.395852	0.322529	0.27422	0.361771	1.01693
ADGB	0.0225863	0.0393098	0.106713	0.0676142	0.0598361	0.0892795	0.0893568	0.0381131	0.149856	0.104407	0.127658	0.0180577	0.133624	0.0735729	0.0188992	0.0669046	0.0344583	0.225122	0.0167082	0.295661	0.202004	0.103779	0.202064	0.411237	0.463819	0.0605105	0.0672563	0.708625	0.436377	0.179142	0.881658	1.22849	0.0362107	0.063506	0.223276	0.189573	0.0167742	0.405667	0.0498476	0.0184002	0.0167101	0.104197	0.120184	0.171192	0.0360894	1.22849
AGBL1	0.565717	0.722226	0.800232	0.036192	0.0296717	0.998493	0.425931	0.286346	0.643797	0.0321927	0.0645505	0.0296717	0.464027	1.21713	0.557913	1.04596	0.0620199	1.13124	0.847195	0.511183	0.516974	0.0308825	0.174735	0.433229	1.10756	0.546288	0.359631	0.745493	0.237667	1.03395	0.649006	0.349643	0.180033	0.123796	0.974816	0.176146	0.569382	0.24494	0.258102	1.07432	0.157182	0.253989	0.0634732	0.288179	0.908404	1.21713
AKR1C3	0.19692	0.201167	0.321424	0.288288	0.228006	0.316819	0.452012	0.249697	0.224131	0.465233	0.382521	0.288329	0.390725	0.252838	0.25896	0.563136	0.19796	0.323079	0.244886	0.245028	0.41782	0.228476	0.240411	0.197019	0.385295	0.354864	0.316085	0.280753	0.213555	0.311673	0.206909	0.198618	0.556826	0.237859	0.200238	0.519971	0.563667	0.998608	0.343482	0.241435	0.490821	0.620422	0.19642	1.08695	0.82284	1.08695
AMHR2	0.503523	0.424756	0.340816	0.381101	0.415767	0.348541	0.337945	0.338391	0.415886	0.366492	0.339344	0.341005	0.372387	0.359393	0.339295	0.345753	0.84987	0.85187	1.06193	0.839998	0.822862	0.651794	0.608752	0.989298	0.451264	0.772816	0.826977	0.621002	0.617337	0.34636	0.364651	0.343274	0.415801	0.385812	0.339434	0.58347	0.370633	0.792494	0.512498	0.382136	0.535745	1.00234	0.398461	0.845502	0.409114	1.06193
ANKRD36B	0.290577	0.260475	0.184726	0.126077	0.270651	0.217932	0.126077	0.126077	0.130646	0.126077	0.126077	0.206105	0.126077	0.126077	0.126077	0.126077	0.126077	0.138254	0.126077	0.231414	0.313988	0.196025	0.258257	0.126077	0.165121	0.272471	0.155105	0.151212	0.23191	0.126077	0.126077	0.126077	0.128149	0.209749	0.233868	0.196557	0.209756	0.145476	0.340328	0.134586	0.128679	0.238075	0.139381	0.235147	0.191087	0.340328
APAF1	0.381912	0.365255	0.30828	0.355664	0.31481	0.332072	0.62963	0.353981	0.464637	0.255233	0.286843	0.474217	0.266385	0.254782	0.282075	0.313324	0.248271	0.249252	0.273886	0.355668	0.248289	0.418969	0.345654	0.31771	0.277518	0.413152	0.372744	0.323887	0.587395	0.478307	0.749526	0.800213	0.657704	0.299544	0.447767	0.266882	0.364077	0.367251	1.00245	0.293695	0.299814	0.461837	0.314706	0.257694	0.257545	1.00245
ARFGEF3	1.37526	1.35771	1.84123	1.35993	1.34957	1.9731	1.37075	1.56566	1.35821	1.3621	1.45116	1.37866	1.3647	1.44242	1.90895	1.53863	1.49305	1.43585	1.58285	1.53409	1.53519	1.48627	1.50539	1.67739	1.4474	1.44836	1.54256	1.60745	1.42654	1.35072	1.35604	1.4753	1.56733	1.43396	1.47037	1.49346	2.10955	1.53434	1.59967	1.45714	1.52962	1.66795	1.37745	1.86486	1.35816	2.10955
ARL3	0.29929	0.301418	0.386345	0.359977	0.361966	0.326594	0.343407	0.313604	0.374035	0.374906	0.335531	0.305324	0.304882	0.319778	0.299063	0.29984	0.324965	0.436783	0.435594	0.44521	0.403581	0.299527	0.315905	0.375445	0.437785	0.301098	0.299105	0.299967	0.40479	0.417225	0.312195	0.304326	0.327401	0.417487	0.384204	0.440125	0.431934	0.361476	0.309023	0.34778	0.302859	0.300933	0.339821	0.405833	0.30421	0.44521
ASB5	0.133238	0.354273	0.125411	0.745207	0.398731	0.180011	0.0458497	0.0673813	0.0594826	0.118433	0.263873	0.084126	0.155646	0.127063	0.173746	0.171479	0.0879768	0.132371	0.083102	0.0498647	0.219596	0.23116	0.241394	0.0384203	0.111207	0.107275	0.100085	0.0759432	0.0948258	0.106464	0.0453437	0.0388876	0.259852	0.0355992	0.0683042	0.201305	0.0705622	0.199222	0.263011	0.177269	0.0659004	0.16191	0.362788	0.225893	0.131007	0.745207
ATP10A	0.261622	0.242202	0.480872	0.526598	0.482675	0.517306	0.512631	0.424426	0.295201	0.496268	0.506014	0.50364	0.512833	0.642125	0.573195	0.726793	0.269003	0.232115	0.253117	0.156221	0.157046	0.38803	0.380162	0.0648757	0.255495	0.214502	0.129916	0.644558	0.279774	0.294745	0.498012	0.408067	0.438339	0.129617	0.0716997	0.0500905	0.0661749	0.290676	0.186392	0.566397	0.0261595	0.130699	0.025162	0.613547	0.413691	0.726793
ATXN2	0.456771	0.236751	0.378888	0.0968607	0.197729	0.447757	0.332415	0.111147	0.282916	0.0938521	0.2909	0.476596	0.313714	0.205039	0.14198	0.393297	0.122861	0.305012	0.480352	0.403862	0.415256	0.238598	0.450089	0.707269	0.215838	0.398852	0.221197	0.233878	0.204372	0.249138	0.392752	0.57982	0.787065	0.382509	0.35958	0.464001	0.188044	0.206873	0.215477	0.0913575	0.119934	0.206542	0.379886	0.0976952	0.120899	0.787065
BARD1	0.802806	1.24647	1.56125	1.16554	1.55325	1.75061	1.2098	1.54955	1.52463	1.25923	0.943723	1.06768	2.23964	1.87789	1.70501	1.41816	0.836833	1.19529	1.44166	1.65338	0.957227	0.808464	0.964155	1.35711	1.31201	0.815376	0.762693	1.47269	0.977425	1.10241	0.922723	1.00826	1.05872	0.793766	0.781183	0.860356	0.752988	0.892341	0.938914	0.780608	0.773089	1.29414	1.39683	1.33741	0.757608	2.23964
BEX5	0.0204177	0.0204177	0.101624	0.138201	0.123548	0.0932412	0.0597024	0.0652956	0.0427133	0.100372	0.162157	0.203876	0.0208094	0.117286	0.147119	0.0756586	0.205227	0.0282327	0.117627	0.0879797	0.0258206	0.0347931	0.0656642	0.021033	0.0296824	0.0474039	0.142834	0.0908687	0.0289568	0.0526006	0.633191	0.626157	0.0944074	0.0796955	0.0456095	0.161616	0.15519	0.046034	0.0220721	0.0375014	0.109167	0.141479	0.131456	0.0757831	0.199365	0.633191
BPIFA2	0.22384	0.242483	0.266159	0.270065	0.289246	0.298855	0.286872	0.258003	0.187736	0.425855	0.227151	0.339855	0.273071	0.24597	0.0880162	0.390102	0.0856185	0.358757	0.163073	0.42685	0.308821	0.558965	0.136855	0.290541	0.245701	0.312435	0.764935	0.784011	0.143866	0.652838	0.278413	0.12702	0.171214	0.153969	0.292761	0.354906	0.331547	0.0855734	0.0860785	0.390029	0.355032	0.300235	0.113493	0.111564	0.138128	0.784011
BZW1	0.649119	0.655025	0.886047	0.783846	1.08754	0.859196	0.924422	0.690539	0.976521	0.637676	1.06183	0.861988	0.66708	0.65269	0.651486	0.70149	0.762946	0.99061	1.04666	1.13107	1.05452	1.11949	1.07127	0.7732	1.27139	1.10696	1.04973	0.879413	0.664117	1.07805	1.09129	1.25505	0.883092	1.15063	1.5064	1.14024	0.839096	1.16627	0.798953	0.64765	0.784155	0.860859	0.760383	0.84328	0.996504	1.5064
C16orf87	0.503672	0.700368	0.807073	0.461614	0.429182	0.817955	0.374822	0.286816	0.453876	0.0489863	0.161767	0.48151	0.394828	0.648586	0.212791	0.453412	0.241403	0.375493	0.106456	0.106651	0.205725	0.0513528	0.0578822	0.0519512	0.1161	0.253157	0.163209	0.18421	0.0917518	0.0496847	0.151814	0.156086	0.131307	0.195514	0.0496164	0.616366	0.0791146	0.24268	0.0647516	0.19825	0.272094	0.0494838	0.495502	0.303123	0.0535373	0.817955
C1orf194	0.15108	0.146203	0.0487713	0.0809193	0.064724	0.0472073	0.0510538	0.0586885	0.0612772	0.0463581	0.10261	0.0587733	0.0474239	0.0533618	0.0565849	0.0467992	0.0487544	0.066679	0.0636284	0.097136	0.0655456	0.205054	0.0467245	0.0529803	0.0732292	0.535595	0.158774	0.228603	0.0665045	0.0943031	0.057039	0.177337	0.0484567	0.0472187	0.0470568	0.186055	0.113683	0.0467136	0.0463651	0.0563914	0.097389	0.0509364	0.0465809	0.103509	0.634334	0.634334
C3orf80	0.106099	0.0786174	0.0202122	0.347554	0.197873	0.0202122	0.212607	0.219592	0.332577	0.0203621	0.230033	0.425651	0.251872	0.378767	0.19187	0.537316	0.193979	0.0497566	0.0202122	0.0340727	0.479515	0.385001	0.23958	0.108305	0.547046	0.26451	0.374713	0.41449	0.201668	0.0863121	0.253218	0.0981508	0.185447	0.0357705	0.135233	0.300793	0.0205977	0.0519304	0.111366	0.023675	0.0965964	0.235451	0.75439	0.218936	0.299178	0.75439
C9orf152	0.109544	0.0590204	0.0106089	0.0106118	0.0488275	0.0100692	0.322822	0.116769	0.0165925	0.0100182	0.012642	0.0193661	0.0100225	0.0100338	0.0361574	0.0186364	0.672406	0.149821	0.327597	0.44756	0.161272	0.135291	0.221937	0.087109	0.0914565	0.240471	0.226786	0.254337	0.0499685	0.0917501	0.0506131	0.0250429	0.365938	0.0848148	0.132718	0.102879	0.222388	0.0330661	0.4904	0.0326932	0.0500408	0.0289404	0.072308	0.835281	0.321529	0.835281
CALHM4	0.0880825	0.123193	0.122642	0.0928658	0.116067	0.108913	0.193265	0.200723	0.483223	0.0917345	0.0968862	0.123833	0.0869938	0.0869828	0.0872471	0.0922286	0.144118	0.165303	0.393435	0.161518	0.0917079	0.107546	0.0936885	0.194508	0.134583	0.115176	0.105716	0.0906578	0.233252	0.0923333	0.0910049	0.0890579	0.0912881	0.100359	0.091932	0.498923	0.210996	0.154992	0.117696	0.142088	0.158521	0.114575	0.196471	0.152978	0.0872164	0.498923
CASP14	1.2242	1.26751	1.10395	1.17626	1.25227	1.02148	1.41143	1.17195	0.989837	0.766235	1.11908	0.947128	0.990776	1.27805	0.897218	1.07797	0.915488	1.31391	0.80349	1.18278	0.700381	0.916788	1.01275	0.862041	0.70221	0.675735	0.614506	0.85886	0.911044	0.814002	1.18607	1.13393	0.918654	0.858546	0.760534	0.754228	0.605875	0.761441	0.70527	1.1506	0.537751	1.54836	0.738073	1.02623	0.670714	1.54836
CCDC134	1.04973	1.03072	0.77818	0.757956	0.769703	0.789775	0.780937	0.828991	0.816649	0.756633	0.756872	0.780575	0.817079	0.835129	0.791695	0.768081	1.42012	0.811873	0.828122	0.778062	0.908645	0.818323	0.795156	0.871371	0.819783	0.767769	0.759471	0.766678	0.802824	0.757904	0.756752	0.762215	0.769555	0.827598	0.786207	0.762443	0.800164	0.759927	0.7598	1.02706	0.757258	0.765868	0.766624	0.756846	0.803374	1.42012
CCDC83	0.0542795	0.2217	0.352534	0.276703	0.355605	0.372746	0.566791	0.0698825	0.140405	0.309099	0.382072	0.396863	0.147674	0.250825	0.379702	0.315735	0.0143522	0.425997	0.260742	0.470085	0.741518	0.570356	0.649954	0.398128	0.383845	0.615396	0.295586	0.391572	0.346213	0.652527	0.0721301	0.0205011	0.00358341	0.0336431	0.613857	0.183318	0.231685	0.47663	0.127697	0.245687	0.0808239	0.590931	0.117024	0.26383	0.165075	0.741518
CCSAP	0.756647	0.947291	1.30499	0.990262	0.914836	1.19162	1.08665	1.189	1.3524	1.64876	1.33601	0.880174	1.23993	1.36235	1.42856	1.23112	1.24757	0.815925	0.899361	0.839223	0.827713	0.886983	0.869779	0.8135	1.04759	0.757469	0.600936	0.62289	1.84531	0.72819	0.620379	0.601475	0.783688	0.950082	0.911157	0.829261	1.19915	1.97567	0.613213	0.600813	1.03123	0.748695	0.612419	1.27739	2.03642	2.03642
CD93	0.437997	0.714477	0.52905	0.36291	0.40987	0.535215	0.760971	0.606254	0.330362	0.599021	0.414975	0.670449	0.645703	0.576628	0.689206	0.801492	0.333481	0.427755	0.508218	0.775568	0.443032	0.317676	0.38724	0.311542	0.486587	0.315458	0.317877	0.573086	0.554623	0.461968	0.456206	0.633429	0.585868	0.489031	0.542413	0.512161	0.464784	0.361945	0.476143	0.413478	0.828279	0.399606	0.412771	0.372758	0.340762	0.828279
CDK5RAP2	1.08557	1.24008	1.26269	1.29305	1.46825	1.2554	1.20113	1.47483	1.64797	1.52664	1.45306	1.1944	1.25346	1.04142	1.36841	1.27371	0.977002	1.0522	0.999169	1.04283	1.05916	1.05784	0.911974	0.910433	0.98158	2.81606	2.52717	0.921039	1.10684	1.02113	0.992522	1.13592	0.937948	0.953016	1.00091	1.05205	0.913406	0.910432	0.918249	1.01528	0.938948	0.982999	0.975985	0.94788	1.64141	2.81606
CENPT	0.601245	0.872462	0.668789	0.347879	0.672542	0.825884	0.840976	0.675799	0.568974	0.601848	0.440584	0.741682	0.847989	1.39377	1.1378	0.979715	0.295519	0.957055	0.668646	0.286831	0.543159	0.646531	0.493601	0.353571	0.277138	0.332753	0.174887	0.196474	0.561535	0.444083	0.683375	0.870493	0.8857	0.144874	0.266087	0.215349	0.439137	0.574317	0.116874	0.612108	0.285833	0.847121	0.267553	0.457478	0.489291	1.39377
CFHR4	0.10158	0.0697791	0.615381	1.06633	0.614829	0.545954	0.0692858	0.0694635	0.838894	0.0817888	0.733391	0.481625	0.216607	0.327587	0.582515	0.297267	0.464774	0.0739688	0.372134	0.118562	0.108025	0.07338	0.116788	0.214628	0.238544	0.0787501	0.176787	0.244463	0.231128	0.0702286	0.387015	0.459231	0.166815	0.203246	0.132263	0.0693644	0.318066	0.142483	0.393895	0.0728622	0.161851	0.0692876	0.57829	0.0693424	0.0884331	1.06633
CHRNA3	0.713565	0.716359	0.713834	0.785772	0.722519	0.718484	0.718162	0.806646	0.714081	0.865028	0.726889	0.738635	0.768938	0.83016	0.737271	0.789683	0.713807	0.745545	0.714338	0.722461	0.725818	0.796538	0.765959	0.789641	0.726841	0.721115	0.961299	0.773259	0.713703	0.805427	0.746876	0.741115	0.713858	0.953331	0.736112	0.729454	0.74506	0.967738	0.836594	1.1261	0.730958	0.834816	0.716257	0.965686	0.971536	1.1261
CLDN14	0.346308	0.357044	0.383833	0.348523	0.52163	0.426788	0.36398	0.307997	0.451212	0.385773	0.476077	0.355857	0.335344	0.382655	0.378677	0.378626	0.454284	0.307535	0.310771	0.308752	0.324653	0.312448	0.325348	0.349705	0.386173	0.329154	0.309789	0.706998	0.312619	0.331844	0.461144	0.396793	0.410475	0.351867	0.307858	0.318102	0.328865	0.346595	0.530102	0.520745	0.417448	0.315483	0.333775	0.498014	0.370782	0.706998
CLTRN	0.338238	0.338238	0.399895	0.426991	0.420263	0.420706	0.439795	0.351605	0.338238	0.406462	0.369606	0.396042	0.422321	0.412391	0.4696	0.412272	0.447682	0.347709	0.339929	0.400283	0.338523	0.338384	0.338957	0.338241	0.410397	0.35021	0.35725	0.34493	0.338609	0.347795	0.350652	0.342388	0.388091	0.366558	0.492175	0.448527	0.602827	0.473384	0.488647	0.370361	0.35486	0.338251	0.345484	0.341554	0.389755	0.602827
COA4	0.764969	0.884528	0.689723	0.473747	0.750093	0.76318	0.44998	0.368588	0.295661	0.581218	0.469008	0.503177	0.564026	0.619996	0.857912	0.657492	0.367015	0.327963	0.371357	0.34351	0.320405	0.296785	0.324265	0.334794	0.403521	0.327383	0.358695	0.40942	0.458619	0.481526	0.490833	0.403509	0.425413	0.495294	0.353221	0.329928	0.416531	0.757009	0.386099	0.381561	0.649175	0.369511	0.440131	0.404497	0.593801	0.884528
COPZ1	0.809328	0.95152	0.694743	0.936108	0.856879	0.616859	0.619402	0.634616	0.555557	0.566702	0.65058	0.694792	0.596463	0.601006	0.546325	0.579227	0.592174	0.55139	0.543485	0.540988	0.545755	0.542371	0.540659	0.548207	0.538566	0.539884	0.575928	0.630581	0.554475	0.603687	0.572575	0.628434	1.22174	0.552789	0.542866	0.631234	0.539904	1.82895	0.589195	0.642228	0.539367	0.654125	0.563823	1.35567	1.48521	1.82895
CPT2	0.268051	0.263117	0.208865	0.224523	0.234025	0.228676	0.217277	0.258086	0.203725	0.23635	0.206854	0.228243	0.242933	0.24501	0.274256	0.235382	0.382898	0.203378	0.217005	0.212878	0.21099	0.257908	0.22802	0.236462	0.204608	0.210423	0.222892	0.257647	0.257384	0.204985	0.204128	0.203386	0.232783	0.236523	0.276717	0.214165	0.216125	0.21869	0.426472	0.286877	0.287837	0.212896	0.204371	0.212035	0.208958	0.426472
CSAG2	0.0350564	0.0350564	0.0350564	0.0350564	0.0350564	0.0350564	0.0350564	0.0350564	0.0350564	0.0350564	0.0350564	0.0350564	0.0350564	0.0350564	0.0350564	0.0350564	0.0350564	0.0350564	0.0350564	0.0359633	0.0350564	0.0350564	0.0350564	0.0350564	0.0744727	0.0451477	0.0351026	0.0785256	0.0528082	0.0350564	0.0350564	0.0350564	0.0663534	0.0350564	0.0350564	0.0350564	0.0350564	0.0355963	0.0439701	0.036733	0.0354121	0.0356709	0.0656888	0.0570784	0.0350564	0.0785256
CTNNA2	0.500455	0.420184	0.287132	0.403491	0.376418	0.266903	0.292384	0.415301	0.26525	0.290224	0.266566	0.287159	0.401588	0.279961	0.276289	0.318293	0.275833	0.270549	0.265256	0.371532	0.360888	0.323475	0.266912	0.288906	0.267615	0.329899	0.288819	0.277586	0.403718	0.26871	0.267538	0.271675	0.398226	0.500996	0.312291	0.303631	0.556391	0.390522	0.370139	0.872561	0.640484	0.278951	0.532455	0.386372	0.46052	0.872561
CYB561D1	0.326656	0.42266	0.588078	0.135331	0.161542	0.598035	0.264368	0.111031	0.385274	0.413132	0.475846	0.522688	0.188661	0.355528	0.232273	0.449259	0.166497	0.624013	0.615945	0.429178	0.466881	0.155737	0.242937	0.164433	0.414503	0.0800038	0.0628738	0.100935	0.0870243	0.445261	0.372683	0.316644	0.0599074	0.104922	0.0354254	0.259304	0.0677818	0.0332838	0.0764113	0.0294398	0.238068	0.199925	0.0292615	0.0360679	0.0932443	0.624013
DACH2	5.46407e-05	5.46407e-05	0.165542	0.0777689	0.148842	0.142124	0.137369	0.148941	0.027305	0.0982746	0.17782	0.0154379	0.091497	0.0942324	0.0218217	0.0809463	0.00864198	0.117476	0.193059	0.476954	0.22976	0.355211	0.102159	0.0699807	0.158091	0.108274	0.110142	0.0156193	0.100241	0.0425723	0.00707473	0.022451	0.279068	0.056733	0.0037933	0.0852722	0.218932	0.0145633	0.000941808	0.831847	0.157148	0.0819861	0.538778	0.710229	0.00587923	0.831847
DCXR	2.42814	2.2305	1.93904	1.89426	1.87127	1.97545	1.93916	2.35417	1.8989	1.8805	2.11822	2.0514	1.84701	1.88257	1.91775	1.96617	1.84718	1.84955	2.06292	2.03981	1.93223	2.76194	2.5985	1.85092	1.91985	2.60782	2.52904	1.86872	2.26969	2.84513	2.83199	2.69657	2.2094	1.89577	1.87169	2.04197	2.02894	2.09755	1.98224	1.8503	2.41189	2.22007	1.92194	1.85555	2.29596	2.84513
DEFB129	0.790321	0.747332	0.752681	0.721552	0.732532	0.758519	0.752019	0.722148	0.728915	0.799766	0.720519	0.749911	0.72406	0.722083	0.742326	0.737138	0.778198	0.766522	0.729299	0.746903	0.7688	0.738327	0.744191	0.833887	0.720548	0.77418	0.753966	0.753122	0.736313	0.720592	0.866748	1.03577	0.795341	0.731328	0.724398	0.7294	0.839267	0.720671	0.82719	0.720567	0.732323	0.973167	1.23974	0.929903	0.763658	1.23974
DHX37	0.550768	0.592608	0.868684	0.71749	0.868994	0.912433	1.31509	1.08518	0.739163	0.68488	0.80016	0.956491	0.540946	1.0624	0.753552	0.912688	0.542529	0.637429	0.879729	0.820845	1.02433	1.12402	0.978078	0.656805	1.11096	0.763231	0.829237	0.691523	0.775318	0.768447	0.732401	0.951275	1.02811	0.649115	0.584309	0.560698	0.659833	0.542284	0.898943	0.555815	0.770827	0.571343	0.812456	0.938466	0.814947	1.31509
DNAH12	0.318919	0.431057	0.510853	0.52717	0.67983	0.495441	0.421861	0.331535	0.528405	0.332795	0.485521	0.528787	0.33957	0.393677	0.832187	0.381663	0.683207	0.347141	0.323445	0.318304	0.33038	0.331417	0.335037	0.771702	0.318682	0.342858	0.384765	0.497831	0.389751	0.418142	0.329529	0.318542	0.34661	0.528961	0.329911	0.31837	0.321015	0.787028	0.341124	0.377918	0.469883	0.339367	0.905836	0.624478	0.42465	0.905836
DOK2	0.241959	0.18998	0.145899	0.397403	0.113302	0.249195	0.471519	0.41741	0.113406	0.564068	0.20485	0.401888	0.472433	0.523626	0.659315	0.362711	0.845502	0.216463	0.0713399	0.0623687	0.104435	0.313721	0.257325	0.0802268	0.0811421	0.0661385	0.0974902	0.191383	0.426219	0.232964	0.196507	0.0632075	0.124676	0.351211	0.271173	0.0913607	0.573278	0.74234	0.200799	0.282062	0.0742994	0.0624906	1.42241	0.0676651	0.611528	1.42241
DTNB	0.175041	0.163201	0.198969	0.119383	0.146501	0.157139	0.113288	0.111032	0.1472	0.121878	0.111416	0.198737	0.115551	0.111688	0.12091	0.144966	0.115098	0.129874	0.11709	0.187883	0.175374	0.38574	0.125654	0.186549	0.180267	0.111099	0.11588	0.111098	0.112627	0.128126	0.117679	0.115802	0.112283	0.170051	0.325325	0.12826	0.135078	0.126754	0.117707	0.190692	0.117016	0.170309	0.124501	0.120972	0.112404	0.38574
EBPL	0.395174	0.638674	0.606889	0.312876	0.772074	0.604079	0.667705	0.235718	0.778473	1.00922	0.648619	0.5315	0.634757	0.587151	0.623978	0.626186	1.28982	0.178776	0.175069	0.355621	0.178695	0.184032	0.175886	0.179035	0.180954	0.189997	0.180443	0.708775	1.01847	0.390828	0.524561	0.344925	0.339829	0.763714	0.319508	0.175513	0.224807	0.216581	0.326715	0.377585	0.207245	0.267058	0.193238	0.21728	0.182402	1.28982
EGLN3	0.550073	0.575068	0.657837	0.555118	0.672721	0.653932	0.575385	0.591564	0.618612	0.564194	0.634184	0.566543	0.566379	0.606765	0.552309	0.583389	0.685802	0.57107	0.843556	0.822528	0.801499	0.556278	0.637122	0.606991	0.869066	0.881222	0.60641	0.55978	0.584177	0.55008	0.60501	0.559376	0.552393	0.552823	0.678357	0.603672	0.579622	0.551661	0.916864	0.739263	0.613476	0.927512	0.763274	0.744304	0.575585	0.927512
ELMSAN1	0.20076	0.250153	0.118964	0.533011	0.123334	0.107283	0.154219	0.114287	0.38633	0.267606	0.142256	0.333877	0.258833	0.233049	0.349736	0.178604	0.146568	0.813988	0.564659	0.547677	0.505491	0.369587	0.716083	0.207967	0.331122	0.352684	0.476125	0.186921	0.426757	0.0814052	0.32494	0.512126	0.588335	0.345482	0.48275	0.195434	0.0469009	0.186195	0.128458	0.477218	0.313017	0.0688658	0.188652	0.0830104	0.050078	0.813988
EP400	0.0129937	0.0129937	0.0465388	0.0272691	0.0208386	0.0489278	0.0129961	0.0342845	0.243685	0.0776998	0.163113	0.0203499	0.057133	0.0965176	0.02852	0.0467788	0.317514	0.0786135	0.0158332	0.0248872	0.0129937	0.0154971	0.0148489	0.0160492	0.0318715	0.066247	0.0473943	0.0152177	0.0132692	0.0225497	0.0167879	0.0192406	0.0447913	0.0332735	0.0194172	0.015901	0.0151989	0.047707	0.0433641	0.0164596	0.0464248	0.116088	0.0996893	0.0232688	0.024028	0.317514
ERN1	0.0532677	0.0267036	0.0251961	0.0195161	0.0194009	0.0219802	0.0243662	0.0733424	0.0344271	0.170457	0.0191855	0.117366	0.0773044	0.105013	0.12463	0.0562462	0.249828	0.0199963	0.0208471	0.152131	0.0188938	0.0633339	0.0217922	0.0723342	0.0755207	0.224491	0.208902	0.0197315	0.0243371	0.0396929	0.0336427	0.0367935	0.472446	0.227644	0.0861773	0.0651698	0.241551	0.110795	0.375621	0.0233299	0.0187231	0.0220934	0.0417742	0.194635	0.407963	0.472446
EXT1	0.26	0.289054	0.15956	0.313115	0.189776	0.133466	0.114239	0.146698	0.361809	0.110832	0.270263	0.13412	0.225955	0.184779	0.130561	0.118962	0.435457	0.0852143	0.0594566	0.144809	0.152353	0.0539441	0.12371	0.0190078	0.023834	0.0313679	0.0507187	0.274426	0.259181	0.0799778	0.043119	0.0164872	0.0111464	0.0319735	0.115774	0.921176	0.213361	0.496739	0.210642	0.03395	0.0117155	0.335574	0.0666563	0.139141	0.701072	0.921176
FAM13B	0.0313264	0.129342	0.235328	0.383238	0.309888	0.263347	0.417213	0.246348	0.249052	1.09751	0.352381	0.312583	1.09145	0.898489	0.701163	0.624247	0.721396	0.580695	0.278283	0.258111	0.272389	0.219553	0.376306	0.0570291	0.39531	0.0710756	0.204354	0.558844	0.267039	0.176246	0.15472	0.37744	0.649934	0.717065	0.564606	0.558688	0.73675	0.135771	0.229665	0.101284	0.434458	0.4681	0.16507	0.79187	0.163184	1.09751
FAM222A	1.49827	1.40708	1.12177	1.25123	1.18597	1.15881	1.01905	1.10136	1.03785	1.01799	1.26058	1.2479	1.08217	1.17732	1.02715	1.22327	1.31692	1.89885	1.39657	1.1361	1.84536	2.0656	1.62499	2.80862	2.06978	2.07411	1.7863	1.6962	1.23234	1.24425	1.36537	1.05088	1.05369	1.0194	1.10357	1.27537	1.11934	1.17002	1.11762	1.29774	1.33062	1.26583	1.05459	1.10111	1.01165	2.80862
FANCD2OS	1.07386	0.630426	0.279162	0.315404	0.282772	0.277677	0.282817	0.749711	0.519767	0.76535	0.353076	0.284229	0.299217	0.31308	0.486874	0.289536	0.280486	0.301163	0.29036	0.334425	0.29776	0.322864	0.33269	0.702811	0.311129	0.285573	0.437051	0.390656	0.441608	0.278435	0.292322	0.278662	0.377796	1.5149	0.708389	0.767077	0.351175	0.370691	0.283704	0.678937	1.08656	0.418233	0.964776	0.303335	0.292264	1.5149
FBXW10	0.37784	1.14199	1.9377	1.00458	1.07231	2.02004	1.49485	0.387043	1.47054	0.721144	1.0209	1.21214	0.706424	1.01973	1.16404	1.27169	0.151611	0.430219	0.0276903	1.04116	0.3923	0.331484	0.0464348	0.324338	1.06863	0.584721	0.569627	0.23188	1.02373	0.978338	0.93304	1.68393	1.04834	0.214072	0.159996	0.140286	0.282408	0.147032	1.21092	1.18916	0.563865	0.797952	0.435694	0.195646	0.686092	2.02004
FGFBP2	0.0573117	0.0382833	0.0224582	0.00841967	0.0173496	0.0274791	0.0183845	0.0299488	0.0211089	0.0100615	0.0146887	0.023894	0.03364	0.0076126	0.0319526	0.0524959	0.0416486	0.009251	0.0603353	0.0117917	0.00832643	0.688574	0.29803	0.039687	0.00964977	0.0909953	0.0978517	0.00859381	0.0337709	0.0457583	0.014656	0.138124	0.251818	0.273413	0.0175145	0.0281871	0.0598329	0.0371598	0.026353	0.142333	0.0128756	0.0610043	0.276706	0.019903	0.016102	0.688574
FNBP1L	0.292245	0.018564	0.0169154	0.018816	0.00225742	0.00185356	0.0100479	0.0202138	0.00261207	0.0787697	0.00297684	0.00579957	0.0281933	0.00310157	0.0223999	0.0105057	0.168082	0.00272272	0.00237459	0.00980363	0.00555964	0.208661	0.0315888	0.0326346	0.0353467	0.00360271	0.127428	0.0704986	0.0592686	0.165198	0.165515	0.246631	0.00250019	0.653512	0.1097	0.115031	0.00739675	0.428288	0.0356305	0.105537	0.830605	0.0455444	0.905013	0.222416	0.0626474	0.905013
FRMD4A	0.728778	0.719731	0.812659	0.925423	0.998057	0.785566	0.753645	0.718575	0.835042	0.766784	0.761256	0.741734	0.73011	0.729559	0.74048	0.722318	0.737459	0.728662	0.73185	0.780529	0.726266	0.721234	0.729142	0.719028	0.756222	0.719056	0.749362	0.718213	0.797069	0.720252	0.7253	0.731391	0.718281	0.741542	0.79318	0.751353	0.842348	0.832569	0.856316	0.738088	1.03264	0.725265	0.721854	0.816435	0.969566	1.03264
G6PD	1.76697	1.76697	1.90581	1.77569	1.76939	1.89265	1.80146	1.76761	1.77714	1.80849	1.77646	1.78854	1.76767	1.77468	1.80302	1.76883	1.97541	1.78558	2.03682	2.21752	1.7674	1.78938	1.7758	1.8491	1.81858	1.82566	1.82499	1.77448	1.82367	1.80893	2.05896	1.77688	1.81107	1.7942	1.76776	1.78905	1.78616	2.27411	2.28665	1.76849	2.07789	1.80878	1.7788	1.76824	2.02564	2.28665
GARS	0.12461	0.222551	0.172525	0.383869	0.58719	0.127193	0.315316	0.456852	0.0516834	0.824119	0.422054	0.237137	0.448777	0.527259	0.581838	0.564822	0.538889	0.258601	0.210534	0.0838802	0.179398	0.0561821	0.121026	0.104601	0.240865	0.163296	0.19268	0.285652	0.547892	0.172169	0.0697983	0.0662225	0.353633	0.238955	0.463118	0.290803	0.338961	0.97126	0.054905	0.496764	0.0567056	0.616357	0.18994	0.46284	0.545216	0.97126
GEN1	0.14067	0.166122	0.435493	0.152911	0.144734	0.448567	0.208183	0.25827	0.219404	0.497569	0.140036	0.141714	0.638971	0.524828	0.589616	0.364061	1.36882	0.140261	0.193695	0.21562	0.197735	0.139996	0.206505	0.251489	0.192809	0.399032	0.269891	0.193394	0.144233	0.218424	0.165514	0.209106	0.535077	0.168616	0.159478	0.219355	0.140126	0.16274	0.494691	0.176099	0.194754	0.16822	0.199065	0.52416	0.192105	1.36882
GLB1L2	0.0232947	0.0997959	0.486348	0.330107	0.422334	0.429931	0.211966	0.0562717	0.289717	0.320795	0.356546	0.355247	0.437719	0.444452	0.236376	0.336488	0.0351928	0.392459	0.62916	0.422889	0.706631	0.330654	0.380986	0.434739	0.5287	0.216055	0.0407972	0.0290832	0.0737172	0.149268	0.126126	0.112337	0.117205	0.588575	0.597395	0.294886	0.0279571	0.410356	0.466196	0.192328	0.0306277	0.0249141	0.0227275	0.192153	0.274218	0.706631
GNG8	0.478128	0.452559	0.466072	0.468003	0.483673	0.47674	0.477883	0.519405	0.450694	0.485972	0.455955	0.451231	0.503041	0.465393	0.473317	0.453026	0.472593	0.46321	0.464816	0.462824	0.451618	0.487063	0.454324	0.509223	0.451973	0.471612	0.489147	0.469645	0.495811	0.603482	0.471129	0.490482	0.459318	0.472507	0.474699	0.537144	0.452916	0.472803	0.667399	0.624568	0.637701	0.494371	0.569159	0.450998	0.454139	0.667399
GPI	0.180483	0.388294	0.207819	0.269835	0.29525	0.224889	0.176596	0.22454	0.522289	0.451956	0.183893	0.149336	0.446118	0.415204	0.391482	0.308952	0.152781	0.411634	0.432969	0.466287	0.446119	0.366214	0.380128	0.909531	0.406785	0.18909	0.216687	0.428869	0.242823	0.411339	0.15414	0.164839	0.146638	0.16478	0.175423	0.413944	0.240788	0.447768	0.631339	0.14656	0.187655	0.31788	0.538877	0.157276	0.143195	0.909531
GPSM2	0.0895884	0.0560027	0.00868186	0.00492731	0.00895921	0.00597194	0.00725935	0.0679505	0.0363562	0.00732739	0.00498667	0.0446468	0.0209239	0.0325414	0.0600569	0.00661721	0.0291183	0.0141825	0.0113019	0.00530192	0.00562439	0.183886	0.0414752	0.384954	0.0292955	0.0486496	0.0142314	0.0153173	0.0816013	0.0238	0.146119	0.0948445	0.0544022	0.0746771	0.0064865	0.00446488	0.282786	0.424765	0.122391	0.203233	0.0911866	0.00523086	0.0906612	0.591731	0.661089	0.661089
GSR	0.316744	0.361362	0.185023	0.119562	0.164987	0.191475	0.250828	0.157659	0.119136	0.196075	0.122829	0.172617	0.115075	0.131848	0.0580057	0.165492	0.0608382	0.255022	0.211197	0.436999	0.134707	0.0253155	0.162105	0.0247981	0.138599	0.0192231	0.0904872	0.384583	0.0690299	0.0281623	0.0169881	0.0218583	0.121628	0.0824671	0.0214827	0.0887228	0.134231	0.12958	1.30082	0.0785804	0.0475024	0.187403	0.0308302	0.0163934	0.0528819	1.30082
H2AFY	0.0855525	0.0667617	0.0605177	0.2527	0.13081	0.106605	0.0176633	0.17714	1.18105e-05	0.113645	0.395204	0.188623	0.140823	0.104971	0.217456	0.199796	0.262869	0.0538273	0.0131055	0.00821208	0.00299767	0.142341	0.0165131	0.0143967	0.0045985	0.00457111	0.0279578	0.0197799	0.0166146	0.0675603	0.0186074	0.127958	0.0188902	0.100288	0.0370539	0.0217285	0.345104	0.14918	0.0302494	0.0420005	0.227237	0.00120809	0.0133721	0.0297276	0.40336	0.40336
HDGFL3	0.625881	0.835566	0.330817	0.283037	0.417094	0.362926	0.474993	0.372392	0.23465	0.857955	0.259052	0.343506	0.505355	0.653064	0.809727	0.470755	0.377373	0.105363	0.150214	0.10823	0.137929	0.141065	0.105382	0.159025	0.126097	0.106366	0.150062	0.165662	0.169364	0.493297	0.143413	0.146908	0.330572	0.524974	0.469239	0.694905	0.12069	0.153238	0.713556	0.267554	0.184742	0.251194	0.269135	0.108687	0.106471	0.857955
HIPK3	0.346582	0.195179	0.112732	0.124902	0.112436	0.112449	0.120771	0.112507	0.128785	0.121821	0.11461	0.110884	0.140108	0.112653	0.110981	0.115734	0.118971	0.112089	0.135411	0.121089	0.186099	0.146282	0.112162	0.233294	0.146478	0.117755	0.111715	0.18169	0.112734	0.119773	0.112723	0.111828	0.115865	0.135586	0.128859	0.358447	0.155241	0.111291	0.15551	0.376949	0.124939	0.125143	0.240237	0.176406	0.14286	0.376949
HLX	0.36554	0.420655	0.656593	0.604807	0.431426	0.495115	0.726395	0.647823	0.428589	0.732381	0.540935	0.559274	0.6357	0.671145	0.503724	0.652559	0.333891	0.76839	0.949167	0.90969	0.921629	0.603815	0.785293	0.419919	0.979592	0.577105	0.7474	0.638634	0.785708	1.02183	0.935129	1.29252	0.904214	0.997507	0.738846	0.803551	0.583774	0.737699	0.385891	0.482416	0.919001	0.613301	0.907883	0.339369	0.626399	1.29252
HOXC4	0.423411	0.443007	0.394307	0.323552	0.350926	0.381242	0.283925	0.281226	0.442872	0.299359	0.283274	0.397622	0.297013	0.29297	0.373515	0.28166	0.282804	0.282872	0.598248	0.282496	0.287655	0.375493	0.298217	0.291644	0.281208	0.358206	0.397026	0.317188	0.345981	0.360196	0.308828	0.28124	0.285221	0.389886	0.382067	0.324957	0.697253	0.338322	0.384518	0.394147	0.804449	0.372145	0.715611	0.422094	0.28393	0.804449
HSPA14	0.784877	0.557066	0.102524	0.17369	0.35347	0.103548	0.0958983	0.134977	0.277635	0.340752	0.329077	0.186404	0.188241	0.18693	0.140424	0.122368	0.101733	0.0951561	0.0974247	0.260616	0.119203	0.15172	0.133814	0.185505	0.158436	0.175166	0.279283	0.248728	0.123857	0.460808	0.363024	0.41087	0.117142	0.24196	0.169891	0.125862	0.0962578	0.269118	0.870647	0.493057	0.190793	0.099443	0.685433	0.121238	0.113925	0.870647
IDI2	0.011628	0.016896	0.0163015	0.144532	0.158765	0.0119592	0.0644137	0.187556	0.0120533	0.0252564	0.00906313	0.0153761	0.0276108	0.0554521	0.0693404	0.0612505	0.0122471	0.0888311	0.0420837	0.0738025	0.204059	0.0202392	0.0320781	0.0279528	0.0195073	0.0388693	0.0174754	0.0256071	0.387142	0.517231	0.444575	0.0389472	0.0917892	0.657349	0.486637	0.356158	0.318256	0.0206322	0.174823	0.219432	0.274724	0.17056	0.462789	0.189692	0.045462	0.657349
IGFN1	0.0074197	0.0074197	0.0074197	0.417637	0.200868	0.0074197	0.324525	0.384782	0.122578	0.291331	0.520897	0.560712	0.0936396	0.118497	0.0407985	0.13179	1.23977	0.0631598	0.0074197	0.199347	0.0181629	0.0113822	0.0110089	0.140274	0.0787379	0.0101659	0.00743165	0.0513974	0.00744058	0.0550483	0.028599	0.0426396	0.239601	0.00982376	0.0704585	0.228346	0.532415	0.366517	0.101374	0.57345	0.172138	0.00895497	0.037541	0.449173	0.029707	1.23977
IL3RA	1.05047	1.05047	1.5433	1.17309	1.10707	1.42635	1.65085	1.25759	1.52931	1.45368	1.30694	1.57284	1.49703	1.48418	1.29424	1.50909	1.10321	1.60644	1.50799	1.55391	1.62009	1.29434	2.10252	1.3699	2.25361	1.25277	1.289	1.58691	1.05251	1.05784	1.05875	1.05047	1.41854	1.06025	1.05154	1.10282	1.11727	1.24055	1.06041	1.10796	1.48024	1.2187	1.57059	1.31193	1.12967	2.25361
IP6K2	0.426453	0.272129	0.0796431	0.0840154	0.0776087	0.0962433	0.0784398	0.0797964	0.0982535	0.0915681	0.0867493	0.0821753	0.224278	0.0805507	0.0839849	0.0839474	0.100464	0.0788618	0.0795916	0.154643	0.132575	0.847359	0.0900252	0.0782645	0.108348	0.164808	0.16826	0.182965	0.0774622	0.10391	0.0774554	0.0963077	0.208086	0.282169	0.184924	0.33427	0.077876	0.514679	0.0984194	0.592444	0.0843666	0.0956708	0.510094	0.28516	0.32869	0.847359
ITGA8	0.195743	0.245379	0.107765	0.220659	0.221958	0.140382	0.127691	0.138042	0.16258	0.154459	0.249984	0.20163	0.224711	0.184084	0.102785	0.169149	0.117407	0.198589	0.142136	0.101267	0.270299	0.365267	0.205197	0.255419	0.112539	0.167476	0.186351	0.171856	0.112399	0.143449	0.147725	0.223504	0.423178	0.162394	0.202293	0.3033	0.135191	0.116273	0.135471	0.588092	0.103066	0.329649	0.379504	0.669027	0.296843	0.669027
KANK1	0.263908	0.346106	0.0853586	0.0164965	0.0440095	0.0752006	0.12046	0.0802794	0.151165	0.0825719	0.134228	0.113415	0.0142917	0.0740459	0.0488445	0.0790005	0.20872	0.015084	0.0142556	0.0404316	0.0203157	0.040014	0.0153709	0.0167143	0.0277516	0.0152462	0.0142587	0.0201315	0.0150142	0.0288407	0.0407765	0.0589631	0.0341489	0.014488	0.0436928	0.0189663	0.425314	0.514833	0.262256	0.0326919	0.112706	0.01835	0.01631	0.389026	0.586181	0.586181
KCNK3	0.228247	0.236987	0.396955	0.44874	0.408641	0.388214	0.191864	0.134579	0.14371	0.191476	0.204127	0.162586	0.523718	0.2106	0.277935	0.182529	0.13457	0.179796	0.134402	0.285366	0.191101	0.153579	0.138131	0.340177	0.161129	0.150415	0.135667	0.282115	0.139019	0.171207	0.254594	0.158766	0.158472	0.297295	0.677099	0.157311	0.153632	0.136603	0.18302	0.210114	0.13484	0.137625	0.138738	0.169615	0.226189	0.677099
KIAA0753	0.350816	0.547749	0.640444	0.233508	0.142397	0.635525	1.03074	0.493777	0.00230538	0.0259845	0.389911	0.902259	0.013293	0.00331494	0.02149	0.148892	0.526339	0.00387219	0.10015	0.0612434	0.0901734	0.121631	0.0962915	0.013838	0.0508024	0.0968925	0.22274	0.0835998	0.6004	0.425686	0.260666	0.20305	0.101048	0.164608	0.0624553	0.00567189	0.00231307	0.275338	0.378486	0.287393	0.59602	0.14715	0.417618	0.275146	0.394409	1.03074
KLC3	0.261287	0.0950599	0.125429	0.123435	0.104086	0.137849	0.0677619	0.0686128	0.0853592	0.06971	0.104948	0.072312	0.0680919	0.0674548	0.0744248	0.0826936	0.789903	0.127557	0.0676029	0.103651	0.124996	0.0672929	0.109067	0.299687	0.138469	0.597721	0.598499	0.137936	0.179846	0.286354	0.0681583	0.0716393	0.192664	0.121437	0.0677743	0.0829165	0.266222	0.237642	0.162017	0.449369	0.58403	0.0700543	0.333618	0.201966	0.109837	0.789903
KMT5A	0.214841	0.214841	0.227808	0.224367	0.241873	0.216791	0.224454	0.217347	0.214841	0.230824	0.215905	0.228931	0.22886	0.223699	0.229237	0.22461	0.22973	0.266381	0.226781	0.217877	0.214841	0.243155	0.214844	0.260869	0.242847	0.226948	0.238015	0.249558	0.257958	0.306994	0.216142	0.234432	0.267748	0.272627	0.304421	0.291852	0.231713	1.03986	0.384501	0.700345	0.225513	0.215177	0.274276	0.386514	0.214868	1.03986
KRTAP10-8	0.0464659	0.0848307	0.0524972	0.199625	0.174885	0.0530182	0.0464659	0.0983796	0.336245	0.134768	0.123022	0.127843	0.226536	0.0539467	0.0506887	0.201608	0.0549931	0.264804	0.196064	0.0714133	0.156763	0.0505035	0.090756	0.279492	0.0547801	0.0477882	0.0495327	0.047438	0.300783	0.221406	0.20485	0.0464828	0.209603	0.0464662	0.0996174	0.168115	0.445213	0.172916	0.0468486	0.0487031	0.103759	0.057588	0.073825	0.118417	0.0660614	0.445213
LACTB	0.197434	0.174125	0.324578	0.325969	0.234293	0.414844	0.767737	0.896692	0.967478	0.349688	0.639851	0.882736	1.11093	0.791044	1.92878	0.96279	0.0807528	0.46626	0.507273	0.130126	0.959941	1.08931	1.03815	0.884074	0.973508	0.820883	0.81885	0.238449	1.34507	2.078	1.13511	0.940713	0.297856	0.527448	1.22471	0.437796	0.105821	0.11496	0.113923	0.114936	0.0816628	0.663746	1.34054	0.157799	0.143968	2.078
LDAH	0.0375542	0.0822527	0.234159	0.162747	0.186827	0.26456	0.174651	0.0469392	0.00040294	0.253042	0.222285	0.139573	0.184897	0.249163	0.205944	0.251226	0.0718392	0.281662	0.287741	0.00355649	0.428777	0.427338	0.252767	0.245361	0.151474	0.365333	0.421414	0.128307	0.206581	0.152237	0.218355	0.293435	0.0047866	0.0740029	0.0496644	0.0386247	0.306525	0.00919723	0.0175645	0.0585331	0.150479	1.52091	0.491965	0.291609	0.0177481	1.52091
LIM2	0.0246169	0.0459322	0.858911	1.58902	1.08253	0.787802	1.06903	1.1648	0.513004	1.32642	0.629237	1.12381	1.35324	1.32152	0.889276	1.07277	1.39799	0.556166	0.276331	0.428631	0.549629	0.307113	0.366697	0.576814	0.48372	0.412911	0.815724	1.16381	1.22526	0.465066	0.240275	0.346694	0.103303	1.59933	1.08672	0.884651	0.161325	0.200481	0.382567	0.328593	1.02322	1.23627	1.1132	0.387028	0.56746	1.59933
LOC100996413	1.76916	1.76916	1.76916	1.76916	1.76916	1.76916	1.76916	1.76916	1.76916	1.76916	1.76916	1.76916	1.76916	1.76916	1.76916	1.76916	1.76916	1.76916	1.76916	1.76916	1.76916	1.76916	1.76916	1.76916	1.76916	1.76916	1.76916	1.76916	1.76916	1.76916	1.76916	1.76916	1.76916	1.76916	1.76916	1.76916	1.76916	1.76916	1.76916	1.76916	1.76916	1.76916	1.76916	1.76916	1.76916	1.76916
LONRF1	0.264221	0.138318	0.146372	0.336967	0.317932	0.121848	0.137512	0.153971	0.398878	0.278221	0.17349	0.175055	0.298003	0.300127	0.491342	0.121456	0.458353	0.194596	0.572132	0.718016	0.336636	0.122979	0.361343	0.774848	0.358492	0.699692	0.407798	0.124338	0.131638	0.128303	0.190545	0.126261	0.193461	0.121693	0.150511	0.194877	0.32264	0.224202	0.218879	0.573982	0.136496	0.338848	0.193354	0.138746	0.154957	0.774848
LRRC40	0.0297415	0.0554266	0.16894	0.0281991	0.0440365	0.149094	0.217949	0.068946	0.0949408	0.087026	0.0632798	0.118085	0.0362842	0.06332	0.09603	0.111507	0.0420983	0.114779	0.0374779	0.0885024	0.0463827	0.349287	0.030018	0.105999	0.069967	0.039455	0.0282653	0.092444	0.0305875	0.0979961	0.0608885	0.137301	0.0408003	0.205034	0.285092	0.256519	0.0716739	0.0952836	0.247444	0.234294	0.141859	0.145559	0.0542166	0.230631	0.236137	0.349287
LUZP2	0.263987	0.224178	0.210364	0.17177	0.171366	0.249168	0.176494	0.180292	0.172384	0.176501	0.181402	0.170144	0.215705	0.223225	0.314673	0.205047	0.289432	0.263772	0.240361	0.250692	0.171239	0.429641	0.362319	0.491528	0.189923	0.209479	0.196916	0.218688	0.183834	0.188621	0.178341	0.216349	1.1201	0.196132	0.336993	0.264256	0.200749	0.168855	0.323134	0.168866	0.600185	0.188821	0.398956	0.843916	0.397829	1.1201
MAGEB16	1.53289	1.53289	1.63096	1.53289	1.53582	1.59649	1.54099	1.99771	1.53558	1.56874	1.54691	1.53311	1.56696	1.53872	1.57532	1.53486	1.54459	1.57029	1.54477	1.53331	1.57703	1.548	1.53324	1.53389	1.56364	1.65336	1.53301	1.53378	1.55514	1.57044	1.58831	1.64015	1.69988	1.89107	1.78834	1.83677	1.58082	1.77722	1.83587	1.619	1.82047	1.55781	1.54878	1.53337	1.53672	1.99771
MAP6	0.138715	0.126685	0.11642	0.0919292	0.0695606	0.142391	0.0873326	0.0678926	0.0838124	0.0609763	0.0660389	0.125767	0.073684	0.0865375	0.0609736	0.169892	0.200608	0.111951	0.068162	0.0641215	0.0846116	0.0855269	0.0626862	0.0644164	0.0676789	0.105391	0.127078	0.358187	0.0609626	0.179437	0.0675319	0.0610832	0.138617	0.166733	0.212873	0.281719	1.07218	0.284448	0.816565	0.161191	0.320099	0.498359	0.0789709	1.06112	0.079659	1.07218
MBOAT7	2.05414	2.05983	2.1794	1.91949	2.14723	2.13278	2.26686	2.06554	2.24624	2.31873	2.09514	2.0052	2.141	2.26932	2.26847	2.20566	1.95654	2.0542	2.09499	2.21279	2.22069	1.9327	1.93224	1.99323	2.86725	1.8708	1.87227	1.98464	2.0962	2.15617	2.04021	2.12779	2.02268	1.97506	2.08899	2.01827	2.10451	2.30295	1.90794	1.87904	2.02764	1.89062	2.06365	2.13083	2.0173	2.86725
MED6	0.76702	0.806774	0.769218	0.868746	0.945144	0.795963	0.712599	0.511874	0.970044	0.0511765	0.649582	0.642383	0.803497	0.776497	0.789473	0.759849	0.66405	0.330767	0.401755	0.187055	0.43144	0.512767	0.357834	0.706277	0.292125	0.455064	0.18825	0.521791	0.341367	0.473674	0.271743	0.216	0.274194	0.142113	0.286912	0.197043	0.0516253	0.990658	0.0999945	0.0957933	0.274494	0.452329	0.288006	0.499959	0.963966	0.990658
MFSD5	0.322704	0.31482	0.403913	0.275617	0.3019	0.424359	0.567936	0.508234	0.32422	0.512072	0.333068	0.412453	0.353267	0.378113	0.420935	0.433403	0.667199	0.282103	0.420101	0.319514	0.309276	0.273852	0.308653	0.279041	0.364386	0.312637	0.246848	0.481568	0.469533	0.240458	0.350288	0.238357	0.252732	0.268621	0.249641	0.247521	0.350292	0.234324	0.238967	0.369618	0.322219	0.331998	0.632363	0.333462	0.23531	0.667199
MLKL	0.173978	0.0272645	0.032204	0.00470114	0.00339631	0.00714635	0.00499912	0.164231	0.194461	0.200104	0.139596	0.0307014	0.371167	0.108498	0.123118	0.188633	0.11114	0.442727	0.65167	0.377986	0.560415	0.137554	0.202356	0.418688	0.00733408	0.0504925	0.0901101	0.00633348	0.354412	0.0138521	0.837803	1.12819	0.155114	0.479803	0.267103	0.399725	0.0862505	0.143554	0.150614	0.00868473	1.02319	0.311129	0.138684	0.0181898	0.0351823	1.12819
MPC1L	0.193456	0.193456	0.193456	0.193456	0.193456	0.193456	0.193456	0.193456	0.204209	0.193456	0.193456	0.193456	0.193456	0.193456	0.193456	0.193456	0.193456	0.193456	0.193456	0.214403	0.230586	0.193456	0.193456	0.193456	0.230425	0.198483	0.226099	0.28071	0.208238	0.193456	0.193456	0.193456	0.213681	0.193456	0.193456	0.193456	0.193456	0.233248	0.193475	0.19428	0.243429	0.211898	0.207468	0.201027	0.206541	0.28071
MRPL42	0.1544	0.171513	0.427062	0.260228	0.258602	0.394761	0.221776	0.315423	0.192633	0.152062	0.243566	0.232455	0.264651	0.238516	0.297107	0.228241	0.156085	0.416018	0.24616	0.268807	0.290074	0.318056	0.349329	0.244076	0.448112	0.542558	0.517076	0.436267	0.247196	0.278212	0.343095	0.266314	0.186963	0.580865	0.401998	0.43749	0.159654	0.225381	0.177867	0.181312	0.154732	0.358356	0.297487	0.188083	0.235491	0.580865
MSX2	1.30601	1.22632	1.22224	1.16694	1.2635	1.24265	1.17269	1.16886	1.26272	1.25785	1.23916	1.16084	1.18297	1.19704	1.27031	1.1555	1.15845	1.24304	1.23132	1.19792	1.28736	1.17237	1.19046	1.43439	1.27946	1.37834	1.32877	1.26758	1.22376	1.23174	1.1864	1.16846	1.1864	1.16798	1.38701	1.16156	1.15665	1.15871	1.28302	1.265	1.23986	1.18639	1.15582	1.38143	1.18158	1.43439
MUC6	0.691816	0.803231	0.82637	0.78397	0.821115	0.747674	0.716461	0.87063	0.659483	0.839782	0.725951	0.67312	1.07395	0.797748	0.882664	0.70343	0.671236	0.916091	0.88472	0.65534	0.847683	0.663639	0.69748	0.663316	0.656035	0.748994	0.803849	0.807032	0.69568	0.762834	0.706136	0.808328	0.849913	1.19555	0.88668	1.1006	0.76941	0.907893	0.981321	0.653802	0.662214	0.780715	1.31316	0.874341	0.67484	1.31316
MYO5B	0.877856	0.760541	0.523156	1.28777	0.85306	0.584909	0.503377	0.473619	0.743751	1.17317	1.1008	0.683977	1.36446	1.0952	0.563011	1.12826	0.510248	0.437379	0.403119	0.259704	0.730951	0.132951	0.608021	0.145476	0.36305	0.461982	0.390679	0.884369	0.862549	0.285577	0.363116	0.436478	0.197441	0.811824	1.10352	0.382339	0.257455	0.218951	0.134309	0.152408	0.281751	0.866849	0.242095	0.877996	0.933688	1.36446
NASP	0.334878	0.336362	0.375962	0.35491	0.333829	0.375453	0.427423	0.336513	0.45984	0.335285	0.363277	0.343998	0.333322	0.334496	0.336755	0.347718	0.387547	0.33826	0.387369	0.333333	0.338428	0.345126	0.334002	0.626039	0.344454	0.343005	0.438162	0.34201	0.341311	0.339469	0.340415	0.333242	0.357751	0.335405	0.344877	0.351593	0.341583	0.357205	0.556732	0.407119	0.357923	0.391434	0.530152	0.479906	0.408999	0.626039
NDUFA13	0.310115	0.157835	0.256599	0.108772	0.263912	0.273519	0.0595227	0.0668719	0.152274	0.188575	0.233179	0.164278	0.213671	0.100869	0.0625943	0.0833171	0.831905	1.42855	1.81336	0.502413	1.31794	0.901231	2.01343	0.312356	1.56453	2.34146	1.83817	0.0636685	0.0480584	1.5794	0.644746	0.880494	0.264703	0.214672	0.22279	1.29502	0.753142	0.62355	0.18559	0.0917502	0.195044	0.253049	0.362844	0.682489	0.356173	2.34146
NEURL1B	0.11577	0.111001	0.118542	0.120344	0.11429	0.111552	0.150906	0.110639	0.123724	0.111601	0.115824	0.110692	0.117013	0.116742	0.119811	0.124656	0.152677	0.117094	0.160396	0.164675	0.110678	0.338128	0.317225	0.145122	0.201313	0.35443	0.482535	0.349422	0.110892	0.153386	0.214112	0.118481	0.12447	0.130042	0.178644	0.124385	0.136826	0.148437	0.118471	0.317413	0.158998	0.118201	0.606177	0.113161	0.136675	0.606177
NKG7	0.0389894	0.118151	0.260077	0.142446	0.380452	0.248326	0.155809	0.271467	0.38487	0.208549	0.305866	0.187817	0.554724	0.254459	0.119945	0.218958	0.0248728	0.161593	0.258592	0.274378	0.269214	0.539937	0.286438	0.0889955	0.616261	0.0903903	0.0911671	0.129675	0.203755	0.265646	0.257154	0.237588	0.367444	0.463772	0.476892	0.691068	0.0107974	0.0110421	0.552469	1.15054	0.187857	0.501297	0.0555073	0.0123274	0.0142917	1.15054
NOP10	0.530876	0.543909	0.307858	0.397077	0.33687	0.379317	0.400372	0.336671	0.0746638	0.322148	0.225644	0.374323	0.394459	0.378175	0.425593	0.362882	0.493813	0.0764761	0.115199	0.0746896	0.0938418	0.080929	0.0746875	0.0827649	0.0813295	0.115544	0.097619	0.0749055	0.0816016	0.128736	0.108918	0.115203	0.108675	1.21662	0.666951	0.886174	0.102069	0.201605	0.802261	0.943734	0.0923494	0.228575	0.146889	0.0838266	0.0786253	1.21662
NR1D2	0.53477	0.470113	0.332431	0.336712	0.348075	0.332431	0.365548	0.355188	0.332431	0.332742	0.359196	0.333223	0.333316	0.332781	0.334429	0.34622	0.378047	0.339195	0.352306	0.346448	0.332431	0.332909	0.343299	0.372403	0.368522	0.386753	0.496306	0.389084	0.388877	0.332471	0.336021	0.381293	0.347051	0.347362	0.354942	0.33996	0.351428	0.578708	0.855487	0.549126	0.354412	0.3328	0.63903	0.333326	0.37898	0.855487
NTNG2	0.0885404	0.048387	0.0332909	0.0341347	0.0699645	0.0432208	0.040486	0.0520888	0.041855	0.0519291	0.0371722	0.0460166	0.129944	0.0363725	0.0627158	0.067144	0.0322506	0.144387	0.0826014	0.0326327	0.0415036	0.490365	0.0649013	0.429914	0.223895	0.0335106	0.0437671	0.0375011	0.045932	0.214588	0.0391567	0.0474263	0.102288	0.0400172	0.0815579	0.03768	0.0367488	0.274279	0.0648006	1.65513	0.0380937	0.0547629	0.2592	0.0720237	0.237584	1.65513
NXT2	0	0	0.682891	0.912665	1.03863	0.553977	0.713159	0.664034	0.208989	0	1.0025	0.86993	0.537093	0.741464	0.390511	0.288996	0.439432	0.129194	0.157243	0.573768	0.193698	0.145938	0.15188	0.251285	0.346797	0.174746	0.399901	0.622498	0.320444	0.0357183	0.102572	0.167353	0.304327	0.312911	0.00707623	0.0251199	0.28712	0.104148	0.0792381	0.0743111	0.335966	0.310961	0.223316	0.240957	0.427848	1.03863
OR10A4	0.339322	0.254607	0.397871	0.308953	0.269077	0.380509	0.209551	0.299294	0.274433	0.209157	0.421257	0.284572	0.237436	0.208139	0.928184	0.205184	0.235442	0.20624	0.321641	0.214148	0.24827	1.33317	0.371514	0.743554	0.286656	0.282442	0.292211	0.296171	0.625644	0.748433	0.985372	1.15329	0.23629	1.02002	0.428035	0.210509	0.235181	0.779815	1.73062	0.244891	0.211058	0.351462	0.308376	0.504458	0.604218	1.73062
OR2D2	0.390872	0.605248	0.77439	0.738289	0.821766	0.777262	0.674573	0.518507	0.661694	1.28041	0.924641	0.6223	0.487462	1.2102	0.742292	0.779201	0.584411	0.556474	0.399467	0.262828	0.498542	0.262112	0.455507	0.257274	0.429925	0.534051	0.506389	0.92345	0.761208	0.706631	0.802479	0.573124	0.358051	0.502913	0.592037	0.429104	0.49628	0.837284	0.257569	0.492369	0.545654	0.488594	0.373325	1.1362	1.0822	1.28041
OR51D1	0.215707	0.188592	0.218262	0.329701	0.314713	0.226913	0.163095	0.200753	0.249805	0.34213	0.365767	0.353389	0.164161	0.255188	0.248819	0.200244	0.272915	0.323682	0.307459	0.255594	0.406773	0.157536	0.276449	0.229407	0.24796	0.190558	0.23932	0.231148	0.300132	0.238462	0.361604	0.4514	0.16021	0.156799	0.178635	0.325178	0.301618	0.201809	0.461516	0.882688	0.22919	0.189018	0.204998	0.285102	0.171634	0.882688
OR6C68	0.274127	0.971088	1.11416	0.811742	0.675162	1.14096	1.08661	1.25325	0.80984	0.424382	0.908969	1.00684	0.56122	0.471494	0.518212	1.03972	0.354708	0.950409	0.89658	1.17533	0.95002	1.07417	0.947694	1.1447	0.623345	1.12734	1.20145	0.918301	0.677064	0.59034	0.997104	0.743665	0.479452	0.964078	1.02485	0.933625	1.20424	0.262513	0.261251	0.29121	0.658557	0.792937	0.732601	0.456648	0.258005	1.25325
OST4	0.0948737	0.0707322	0.0364261	0.0497552	0.0341831	0.0591715	0.0324217	0.0333226	0.0324217	0.0324217	0.119886	0.0908499	0.0324217	0.1791	0.0421999	0.0324217	0.0324217	0.0876229	0.0324217	0.0985797	0.199925	0.0833018	0.0791185	0.179103	0.0350914	0.036816	0.0809185	0.0362468	0.132356	0.0345978	0.179112	0.0324217	0.0596409	0.100648	0.103848	0.0614448	0.0721382	0.0565822	0.0351354	0.0389889	0.0492066	0.116041	0.114427	0.0331172	0.0332477	0.199925
PADI6	0.046307	0.191806	0.0400498	0.0400498	0.161138	0.0400498	0.0400498	0.0400498	0.0449481	0.0400498	0.0400498	0.267101	0.0400498	0.0400498	0.0400498	0.0400498	0.0400498	0.290299	0.0400498	0.348472	0.336922	0.231698	0.353662	0.0400498	0.0400498	0.098993	0.0645519	0.0774561	0.275514	0.0400498	0.0400498	0.0400498	0.200575	0.121121	0.0710241	0.078263	0.174351	0.174256	0.102842	0.0800165	0.0425826	0.249463	0.389173	0.338246	0.273601	0.389173
PATL1	1.9045	1.99928	2.339	1.72177	2.71499	2.08571	1.97221	1.93849	1.70402	1.90674	1.46847	1.8126	1.75992	2.23684	3.33599	1.97387	2.48138	1.07078	1.05261	1.15031	1.02947	1.05441	1.02567	1.06318	1.06471	1.03618	1.0283	1.19024	1.1758	1.71799	1.07722	1.22743	1.63163	1.64355	1.55566	1.461	1.30399	1.52247	2.36875	1.41594	1.06049	1.48595	1.03332	1.67135	1.39195	3.33599
PCNX2	0.549783	0.575632	0.666778	0.56945	0.601129	0.68442	0.484512	0.587987	0.548035	0.548999	0.553656	0.571793	0.625361	0.59449	0.554036	0.573242	0.623343	0.496037	0.495767	0.497841	0.49662	0.599186	0.539594	0.492222	0.497598	0.748721	0.797393	0.561285	0.55683	0.559188	0.605501	0.594156	0.568236	0.516224	0.659063	0.766848	0.523061	0.527061	0.813053	0.562125	0.575268	0.748878	0.629803	0.723622	0.905705	0.905705
PDS5A	0.785689	0.590346	0.123177	0.0586761	0.167315	0.158285	0.466419	0.257553	0.282581	0.287613	0.0649422	0.354364	0.265505	0.172136	0.272219	0.240377	0.117266	0.144104	0.0552705	0.0520041	0.0756848	0.0774225	0.0520903	0.0503155	0.0790253	0.0504383	0.0557692	0.598368	0.0946778	0.456802	0.26742	0.274167	0.238296	0.0902018	0.0635933	0.148159	0.0523765	0.248809	0.200511	0.182239	0.252689	0.144019	0.126811	0.100928	0.068188	0.785689
PGGHG	1.37295	1.09644	1.03067	0.979837	1.01191	1.05326	0.959251	0.947567	0.902558	0.902558	1.04017	1.03548	0.975975	0.989733	0.972369	0.974839	0.96332	1.23686	1.16515	1.00355	1.18611	1.19659	1.17995	1.12976	1.19776	1.38695	1.33423	1.20573	1.11758	1.16057	1.52868	1.6253	1.05124	1.21888	1.26726	1.49971	0.918175	1.24336	1.07828	0.915509	1.6091	1.21574	0.929264	1.42657	0.944009	1.6253
PIF1	0.287308	0.211992	0.368266	0.31181	0.248947	0.316527	0.302758	0.45834	0.502124	1.00215	0.323023	0.453397	0.718582	0.707728	0.575008	0.477868	0.227289	0.458706	0.416004	0.372149	0.32847	0.649792	0.625579	0.261442	0.417081	0.387806	0.586896	0.561079	0.514911	0.500013	0.466754	0.468726	0.668101	0.481454	0.487214	0.375304	0.279617	0.455614	0.490986	0.276284	0.591825	0.328329	0.23382	0.347296	0.376847	1.00215
PKLR	0.977145	0.743772	0.517972	0.570597	0.655671	0.530097	0.457884	0.490072	0.549561	0.448729	0.513364	0.507744	0.471109	0.461258	0.490313	0.467991	0.485977	0.456544	0.495778	0.476734	0.425576	0.439276	0.423229	0.530037	0.517442	0.483159	0.632246	0.534758	0.465329	0.670211	0.607686	0.63853	0.459374	0.443853	0.406185	0.405753	0.507122	0.407575	0.414217	0.407025	0.737825	0.419075	0.689899	0.417743	0.459332	0.977145
PLEKHM2	0.0105021	0.00350072	0.0798854	0.0307479	0.0341139	0.0523493	0.0353273	0.00882781	0.165181	0.364762	0.122792	0.019436	0.159144	0.163188	0.141402	0.0712255	0.0253396	0.559314	0.0869903	0.0534128	0.59652	0.0477792	0.284479	0.140147	0.31405	0.116061	0.0417238	0.110469	0.0194581	0.271065	0.144993	0.099308	0.00490648	0.105449	0.26165	0.203648	0.0243348	0.0741377	0.00620356	0.0177846	0.00838022	0.0447113	0.034526	0.0776993	0.0285525	0.59652
PNOC	0.351337	0.565837	0.642722	0.504215	0.628277	0.635175	0.625442	0.406872	0.343737	0.389082	0.696045	0.622558	0.722198	1.40024	1.40204	0.762931	0.614427	0.902593	0.393022	0.605627	0.277033	0.906755	0.381261	0.789207	0.267799	0.301898	0.314972	0.498121	0.280805	0.342043	0.585128	0.577091	0.289895	0.486443	0.837757	0.38048	0.441764	0.27829	0.614555	0.46092	0.28233	0.430108	0.53287	0.3513	0.277063	1.40204
POPDC3	0.233278	0.0789543	0.00239967	0.0111328	0.0124586	0.0013761	0.0210163	0.0918786	0.0200357	0.223038	0.0116024	0.0415306	0.076298	0.0311744	0.0347689	0.0931184	0.00138423	0.915477	0.104874	0.279556	0.28049	0.11394	0.147535	0.0939732	0.0618934	0.059623	0.0438514	0.0319623	0.095607	0.248352	0.0564732	0.0647933	0.408515	0.00140303	0.0299113	0.0630861	0.121895	0.271894	0.110852	0.299866	0.444934	0.00660876	0.0064868	0.303884	0.105372	0.915477
PPP1R12C	0.634381	1.19053	1.40218	0.768205	0.845335	1.31081	1.24057	1.12571	1.43335	1.1439	0.983766	1.19236	0.999125	0.942926	0.829252	1.44823	0.231127	0.761649	0.990422	0.69177	0.968355	0.413865	0.914446	0.588814	0.977982	0.939461	0.724264	0.499266	0.83272	1.61583	1.15659	0.593782	0.359839	0.548518	0.972272	0.441037	0.230143	0.286551	0.586332	0.419139	1.7891	0.62166	0.8761	0.341832	0.548839	1.7891
PRAMEF4	1.01932	0.989265	1.04133	1.00054	0.98596	1.04376	1.02767	0.995606	0.986858	0.975624	1.05712	1.01176	1.0275	0.995396	1.33687	0.977522	1.04009	0.982978	1.0752	1.16547	1.06303	1.11999	1.08948	0.9874	1.05908	0.988337	1.03377	1.29861	1.97849	1.48793	1.0123	1.00413	1.0006	1.47056	1.3188	1.07571	1.00966	0.974765	2.22873	1.06234	1.02666	1.23185	0.976423	1.29001	1.02904	2.22873
PRMT2	0.189778	0.112095	0.0620424	0.119124	0.0968492	0.0604024	0.0710222	0.061239	0.0531694	0.0445864	0.0723483	0.0623865	0.057347	0.0445992	0.103431	0.0429588	0.131945	0.26705	0.206428	0.147016	0.176961	0.687534	0.357749	0.348794	0.157032	0.13392	0.198304	0.186538	0.0796502	0.0615343	0.0432288	0.0614313	0.0801896	0.0634854	0.0936398	0.118917	0.301076	0.0824065	0.300248	0.108014	0.0662099	0.15179	0.099975	0.0434009	0.0644549	0.687534
PRSS33	1.12004	1.0115	0.57884	0.626512	0.536713	0.542173	0.342546	0.373303	0.490884	0.428244	0.696354	0.404757	0.432178	0.41412	0.491711	0.386984	0.250302	0.800023	0.92348	0.634273	0.777195	0.795635	0.59442	1.234	0.816835	0.467473	0.439899	0.169988	0.189191	0.305771	0.584193	0.540723	0.61874	0.415683	0.332447	0.316005	0.302441	0.192797	0.182777	0.280971	0.422242	0.444263	0.63317	0.184133	0.187822	1.234
PSTPIP1	0.585949	0.55406	0.645471	0.732364	0.760694	0.647599	0.637516	0.563131	0.612446	0.65177	0.609306	0.584427	0.571087	0.610057	0.625704	0.654179	0.580451	0.79767	0.793467	0.759568	0.690997	0.580239	0.664157	0.562013	0.894533	0.729361	0.631557	0.590921	0.672197	0.794448	0.757009	0.769182	0.593097	0.67176	0.760378	0.828836	0.562873	0.554123	0.793321	0.756254	0.578399	0.722929	0.715652	0.600655	0.587304	0.894533
PTRHD1	1.24076	0.766827	0.374682	0.596804	0.537149	0.369669	0.40167	0.368055	0.395683	0.302905	0.41515	0.517567	0.276597	0.3211	0.928162	0.557431	0.378899	0.368244	0.453969	0.333127	0.344087	0.300559	0.293707	0.985206	0.376384	0.277194	0.275558	0.404065	0.33745	0.373444	0.275327	0.283073	0.284321	0.2857	0.284619	0.367322	0.281403	0.397157	0.34046	0.472461	0.281456	0.275283	0.380857	0.308676	0.289747	1.24076
RAB26	0.614042	0.495331	0.0868481	0.0208314	0.0394351	0.108307	0.00033479	0.000697087	0.0193039	0.0219437	0.0283931	0.04049	0.00735926	0.004393	0.022866	0.0196078	0.182969	0.0210238	0.00715044	0.018523	0.00049089	0.0904071	0.102774	0.0172123	0.000105664	0.00354793	0.000102991	0.131503	0.0239322	0.0738074	0.000913414	0.0104587	0.0302271	0.0484915	0.0893929	0.0568955	0.0104827	0.0386793	0.299347	0.188361	0.000883662	0.0188949	0.00780284	0.0826511	0.632937	0.632937
RAI2	0.113733	0.113733	0.196665	0.236529	0.15326	0.181106	0.589962	0.385854	0.183265	0.500301	0.170349	0.177604	0.342026	0.172545	0.149219	0.218813	0.205711	0.465144	1.01625	1.35571	0.628942	0.155376	0.303641	0.439537	0.26805	0.584277	0.572819	0.217631	0.456583	0.130243	0.121836	0.143807	1.09566	0.140939	0.114886	0.440544	0.334992	0.410765	0.337056	0.169513	0.17651	0.62925	0.928304	1.03806	0.301063	1.35571
RBFA	1.02794	0.627556	0.693206	0.667325	0.841918	0.692508	0.648836	0.698515	0.702464	0.900852	0.665075	0.626804	0.634674	0.627102	0.677286	0.629058	0.623312	0.691803	0.630627	0.624758	0.679654	0.627023	0.623172	0.669233	0.623146	0.6261	0.624664	0.660798	0.636443	0.666739	0.625764	0.623186	0.627696	0.673931	0.659224	0.742974	0.724725	0.752197	0.896726	0.647125	0.663344	0.640812	0.689247	0.760107	0.782161	1.02794
RECQL	0.912659	1.05678	0.866933	0.760011	0.824471	0.89649	0.656099	0.780485	0.760034	0.699711	0.806934	0.915096	0.828174	0.809042	0.768137	0.833346	0.804265	0.57344	0.610508	0.584166	0.557291	0.711441	0.640655	0.73331	0.541142	0.626563	0.644659	0.748489	0.614531	0.603267	0.737657	0.703557	0.70653	0.618213	0.580716	0.576827	0.560447	0.546427	0.595525	0.550637	0.601318	0.648393	0.899294	0.746782	0.759854	1.05678
RGS14	0.313745	0.0400361	0.0026538	0.0301884	0.00329375	0.00328664	0.00526533	0.0652772	0.163067	0.00213199	0.00826721	0.0303882	0.0917689	0.0308588	0.0292183	0.0172814	0.040022	0.0129765	0.0104966	0.0171491	0.00220488	0.162331	0.264705	0.223864	0.00212155	1.08947	0.687241	0.0425791	0.00348788	0.0093739	0.00254855	0.0154579	0.0440496	0.0337419	0.0120319	0.00237019	0.105356	0.0261704	0.0168494	0.0382843	0.103605	0.0129436	0.0573428	0.125731	0.947097	1.08947
RIPPLY3	0.0467815	0.0739952	0.236775	0.226147	0.225565	0.206359	0.0491877	0.0559958	0.0538518	0.0467368	0.0494379	0.074773	0.101388	0.0654995	0.358063	0.0556656	0.0896507	0.0484132	0.051095	0.225942	0.135384	0.450366	0.280645	0.462803	0.0476993	0.0562041	0.0517924	0.0605797	0.0534509	0.286986	0.140393	0.449259	0.0546701	0.0467621	0.0890483	0.159049	0.576607	0.266922	0.323978	0.162268	0.121466	0.666115	0.246247	0.0681427	0.0727943	0.666115
RNF215	1.09519	1.10387	0.946892	1.07568	1.02704	0.979533	0.743583	1.18183	0.727419	0.716265	1.12621	0.959921	0.852781	0.802535	0.948491	0.89907	0.605951	0.680829	0.897936	0.805915	0.939884	0.650127	0.790402	0.87927	0.955718	0.592619	1.99909	2.40685	1.31321	0.952997	0.824635	1.10558	0.918851	0.802463	0.960937	0.979065	0.897582	0.985287	0.595792	0.609594	0.858762	1.075	0.612314	0.923124	0.660164	2.40685
RPL29	0.185581	0.269016	0.438178	1.33526	0.769062	0.4103	0.149653	0.121044	0.448177	0.217292	1.11193	0.278591	0.805672	0.835134	0.397711	0.163061	0.206267	0.13426	0.126739	0.123959	0.12106	0.122017	0.159248	0.170842	0.150827	0.124549	0.165186	0.122845	0.248957	0.413202	0.151251	0.136417	0.148464	0.123289	0.905449	0.293445	0.218259	0.130132	0.121026	0.290761	0.415875	0.243371	0.221378	0.266263	0.369639	1.33526
RREB1	0.310066	0.385566	0.428447	0.827008	0.695799	0.42766	0.361723	0.785578	0.511951	0.831977	0.771968	0.75027	0.218211	0.812875	0.405019	0.409994	0.149099	0.395933	0.57149	0.722552	0.750198	0.66637	0.773387	1.00298	0.852596	0.988138	0.937751	0.679203	0.971727	1.42646	1.29215	1.44885	0.405229	0.210939	0.374316	0.257546	0.801917	0.367974	0.227288	0.186714	0.350985	0.662595	1.1878	0.957694	0.748883	1.44885
RXFP3	0.901791	1.27217	0.466361	0.586544	0.716342	0.534185	0.182434	0.3272	0.530087	0.0849024	0.903212	0.366217	0.264192	0.226087	0.223881	0.497629	0.580718	0.0571964	0.0569935	0.0590603	0.396884	0.0545763	0.0599624	0.232972	0.126733	0.0511752	0.0758386	0.498796	0.336159	0.160417	0.0877982	0.0822126	0.0470658	0.260993	0.0471584	0.0528674	0.0728567	0.804387	0.145168	0.170146	0.0750125	0.372159	0.525369	0.724646	0.236703	1.27217
SAXO2	0.0112873	0.112631	0.21976	0.1259	0.142364	0.245661	0.237101	0.218217	0.0112094	0.163238	0.132777	0.0585219	0.614109	0.139119	0.0219562	0.127407	0.440095	0.0669535	0.0831656	0.0298888	0.108197	0.242444	0.0113737	0.0910525	0.279689	0.129554	0.12069	0.346084	0.215199	0.193055	0.0350646	0.0118385	0.0246303	0.236626	0.309658	0.402859	0.171088	0.563179	0.0142729	0.432288	0.218946	0.149983	0.0402296	0.424449	0.474153	0.614109
SCYL3	0.33727	0.344569	0.546228	0.445631	0.486296	0.489118	0.394538	0.33975	0.462995	0.389037	0.413242	0.337149	0.336821	0.391229	0.359093	0.350736	0.402906	0.385945	0.444905	0.349688	0.337018	0.364853	0.337191	0.926159	0.490089	0.407004	0.615588	0.636822	0.384039	0.351634	0.402945	0.460559	0.424806	0.496271	0.604996	0.338927	0.342998	0.522921	0.36578	0.336903	0.347061	0.59521	0.336869	0.68994	0.459619	0.926159
SEMA7A	0.00857981	0.146182	0.263287	0.15525	0.62844	0.176243	0.120837	0.467588	0.463847	0.30242	0.420715	0.241237	0.351216	0.122518	0.0526712	0.137627	0.0201472	0.422228	0.381456	0.320176	0.540138	0.262153	0.203932	0.0065418	0.457222	0.179051	0.288237	0.278309	0.104683	0.0195316	0.172132	0.0735529	0.356656	0.349517	0.537758	0.47674	0.0125836	0.00270504	0.0409889	0.0665201	0.0270383	0.35972	0.341093	0.00772295	0.0422787	0.62844
SEZ6L2	0.181819	0.243825	0.181917	0.187336	0.181717	0.196905	0.315736	0.254726	0.188279	0.346922	0.223985	0.195256	0.330691	0.276761	0.376031	0.193149	0.189738	0.313258	0.305196	0.27114	0.221497	0.333146	0.355462	0.215952	0.247981	0.546945	0.539903	0.277206	0.297511	0.234997	0.342276	0.197963	0.886739	0.220793	0.289342	0.32603	0.211116	0.26829	0.211579	0.277403	0.182103	0.325207	0.182016	0.263314	0.218599	0.886739
SHANK1	0.34323	0.331162	0.407293	0.449693	0.289199	0.507437	0.455343	0.524255	0.27147	0.256604	0.30864	0.241628	0.522588	0.379131	0.350092	0.25957	0.189885	0.214022	0.210611	0.198478	0.246992	0.227584	0.250254	0.296841	0.209851	0.282914	0.388714	0.204659	0.19294	0.208295	0.391916	0.360375	0.281238	0.293992	0.202348	0.494216	1.26538	0.197191	0.436006	0.19292	0.37826	0.365931	0.274773	0.202011	0.187847	1.26538
SKAP1	1.7125	1.52035	1.50524	1.52553	1.47441	1.49466	1.49565	1.44502	1.45484	1.48244	1.44542	1.4538	1.44297	1.48149	1.53758	1.44988	1.4699	1.48072	1.46337	1.5094	1.63942	1.4484	1.47446	1.44569	1.49435	1.46541	1.4969	1.57776	1.5082	1.59991	1.46705	1.45918	1.44393	1.61573	1.56473	1.58976	1.61842	1.52883	1.89155	1.6083	1.58644	1.45871	1.45475	1.51717	1.48446	1.89155
SLC22A2	0.52922	0.519555	0.477294	0.237033	0.582072	0.422545	0.401385	0.286125	0.375999	0.13284	0.249629	0.424483	0.333537	0.334215	0.145474	0.337717	0.0898474	0.257026	0.204599	0.422584	0.238931	0.139645	0.170589	0.415282	0.19148	0.135667	0.114365	0.308358	0.125409	0.247197	0.223206	0.457647	0.65266	0.305797	0.351886	0.30332	0.125405	0.203337	0.0902802	0.0897729	0.125912	0.138947	0.0899799	0.296681	0.116803	0.65266
SLC2A5	0.0729294	0.0407693	0.0615314	0.347223	0.148824	0.0533543	0.478021	0.551794	0.122534	0.290647	0.0939246	0.451075	0.238451	0.204336	0.300268	0.217673	0.542891	0.0604227	0.0786748	0.0630896	0.0347888	0.0486851	0.0405595	0.0551508	0.054006	0.0347777	0.0437019	0.0355642	0.593898	0.231637	0.0350587	0.066275	0.554325	0.293953	0.156514	0.707272	0.226335	0.710492	0.0348464	0.489367	0.173539	1.44538	0.0702787	1.11643	1.03045	1.44538
SLC45A1	0.394658	0.34945	0.0845196	0.121132	0.123131	0.0845196	0.130691	0.170062	0.0845196	0.354998	0.165154	0.229823	0.337196	0.397396	0.239896	0.290821	0.459703	0.0965635	0.0922497	0.0867829	0.128216	0.182605	0.116887	0.091103	0.0847195	0.0854214	0.274789	0.0939245	0.204252	0.0851485	0.0888799	0.105997	0.195085	0.21623	0.327133	0.154541	0.117388	0.221258	0.781174	0.307472	0.0964816	0.140787	0.679365	0.250949	0.109955	0.781174
SLCO4A1	0.669496	0.670174	0.690324	0.650342	0.647508	0.688957	0.657314	0.687562	0.762677	0.665611	0.649795	0.746095	0.658607	0.643937	0.650107	0.665088	0.683592	0.702781	0.649607	0.654084	0.648642	0.656242	0.659798	0.648849	0.710672	0.669037	0.872162	0.951214	0.677458	0.69349	0.653489	0.673911	0.7813	0.644294	0.644307	0.644331	0.665242	0.731906	0.933763	1.55814	0.646683	0.664307	0.643986	0.647562	0.709426	1.55814
SMIM5	0.00443778	0.00468353	0.0556058	0.00568674	0.0044373	0.0449607	0.00443683	0.00929872	0.00443683	0.00443683	0.00605137	0.0163422	0.0186708	0.00805399	0.00533506	0.0189077	0.0167086	0.0950743	0.00443683	0.0676372	0.0558037	0.108722	0.0336799	0.157416	0.0455019	0.0260282	0.00988749	0.00493875	0.0258887	0.00564789	0.00873463	0.00542129	0.00973439	0.066065	0.00950645	0.170177	0.0336976	0.0302942	0.689202	0.0548194	0.00487149	0.186914	0.0198871	0.104491	0.168796	0.689202
SNX19	2.38907	1.96435	0.509519	0.535079	0.898001	0.665529	1.73423	0.667429	1.08424	0.703222	0.564523	0.97423	0.398746	0.86661	0.852409	0.713597	0.384883	0.397502	0.35566	0.456348	0.299962	0.0434924	0.140135	0.113836	0.75233	0.0275377	0.0562159	0.389979	1.22894	0.0732736	0.493292	0.467121	0.254137	0.758153	0.69745	0.294759	0.0118647	0.0709509	0.459752	0.349561	0.336497	0.641367	0.660847	0.18664	0.290912	2.38907
SPAG6	0.0145529	0.0400453	0.094123	0.185351	0.138129	0.0768866	0.0140917	0.0257024	0.147811	0.0279773	0.190303	0.217285	0.0505377	0.0424056	0.0177921	0.107327	0.0717204	0.200329	0.454073	0.281575	0.352736	0.293507	0.335386	0.553035	0.306356	0.312866	0.0250964	0.0257915	0.0416324	0.0179139	0.346853	0.110675	0.0443108	0.266282	0.977445	0.0168529	0.34817	0.762341	0.42317	0.0136254	0.106878	0.0136053	0.02154	0.576474	0.565459	0.977445
SPIDR	0.30013	0.350806	0.344965	0.290458	0.355456	0.323993	0.263869	0.264996	0.263872	0.2625	0.338423	0.480331	0.378463	0.355934	0.266716	0.350361	0.262509	0.262644	0.265372	0.296874	0.330016	0.39943	0.382435	0.534931	0.448285	0.26477	0.277727	0.262503	0.358655	0.320944	0.735085	0.285752	0.289182	0.288057	0.264577	0.279075	0.849277	0.330968	0.359234	0.263364	0.30187	0.267212	0.428575	0.392165	0.315378	0.849277
SRGAP2B	0.0176944	0.0214658	0.0126813	0.0126813	0.016843	0.0126813	0.0126813	0.0126813	0.0126813	0.0126813	0.0126813	0.0313427	0.0126813	0.0126813	0.0126813	0.0126813	0.0126813	0.0126813	0.0126813	0.0126813	0.0140802	0.0126813	0.0126813	0.0126813	0.0150323	0.0319302	0.0126813	0.0126813	0.0126813	0.0126813	0.0126813	0.0126813	0.0126813	0.0126813	0.0126813	0.0126813	0.0126813	0.0126813	0.0128385	0.014398	0.0311527	0.0136219	0.0154304	0.0304567	0.0126813	0.0319302
ST7	0.769411	0.945004	0.799164	0.774894	0.571984	0.756071	0.575036	0.590443	0.997747	0.691704	0.617952	0.866027	0.54869	0.67063	0.998914	0.632237	0.411427	0.678481	0.55086	0.968763	1.05672	0.63198	0.532659	0.813427	1.14387	0.752055	0.730018	1.00841	0.573917	0.488707	0.481181	0.513214	0.839813	0.455807	0.48725	0.562106	0.42377	0.414941	0.600755	0.432398	0.569713	0.752285	0.451607	0.41296	0.411922	1.14387
STPG4	0.282061	0.198462	0.15174	0.207794	0.201212	0.140546	0.132089	0.103887	0.0998891	0.136633	0.158981	0.137312	0.248871	0.164533	0.259989	0.193416	0.400713	0.0999607	0.106876	0.289018	0.193842	0.117662	0.120194	0.106933	0.118501	0.100133	0.131785	0.139939	0.0999138	0.100395	0.100972	0.100138	0.100307	0.26675	0.199635	0.202567	0.45915	0.133769	0.0999535	0.155901	0.138927	0.126561	0.165467	0.323894	0.0999936	0.45915
SUSD6	1.44073	1.6543	0.583275	0.34356	0.444553	0.572776	0.744715	0.510187	0.0660614	0.286766	0.436909	0.682053	0.464359	0.464248	0.543195	0.510828	0.712891	0.140425	0.178117	0.116044	0.112215	0.162076	0.111739	0.128925	0.0667851	0.127597	0.135548	0.164465	0.521558	0.109336	0.112842	0.0756218	0.0664137	0.167825	0.103596	0.133023	0.151091	0.229087	0.115567	0.067972	0.151597	0.469387	0.387618	0.124956	0.149948	1.6543
TAC4	0.703422	0.720618	0.680337	0.6825	0.657297	0.73878	0.725469	0.69942	0.6765	0.549606	0.648485	0.993439	0.577674	0.692246	0.6141	0.775872	0.552446	0.782843	0.738454	0.786846	0.754229	0.660671	0.840304	0.77111	0.720802	0.596791	0.572677	0.770641	0.992858	0.616976	0.845796	0.910756	1.00424	0.557397	0.617772	0.652648	0.550062	0.834905	0.72391	0.925174	0.752218	0.815998	0.58547	1.44996	0.763858	1.44996
TAZ	0.777344	0.777344	0.896351	0.779529	0.782112	0.848825	1.0405	1.22279	0.786302	0.855741	0.784664	0.866698	0.85809	0.888259	1.66496	0.858384	0.875736	0.789209	0.777344	0.836601	0.815197	0.91483	0.794724	0.996663	0.992507	0.787994	0.865988	0.849688	0.781759	0.780243	1.02622	1.07465	0.970399	0.904452	0.909871	1.1459	1.8804	1.47413	0.807568	1.17084	0.808351	0.777356	0.84568	0.814579	1.62933	1.8804
TCF19	0.0664037	0.134227	0.549985	0.247094	0.0973548	0.489421	0.195487	0.454652	0.495545	0.377032	0.341197	0.670195	0.187617	0.361624	0.305305	0.309036	0.130238	0.137764	0.10562	0.355193	0.0841325	0.173265	0.259247	0.0626661	0.208047	0.16809	0.101884	0.16579	0.664591	0.912019	0.359124	0.187097	0.116375	0.0609228	0.0773173	0.059135	0.0640746	0.520931	0.876456	0.0894753	1.27831	0.436447	0.249357	0.102297	0.232959	1.27831
TET2	0.816989	0.560722	0.56719	0.230087	0.0955911	0.468891	0.126515	0.244352	0.71799	0.921997	0.302166	0.594964	0.255669	0.719485	0.367979	0.449643	0.0317517	0.273714	0.265111	0.200789	0.603208	0.237788	0.599496	0.0896412	0.483551	0.0909564	0.138174	0.329259	0.292104	0.188207	0.25229	0.0935245	0.0282625	0.396865	0.415866	0.407084	0.0456861	0.103292	0.030435	0.0277961	0.0359196	0.158659	0.740028	0.0386313	0.157062	0.921997
THAP9	0.357746	0.409465	0.43911	0.390813	0.529665	0.433732	0.57775	0.447341	0.739206	0.521001	0.475297	0.730917	0.564571	0.748911	0.570687	0.650545	0.458335	0.528394	0.338324	0.398146	0.450054	1.09052	0.74449	0.619376	0.298367	0.566286	0.434168	0.576666	0.680297	0.594184	0.718634	0.610799	0.413746	0.353388	0.324233	0.352407	0.34747	0.422303	1.19463	0.475906	0.518626	0.328781	0.267386	0.293154	0.303229	1.19463
TLE1	0.33826	0.175307	0.0211366	0.0415275	0.0112196	0.0986761	0.0284719	0.0231908	0.172969	0.160247	0.0914573	0.0177711	0.0973731	0.119262	0.00317547	0.0220213	0.185621	0.166005	0.108623	0.0219177	0.209534	0.121941	0.0671641	0.0260805	0.18415	0.236942	0.237505	0.0733648	0.110073	0.0847799	0.178568	0.330144	0.188113	0.366864	0.188526	0.220771	0.160177	0.219821	0.218546	0.193977	0.0568094	0.0392827	0.261147	0.00306451	0.159634	0.366864
TMEM125	0.169004	0.198444	0.130063	0.133685	0.179046	0.129244	0.119906	0.119514	0.223945	0.190128	0.271852	0.16974	0.143694	0.15431	0.152353	0.163154	0.156455	0.15771	0.145118	0.161162	0.306471	0.202756	0.12505	0.924574	0.129195	0.112282	0.109569	0.11746	0.125394	0.124452	0.11156	0.149628	0.110766	0.192984	0.156903	0.119248	0.20066	0.118413	0.131685	0.198166	0.204297	0.109315	0.109008	0.143445	0.123379	0.924574
TMEM214	1.69819	1.68594	1.70696	1.75271	1.79869	1.69995	1.76195	1.69261	1.74334	1.69972	1.70206	1.71775	1.71329	1.73453	1.69394	1.68763	1.87811	1.70623	1.79411	1.69262	1.6891	1.6882	1.68483	2.25367	1.70623	1.80952	1.74759	1.68465	1.72024	1.68991	1.685	1.68727	1.69955	1.719	1.69843	1.69442	1.70619	1.78751	1.73784	1.75396	1.69133	1.69268	1.71084	1.71525	1.68922	2.25367
TMEM72	0.367942	0.729908	1.99201	1.09696	1.54063	1.99403	1.64652	0.828804	1.04634	0.172496	0.837405	1.36684	1.52088	1.39671	0.958084	1.65483	0.269212	0.99658	0.802482	0.662451	0.692515	0.881126	0.954632	0.929162	0.751738	0.884096	0.962794	0.867177	0.710686	0.81322	1.15466	0.809924	1.20905	0.201231	0.610454	0.371983	0.270969	2.24332	0.533436	0.197126	0.548399	1.33795	0.391032	2.80781	2.58897	2.80781
TNFSF14	0.30073	0.525289	0.364924	0.158155	0.567365	0.353081	0.563535	0.199657	0.536106	0.451906	0.152973	0.369424	0.338043	0.420137	0.393362	0.492523	0.275508	0.151997	0.267454	0.198136	0.299809	0.142639	0.174399	0.158003	0.22917	0.201174	0.288799	0.226201	0.165631	0.214254	0.400225	0.674838	0.341248	0.645506	0.778551	0.18844	0.503445	0.196373	0.440749	0.141226	0.154235	0.346984	0.214599	0.176674	0.313579	0.778551
TPD52L2	0.440206	0.440921	0.568011	0.478219	0.474955	0.558618	0.448403	0.528572	0.449738	0.428995	0.450025	0.433343	0.6537	0.728716	0.434421	0.436025	0.472234	0.429367	0.500835	0.442469	0.428607	0.700613	0.458701	0.509717	0.430002	0.496374	0.473172	0.549399	0.434767	0.431003	0.513566	0.437324	0.456456	0.736933	0.578786	0.573023	0.447108	0.455539	0.506006	0.714794	0.433222	0.474263	0.623304	0.570723	0.459896	0.736933
TRIM15	0.691009	0.832644	0.82089	1.23332	1.8469	0.81686	0.862649	0.680924	1.10365	0.962496	0.988119	0.948953	1.01809	1.25784	0.789649	0.943502	0.838779	0.686646	0.702232	0.793662	0.704807	0.715888	0.793169	0.716027	1.14129	0.681671	0.681104	1.00405	1.02488	0.681251	0.681042	0.71853	0.715632	0.775034	0.741449	0.900417	0.696553	0.771813	0.680856	0.714221	0.705006	0.95252	0.929584	0.746889	0.874	1.8469
TRMT61A	0.210085	0.328062	0.2692	0.33126	0.253862	0.304125	0.299946	0.202308	0.27034	0.286521	0.31219	0.497659	0.203222	0.325961	0.111183	0.464872	0.871131	0.322744	0.587838	0.499172	0.483018	0.15038	0.273331	0.139691	0.399876	0.0403651	0.0282157	0.0477435	0.195492	0.146063	0.123267	0.0666861	0.0270694	0.0423478	0.422422	0.179146	0.107773	0.0220705	1.46271	0.133242	0.0200231	0.201191	0.0228838	0.618113	0.30794	1.46271
TSR3	0.102572	0.135853	0.353423	0.324012	0.463897	0.273213	0.08296	0.205686	0.250005	0.00435201	0.441057	0.32159	0.168449	0.22753	0.217547	0.230171	0.0848496	0.0799703	0.0535068	0.116842	0.174814	0.236081	0.33363	0.00469182	0.0482133	0.434044	0.281297	0.180703	0.221756	0.537731	0.317512	0.117863	0.0949927	0.246237	0.507258	0.205127	0.208388	0.258118	0.0342651	0.0164604	0.321748	0.253884	0.0287106	0.0111005	0.168176	0.537731
TUBD1	0.0101894	0.0664269	0.388706	0.421617	0.278821	0.599266	0.563377	0.485114	0.406759	0.638597	0.217902	0.380937	0.694119	0.657619	0.909638	0.341385	0.0132643	1.24746	0.449902	1.02669	0.928447	0.280166	0.961053	0.117562	1.1763	0.9431	0.099298	0.0767284	0.91431	0.911763	0.475168	0.029676	0.0272231	0.780733	0.668622	0.792692	0.215224	0.507407	0.0130774	0.0445648	0.00862899	0.331524	0.372702	0.158954	0.502368	1.24746
UBE2D4	0.168619	0.159369	0.0640846	0.900265	0.599071	0.19235	0.35696	0.239021	0.113031	1.03054	0.255128	0.33596	0.480308	0.678937	0.0337831	0.243646	0.119443	0.380654	0.0968234	0.207607	0.33162	0.150327	0.38376	0.143283	0.289769	0.342302	0.170206	0.504884	0.310417	0.114148	0.444945	0.281998	0.522886	0.0209152	0.226143	0.756109	0.141345	0.465152	0.480006	1.65785	0.5196	0.629846	0.160794	0.196851	0.167184	1.65785
UGT1A3	0.454494	0.337458	0.354162	0.492434	0.370979	0.425664	0.292974	0.365955	0.256423	0.138722	0.374253	0.351563	0.231157	0.187137	0.185898	0.258421	0.256383	0.141417	0.144667	0.155426	0.14672	0.180441	0.257698	0.146629	0.192553	0.542881	0.306923	0.205392	1.19321	0.33044	0.751035	0.524908	0.363677	0.199017	0.185454	0.138352	0.142599	0.506207	0.310248	0.137776	0.267135	0.137755	0.213058	0.228109	0.584319	1.19321
USH1C	0.0371752	0.0377641	0.08617	0.0786003	0.101778	0.0807764	0.14088	0.0576649	0.180186	0.0518895	0.0255694	0.0854615	0.109612	0.0733315	0.0237324	0.159695	0.0385927	0.0982884	0.357187	0.107585	0.108137	0.0854425	0.141581	0.159132	0.116968	0.0847209	0.0288783	0.189449	0.0127562	0.0938834	0.0309983	0.0920781	0.439842	0.03616	0.0431949	0.1889	0.0546839	0.0117054	0.0571292	0.0211475	0.266456	0.302942	0.040422	0.881444	0.211139	0.881444
VAV3	0.154354	0.0925031	0.0868295	0.0968491	0.0978762	0.0897737	0.109541	0.0911606	0.0818111	0.103454	0.114035	0.0937695	0.0822308	0.114672	0.151468	0.101999	0.0784529	0.0746669	0.0850609	0.0719597	0.0717704	0.0929009	0.0939984	0.074346	0.093351	0.310228	0.271315	0.0707085	0.0691043	0.154705	0.20834	0.169194	0.0725709	0.0726119	0.126528	0.142236	0.111628	0.173577	0.071043	0.123329	0.104501	0.185012	0.126926	0.436575	0.381057	0.436575
VSIG10L	0.257994	0.511382	0.539608	0.66844	0.662474	0.531132	0.420057	0.337588	0.615677	1.12121	0.411138	0.364179	0.886952	0.780137	0.346921	0.821787	0.252935	1.35793	0.252935	0.378279	0.415572	0.770686	1.00383	0.31426	0.513903	0.5412	0.510763	0.590674	1.27149	0.323136	0.500387	0.398967	0.799604	0.413135	0.385114	1.16081	0.2626	0.263657	0.580986	0.376383	0.749412	1.06903	0.507219	0.441692	0.4497	1.35793
WDR61	0.557001	0.556941	0.606056	0.60412	0.565988	0.567801	0.570683	0.551875	0.551834	0.55152	0.569549	0.554909	0.564465	0.571409	0.570118	0.567384	0.804702	0.677517	0.673914	0.697581	0.660623	0.609831	0.660391	0.611698	0.65308	0.56261	0.717694	0.61156	0.55838	0.614665	0.559552	0.610195	0.647476	0.589031	0.632274	0.716877	0.640168	0.55661	2.86775	1.16297	0.847414	0.747229	0.566009	0.551631	0.558724	2.86775
WWP2	0.452053	0.365603	0.412547	0.359802	0.357787	0.46257	0.349645	0.358907	0.350874	0.376942	0.386442	0.352672	0.442275	0.405424	0.395741	0.363419	0.781693	0.405809	0.407472	0.606823	0.404885	0.743703	0.573214	0.603491	0.386098	0.411354	0.537122	0.547756	0.383797	0.35017	0.382064	0.530922	0.558732	0.369287	0.355331	0.388081	0.380589	0.350421	0.420661	0.361956	0.407923	0.353619	0.749195	0.349519	0.357202	0.781693
ZAN	0.062197	0.144183	0.0966746	0.0204833	0.076717	0.127237	0.117741	0.341526	0.0296993	0.0210255	0.0637101	0.1016	0.0689796	0.0232786	0.272205	0.121116	0.105024	0.0230973	0.0278805	0.0205495	0.106612	0.0381761	0.0816256	0.0492362	0.079185	0.252191	0.411361	0.373019	0.147966	0.388402	0.313149	0.334969	0.264022	0.163669	0.265094	0.15536	0.0268443	0.0617187	0.0266822	0.206566	0.13317	0.02418	0.031923	0.163171	0.177602	0.411361
ZDHHC11B	0.292352	0.455058	0.060609	0.189632	0.259298	0.060609	0.372106	0.167495	0.222102	0.357383	0.16614	0.254732	0.657238	0.160043	0.503572	0.297976	0.0659921	0.238935	0.243648	0.0830416	0.20764	0.0611012	0.153572	0.172324	0.325585	0.185174	0.0785477	0.172185	0.0677724	0.139607	0.0709374	0.312171	0.237641	0.652494	0.991196	0.590878	0.0636034	0.132833	0.530564	0.0609594	0.062692	0.740421	0.0606854	0.173807	0.0684863	0.991196
ZMAT4	0.318414	0.446828	0.726148	0.696741	0.464147	0.686574	0.623691	0.776748	0.677162	0.654919	0.416932	0.702942	0.494489	0.661571	0.770112	0.661344	0.340631	0.4967	0.696641	0.690226	0.410324	0.539768	0.642508	0.544617	0.656427	0.603964	2.02677	0.937664	1.09797	0.343075	0.734928	0.466254	0.343699	1.2493	0.351757	0.608839	1.51488	0.570667	0.656073	0.339927	0.498773	0.676721	2.35652	0.336636	0.486278	2.35652
ZNF254	0.113502	0.193744	0.231561	0.123598	0.15989	0.257425	0.000179543	0.0480174	0.529786	0.149412	0.435633	0.0224919	0.289224	0.172818	0.136654	0.0891566	0.222922	0.00130861	0.0181232	0.00961122	0.0657409	0.157437	0.131041	0.0590316	0.0128469	0.157167	0.189137	0.2411	0.132065	0.0537147	0.000664314	0.0722476	0.026921	0.10836	0.090325	0.0956044	0.101995	0.0613994	0.31934	0.39066	0.571365	0.000441697	0.0166289	0.0550629	0.720913	0.720913
ZNF428	2.03384	1.90237	1.48687	1.41863	1.51438	1.50415	1.52211	1.42541	1.50407	1.61379	1.45649	1.49259	2.11027	1.70603	1.61902	1.84201	1.84665	1.42323	1.53385	1.5443	1.43261	1.42218	1.44673	1.65471	1.48787	1.43739	1.4343	1.62327	1.51205	1.58105	1.8142	2.1607	1.53917	1.43243	1.58245	1.61342	1.76773	1.50115	1.70317	1.46823	1.64225	1.41295	3.04176	1.42898	1.41349	3.04176
ZNF569	0.1344	0.135938	0.305332	0.177502	0.14435	0.17159	0.0371161	2.00043	0.209452	0.0732167	0.254062	0.417625	0.277377	0.0656739	0.192834	0.260533	0.0326431	0.694124	0.113599	0.0981543	0.76498	0.791401	1.50273	0.123855	0.147843	0.82826	0.506392	0.7786	0.653142	0.304613	0.263085	0.299943	0.26482	0.616326	0.428087	0.121985	0.0451111	0.320573	0.124427	0.053607	0.0624555	0.103721	0.336619	0.3153	0.580681	2.00043
ZNF697	0.259087	0.0774734	0.0336421	0.0265836	0.0122282	0.0244074	0.211297	0.0179473	0.00389861	0.0165338	0.0404828	0.0362705	0.176358	0.00290468	0.0802733	0.0152437	0.0808323	0.149408	0.140125	0.189309	0.207648	0.218781	0.0223771	0.243885	0.0381607	0.0797913	0.170959	0.0309651	0.239173	0.0379844	0.0704888	0.0464037	0.173543	0.00284112	0.135328	0.482474	0.00203383	0.0602515	0.199736	0.0389814	0.090567	0.989391	0.292173	0.27396	0.00296664	0.989391
ZNF837	2.72237	2.31333	0.902309	0.56824	0.801776	0.971699	0.144332	0.865798	1.18188	1.88059	1.88524	1.29696	0.677921	2.44405	0.92455	1.07623	1.1473	1.21413	0.253164	0.286727	1.03039	1.02794	0.866551	2.10197	0.894059	0.354842	0.236545	0.233452	2.8628	0.173417	0.915909	0.432605	0.475009	1.31041	0.48332	0.260623	0.160458	0.258995	0.357119	0.190445	0.438324	0.365965	0.144865	0.269739	0.17121	2.8628
AANAT	0.321667	0.380423	0.505124	0.142585	0.19023	0.485271	0.865319	0.555734	0.725296	0.16579	0.416263	0.395979	0.466996	0.557193	0.439491	0.440028	0.137015	0.144897	0.29507	0.375313	0.505034	0.252115	0.2626	0.225748	0.523318	0.184776	0.099527	0.50905	0.695786	0.964789	0.440365	0.116577	0.33482	0.213409	0.438888	0.284936	0.318082	0.597022	0.186581	1.08831	0.180961	0.246496	0.294874	0.0471917	0.173675	1.08831
ACACB	0.135363	0.132803	0.109093	0.118124	0.134286	0.115842	0.107975	0.102505	0.101279	0.103789	0.122492	0.105012	0.102836	0.101796	0.137861	0.10079	0.111568	0.155468	0.100648	0.111694	0.106591	0.124775	0.101166	0.100733	0.101008	0.101413	0.125687	0.128248	0.105387	0.105153	0.102612	0.114382	0.148747	0.104865	0.235519	0.128215	0.146278	0.15052	0.272562	0.114775	0.139915	0.101156	0.215118	0.135762	0.134445	0.272562
ACTN4	0.0395288	0.0370289	0.0897608	0.00264034	0.0101885	0.0508919	0.00300243	0.00511224	0.0288413	0.00115062	0.000398328	0.00104142	0.000624829	0.00438087	0.0464052	0.00313915	0.37576	0.0444536	0.0841665	0.0427891	0.0566721	0.0272544	0.139904	0.040727	0.000394177	0.262405	0.333545	0.119452	0.0422485	0.00905665	0.0268082	0.226398	0.0051688	0.0865771	0.0835799	0.0366199	0.142353	0.872209	0.190956	0.0674948	0.0265309	0.0669226	0.0385986	0.0505038	0.180567	0.872209
ADGRA1	0.67699	0.332222	0.202426	0.187756	0.141143	0.237589	0.140248	0.151643	0.140183	0.148059	0.150585	0.256085	0.146136	0.477217	0.76217	0.27977	0.50368	0.148816	0.206647	0.184882	0.256181	0.305138	0.177331	0.275194	0.156846	0.161396	0.14934	0.218013	0.295247	0.1461	0.224402	0.165447	0.394619	0.222806	0.21644	0.354946	0.4978	0.155541	0.140336	0.236729	0.246622	0.315651	0.152076	0.140267	0.299867	0.76217
AGBL2	0.451898	0.580681	0.905689	0.807622	0.557143	0.918636	0.800457	0.715732	0.779205	1.10099	0.857224	0.70956	1.12011	1.02989	0.599874	1.03524	0.421711	1.54833	1.23295	0.707236	0.827995	0.430403	0.797568	0.590575	0.866222	0.998297	0.526182	0.791731	0.914531	1.07478	0.968793	0.810445	0.435054	1.7626	0.792361	0.986469	0.426335	0.42547	0.668227	0.461112	0.542404	0.888691	0.47774	0.423818	0.449314	1.7626
AKR1C4	0.782676	0.706738	0.181433	0.164185	0.131201	0.19917	0.323316	0.14193	0.155638	0.306695	0.143246	0.262144	0.451779	0.398364	0.215262	0.303598	0.144267	0.504103	0.255401	0.468009	0.400604	0.368011	0.323307	0.428888	0.516104	0.23605	0.169	0.138514	0.27743	0.389903	0.579046	0.619872	0.33641	0.171931	0.204881	0.317246	0.241381	0.320179	0.118022	0.180437	0.284529	0.237504	0.370465	0.265601	0.113995	0.782676
AMIGO1	1.09091	1.06842	0.1932	0.904063	0.842723	0.131416	0.190631	0.263941	0.225225	0.129091	0.761287	0.215169	0.218803	0.217567	0.271471	0.15047	0.0228333	0.0629493	0.0398285	0.198164	0.1902	0.0246837	0.208115	0.0365977	0.0182392	0.165663	0.238984	0.0761679	0.14035	0.0745141	0.170306	0.00917467	0.0410374	0.101091	0.0206248	0.624656	0.213771	0.363222	0.0524929	0.0478106	0.0384177	0.81604	0.342782	0.20861	0.349823	1.09091
ANKRD36C	0.000596212	0.399438	0.0484001	0.294304	0.139034	0.089919	0.0938332	0.0941571	0.000403002	0.660618	0.289927	0.185075	0.347467	0.713507	0.0510783	0.0662353	0.653966	0.0343437	0.000403002	0.000615244	0.101215	0.151788	0.0628326	0.214785	0.000696718	0.0513323	0.179776	0.0589754	0.179061	0.62064	0.0989978	0.202131	0.0373379	0.0196424	0.0118429	0.0597066	0.758013	0.00845536	0.0732474	0.162046	0.208385	0.0969567	0.204505	0.00169032	0.00928696	0.758013
APBA1	0.179387	0.180815	0.394295	0.18897	0.151994	0.426819	0.0927461	0.0823609	0.427836	0.117119	0.297524	0.26055	0.582494	0.299055	0.399059	0.364193	0.69601	0.0281355	0.0395375	0.00350498	0.107088	0.00331871	0.0023461	0.00468804	0.0214314	0.0388115	0.0322227	0.100805	0.128127	0.085565	0.0111558	0.00332792	0.856222	0.0963777	0.06355	0.0297814	0.218875	1.41244	0.0340886	0.006877	0.436343	0.00232466	0.0121738	1.92084	1.7966	1.92084
ARFIP1	0.543786	1.28109	2.08254	0.574793	0.462118	1.84564	1.10973	1.20928	0.740289	1.00319	0.452707	1.51421	0.530107	0.144448	0.600702	1.16209	0.0167079	1.2745	0.912457	1.35517	0.483421	1.73045	1.48578	1.9368	0.90021	1.40197	0.00940959	0.00616441	1.55344	1.52344	1.83484	0.684162	0.372353	1.41761	0.910121	1.74937	0.00629418	0.0874627	0.559767	1.94618	0.0483475	0.947152	1.63829	0.0246919	0.12761	2.08254
ARL4A	0.232746	0.251663	0.251956	0.441734	0.589135	0.256524	0.596451	0.491572	0.328564	0.578732	0.378183	0.293809	0.376998	0.437385	0.485994	0.396979	0.37768	0.603195	0.590921	0.625564	0.631827	0.459618	0.444428	0.405392	0.481841	0.400299	0.417346	0.348672	0.377565	0.468421	0.295185	0.263047	0.275862	0.213574	0.60531	0.534308	0.426208	0.252568	0.19728	0.205703	0.340886	0.540746	0.211099	0.21798	0.194273	0.631827
ASB6	0.24332	0.106638	0.0780699	0.0572518	0.060681	0.0643393	0.0303682	0.0373561	0.157592	0.0485213	0.19071	0.0306608	0.0481619	0.0622304	0.116546	0.0498836	0.114171	0.0348103	0.031234	0.0939995	0.0339109	0.0357466	0.0334447	0.0405997	0.0346408	0.0537485	0.0498876	0.0733291	0.0324617	0.0357693	0.032435	0.0478676	0.0418478	0.0438386	0.0364596	0.0326391	0.274889	0.0592353	0.579644	0.0318216	0.147466	0.0468873	0.119142	0.0585878	0.275674	0.579644
ATP10B	0.952923	0.814137	0.254678	0.194103	0.268516	0.334086	0.425757	0.353995	0.285367	0.501635	0.454459	0.349211	0.391238	0.507147	0.172557	0.532926	0.12916	0.751569	0.84903	0.802263	0.330316	0.595264	0.999479	0.413451	0.761107	0.19789	0.176113	0.544371	0.195199	0.34695	0.309689	0.252299	0.281321	0.0742141	0.451135	0.979437	0.0581885	0.0661967	0.0538619	0.618467	0.057438	0.731166	0.16495	0.0673624	0.055959	0.999479
ATXN2L	1.25433	1.61511	2.28216	1.16777	1.32071	2.34485	2.51586	1.2551	1.93231	2.12702	1.33376	1.92198	2.24513	2.3192	3.54323	2.15366	0.875757	0.97743	2.21259	2.77597	2.17724	0.870413	1.36548	1.0644	2.27031	1.90661	1.9215	1.9702	1.79694	1.45046	1.71485	1.54308	1.2957	1.31448	2.30773	2.11512	2.01579	0.946796	1.01015	0.877026	1.00864	1.71496	1.08112	1.27257	1.06221	3.54323
BARHL1	0.231265	0.229096	0.272781	0.244958	0.240872	0.325917	0.252105	0.228791	0.2309	0.2262	0.224653	0.228365	0.223976	0.225043	0.228581	0.235881	0.235165	0.948485	0.574694	0.592583	0.755544	0.25274	0.50212	0.337015	0.692826	0.323012	0.327975	0.381255	0.362487	0.238058	0.241882	0.227948	0.491404	0.314283	0.276265	0.316169	0.224369	0.242342	0.481564	0.250414	0.286723	0.287557	0.240764	0.971608	0.408744	0.971608
BFAR	0.597378	0.556521	0.65849	0.47371	0.47071	0.705364	0.556658	0.471233	1.04059	1.23825	0.709294	0.494175	0.77601	1.08155	0.620164	0.602251	0.527976	0.821124	0.61588	0.580946	0.558541	0.488668	0.58321	0.595331	0.653643	0.52831	0.43892	1.0472	0.599467	0.528308	0.797606	0.878217	0.557083	0.582184	0.454476	0.432857	0.513983	0.719766	0.80386	0.44397	1.19872	0.440426	0.875881	0.443337	0.876705	1.23825
BPIFA3	0.0665006	0.26882	0.57617	0.884881	0.643953	0.599012	0.390195	0.261042	0.478321	0.57575	0.403413	0.199124	0.12327	0.344811	0.06754	0.45171	0.488469	0.447683	0.198748	0.305033	0.352921	0.739803	0.0777962	0.0648258	0.218969	0.206745	0.273828	0.187549	0.451192	0.500824	0.295576	0.0916745	0.0681679	0.14362	0.0644418	0.0649942	0.0811779	0.789928	0.0926255	0.11598	0.66903	0.218378	0.100833	0.197894	0.0703005	0.884881
BZW2	0.161861	0.159566	0.161484	0.199841	0.160314	0.173729	0.168322	0.160732	0.162648	0.156987	0.197327	0.173691	0.157611	0.157579	0.178403	0.158465	0.247908	0.24384	0.30834	0.36049	0.274915	0.540838	0.52653	0.639906	0.312259	0.342863	0.394924	0.197498	0.182071	0.191264	0.176647	0.295164	0.164469	0.227163	0.215389	0.372524	0.513292	0.259577	0.284696	0.168427	0.269912	0.185795	0.177392	0.226854	0.201947	0.639906
C16orf89	0.229999	0.0975885	0.00392047	0.00900735	0.231149	0.0270308	0.00470664	0.161844	0.00448124	0.574965	0.0286421	0.064876	0.163954	0.0527226	0.129565	0.00400617	0.0905071	0.128378	0.00371555	0.0612332	0.0207057	0.507581	0.00811333	0.54063	0.0541921	0.059721	0.0752313	0.280211	0.129276	0.205655	0.043193	0.0307334	0.054583	0.409273	0.616726	0.699157	0.195904	0.0450673	0.00439571	0.187709	0.0453383	0.524605	0.300708	0.0462962	0.00723302	0.699157
C1orf195	0.256396	0.256396	0.256396	0.256396	0.256396	0.256396	0.256396	0.256396	0.256396	0.256396	0.256396	0.256396	0.256396	0.256396	0.256396	0.256396	0.256396	0.256396	0.256396	0.256396	0.256396	0.256396	0.256396	0.256396	0.256396	0.256396	0.256396	0.256396	0.256396	0.256396	0.256396	0.256396	0.256396	0.256396	0.256396	0.256396	0.256396	0.256396	0.256396	0.256396	0.256396	0.256396	0.256396	0.256396	0.256396	0.256396
C3orf84	0.82414	0.815238	0.810358	0.832652	0.844923	0.810358	0.810358	0.844884	0.848015	0.905854	0.813017	0.827586	0.810358	0.810358	0.813903	0.810358	0.810358	0.847328	0.811034	2.05338	0.811312	1.13443	0.897021	0.810358	0.81355	0.820132	0.82406	0.821267	0.811913	0.818575	0.810358	0.810358	0.818066	0.832774	0.833732	0.832722	0.825615	0.820039	0.810981	0.835784	0.881411	0.833251	0.858513	0.856675	0.816381	2.05338
C9orf153	0.152212	0.0957554	0.095255	0.0965153	0.166112	0.0949475	0.100845	0.226655	0.0947381	0.133027	0.0953638	0.106735	0.191188	0.109178	0.11049	0.127477	0.252513	0.155607	0.140623	0.356498	0.495045	0.128936	0.144281	0.218045	0.0978051	0.0955461	0.101818	0.111979	0.108307	0.312309	0.221939	0.0949257	0.122245	0.228051	0.105519	0.0947443	0.149096	0.267558	0.179117	0.155003	0.0950863	0.165307	0.104095	0.100687	0.288647	0.495045
CALHM5	0.419554	0.531795	0.48354	0.585773	0.506725	0.476319	0.320707	0.31962	0.31374	0.45244	0.556485	0.330405	0.503276	0.382767	0.423958	0.351275	0.424838	0.362187	0.690579	0.522135	0.85103	0.448773	0.467972	0.390964	0.631426	0.349142	0.367116	0.623492	0.473536	0.352833	0.427465	0.392115	0.458878	0.524704	0.323416	0.856673	0.341673	0.457465	1.08922	0.390652	0.320806	0.347332	0.764414	0.341739	0.335864	1.08922
CASP2	0.553109	0.468023	0.445043	0.335163	0.234371	0.463308	0.591662	0.844585	0.448502	0.23513	0.35338	0.589695	0.284977	0.348063	0.340832	0.471868	0.675049	0.368401	0.313593	0.242376	0.337508	0.274851	0.266127	0.331939	0.282139	0.342786	0.312826	0.233037	0.467438	0.610005	0.252315	0.263166	0.235019	0.376603	0.290416	0.235614	0.262354	0.300581	0.409039	0.384335	0.313777	0.236449	0.260308	0.242408	0.410005	0.844585
CCDC136	0.416247	0.352055	0.380152	0.356582	0.393863	0.380982	0.470174	0.401335	0.337274	0.619201	0.344172	0.418346	0.469956	0.460411	0.628089	0.535352	0.502704	0.385698	0.344713	0.355194	0.334681	0.563289	0.406754	0.393804	0.391953	0.426777	0.430891	0.363662	0.433821	0.334508	0.33701	0.345138	0.498836	0.393049	0.347728	0.385633	0.338432	1.03863	0.54911	0.397038	0.569488	0.686452	0.454276	0.78207	0.478487	1.03863
CCDC84	0.643936	0.592784	0.506599	0.35541	0.342283	0.575697	0.360969	0.345659	0.480667	0.744211	0.415433	0.345432	0.4414	0.546042	0.342486	0.593664	0.632206	0.261265	0.243053	0.233808	0.263826	0.263942	0.252162	0.460756	0.233198	0.982346	0.88537	0.289599	0.614958	0.350436	0.232371	0.240139	0.277155	0.267558	0.231422	0.230273	0.268256	0.803366	0.359465	0.581238	0.620772	0.23724	1.05395	0.998451	0.236866	1.05395
CCSER1	0.753369	0.58721	0.649341	0.719616	0.882712	0.660792	0.645558	0.598431	0.660423	0.735393	0.631806	0.643251	0.821198	0.772181	0.689281	0.651198	0.64176	0.757036	0.730694	0.820115	0.656066	0.670101	0.688426	0.649867	0.735366	0.703119	0.664945	0.618482	0.698891	0.651637	0.709419	0.685063	0.600756	1.23363	0.807929	1.26954	0.740448	0.755033	0.587127	0.847945	1.24718	1.08457	0.647861	0.681001	0.627126	1.26954
CD96	1.4198	1.28963	1.36427	1.49565	1.90931	1.35467	1.41081	1.81863	1.38974	1.30006	1.3249	1.45111	1.30744	1.33338	1.34856	1.30298	1.3354	1.29496	1.28942	1.2933	1.29733	1.6807	1.48151	1.29265	1.31294	1.78413	1.74394	1.48502	1.32913	1.29393	1.37717	1.76713	1.39575	1.3318	1.29307	1.56697	1.28944	2.57237	1.33191	1.40059	1.46755	1.47906	1.64526	2.24157	2.07384	2.57237
CDK5RAP3	0.00889382	0.0190922	0.0969176	0.0218188	0.0500523	0.095972	0.116318	0.0605937	0.0617421	0.168207	0.0807135	0.0745416	0.105395	0.247912	0.238759	0.0730594	0.0135058	0.165036	0.136583	0.159609	0.206867	0.19806	0.0686605	0.490281	0.106718	0.0137717	0.0461962	0.0649128	0.0405922	0.123959	0.028462	0.00912381	0.00908897	0.053442	0.186168	0.0798566	0.161135	0.0168382	0.304319	0.396415	0.212382	0.0957099	0.0120263	0.0206094	0.0470653	0.490281
CENPU	0.144475	0.293344	0.44189	0.227148	0.406005	0.476785	0.735645	0.316541	0.397325	0.268989	0.295231	0.241477	0.0906733	0.36003	0.203263	0.36537	0.0841489	0.684526	0.630986	0.272168	0.747724	0.408646	0.477284	1.07093	0.747179	0.136475	0.244667	0.766606	0.106594	0.32805	0.550215	0.527198	0.111552	0.277244	0.32602	0.28765	0.327285	0.173125	0.343386	0.841981	0.270075	0.345055	0.718623	0.769524	0.497893	1.07093
CFHR5	0.490258	0.395267	0.156896	0.254617	0.0527299	0.208121	0.0401265	0.195288	0.147413	0.19742	0.105158	0.0549357	0.193992	0.225368	0.219509	0.138479	0.149373	0.0576458	0.0866961	0.169519	0.0758429	0.195591	0.0682753	0.277362	0.0403301	0.193412	0.408243	0.144706	0.0489674	0.0709281	0.0522299	0.0519044	0.110264	0.720343	0.170343	0.0847909	0.191317	0.0434241	0.870012	0.0668049	0.129603	0.138922	0.138592	0.0420097	0.0700611	0.870012
CHRNA4	0.454164	1.00097	1.77593	1.36242	1.39044	1.63064	0.778649	1.23189	1.64522	1.4905	1.34046	1.58441	1.69793	1.62751	1.34864	1.70482	0.422325	1.3918	1.56183	1.52372	1.54922	0.758905	1.44129	1.10931	2.06713	0.482655	0.238789	1.78653	1.06807	1.56922	1.01795	1.01856	0.69298	0.680466	0.654896	1.47377	0.485219	0.119386	0.0274193	1.17147	1.41982	0.694255	0.365394	0.406425	0.237375	2.06713
CLDN15	0.270204	0.260305	0.3271	0.259156	0.308177	0.26747	0.26386	0.388611	0.264836	0.297769	0.248149	0.248718	0.268043	0.28197	0.28849	0.257582	0.316108	0.248143	0.317401	0.273425	0.255866	0.290706	0.248163	0.293868	0.250791	0.267067	0.248928	0.24815	0.267921	0.298308	0.361565	0.248339	0.271364	0.299441	0.351009	0.317135	0.250867	0.358726	0.310815	0.249295	0.309521	0.259662	0.52249	0.252498	0.248444	0.52249
CLU	1.86254	0.683665	0.139076	0.130334	0.127541	0.120304	0.113863	0.132626	0.162596	0.429215	0.157739	0.236421	0.116533	0.115761	0.113817	0.153778	0.353889	0.920317	0.873314	0.21894	1.01302	0.113751	0.785501	0.113595	0.817938	0.440801	0.346224	0.511798	0.16517	0.418642	0.450996	0.417227	0.139535	0.657216	0.74784	0.980965	0.217069	0.401967	0.149496	0.359727	0.114742	0.120212	0.146919	0.509762	0.429971	1.86254
COA5	3.27772	3.27583	3.63352	3.574	3.54563	3.69361	3.09557	3.04749	2.95227	3.1118	3.66712	3.15601	3.16724	3.15667	3.19538	3.27885	3.50426	2.95726	3.00192	2.95942	3.25406	2.96252	2.95427	3.003	2.99677	2.9609	2.96503	2.96724	3.08611	3.01111	3.01146	2.98779	2.95366	3.68919	3.52168	3.37702	3.10772	3.16462	3.15493	2.9932	2.96914	3.00664	3.0399	3.2034	3.14043	3.69361
COPZ2	1.62471	1.6164	1.56338	0.716891	1.4656	1.93163	1.53424	1.21751	1.8739	0.716891	0.716891	1.51568	2.00047	1.83558	0.934907	1.76326	0.788093	1.62934	0.716891	1.61722	1.90005	1.06933	1.23413	0.938599	1.35858	1.16179	1.16354	0.856403	1.44326	1.44693	1.11105	1.04403	1.43874	1.07707	1.22357	1.29694	0.720268	0.799258	0.939854	0.848422	1.51548	1.38637	1.33367	1.04403	0.964687	2.00047
CPTP	0.42457	0.414353	0.392681	0.371835	0.287341	0.481457	0.599386	0.743744	0.464818	0.268939	0.387609	0.517794	0.381441	0.392224	0.272312	0.679698	0.273913	0.341697	0.354787	0.47127	0.338845	0.457552	0.502777	0.318413	0.297717	0.46725	0.613963	0.510601	0.421714	0.441434	0.629	0.756661	0.269623	0.281003	0.276877	0.274203	0.286438	0.466752	0.438358	0.326099	0.781937	0.278233	0.982138	0.530599	0.269341	0.982138
CSAG3	0.0762803	0.0762803	0.0762803	0.0762803	0.0762803	0.0762803	0.0762803	0.0762803	0.0762803	0.0762803	0.0762803	0.0762803	0.0762803	0.0762803	0.0762803	0.0762803	0.0762803	0.0762803	0.0762803	0.257011	0.0762803	0.0762803	0.0762803	0.0762803	0.28755	0.175069	0.0989813	0.376006	0.182556	0.0762803	0.0762803	0.0762803	0.591644	0.0762803	0.0762803	0.0762803	0.0762803	0.289808	0.250167	0.132676	0.11366	0.356429	0.217796	0.261817	0.255115	0.591644
CTNNA3	0.305076	0.318085	0.354221	0.314173	0.305605	0.332601	0.402773	0.471501	0.321929	0.369991	0.331268	0.318047	0.304378	0.321653	0.439569	0.345732	0.387308	0.350612	0.854134	0.304869	0.364179	0.327896	0.306253	0.584389	0.337741	0.330179	0.344274	0.388579	0.311935	0.322149	0.33752	0.318075	0.746804	0.327212	0.502763	0.413766	0.306524	0.411697	0.690341	0.310797	0.469626	0.332208	0.434825	0.642648	0.660887	0.854134
CYB561D2	0.37916	0.287218	0.175405	0.121764	0.0549961	0.184946	0.169114	0.055484	0.224905	0.27306	0.131658	0.122581	0.1493	0.156883	0.193475	0.124598	0.0542312	0.194933	0.182668	0.12159	0.144965	0.0458739	0.0595646	0.433456	0.200282	0.0898371	0.0739616	0.219865	0.0524253	0.0769999	0.0580051	0.0550757	0.128667	0.204633	0.180155	0.171776	0.0456257	0.046822	0.0556242	0.0546076	0.0446165	0.244596	0.108774	0.0605716	0.0488957	0.433456
DACT1	0.00177409	0.0386379	0.153064	0.00126316	0.0149826	0.170761	0.0019762	0.00437299	0.00431391	0.00315426	0.00550894	0.00640128	0.0361149	0.0307817	0.0673078	0.0149564	0.00467705	0.053279	0.136458	0.0863113	0.0013987	0.137557	0.0512391	0.00758648	0.0275176	0.0110407	0.000113935	0.000578083	0.00170059	0.000198047	0.0037917	0.0470227	0.248664	0.173134	0.517639	0.000210644	0.0136211	0.0233778	0.181951	0.0453072	0.0301059	0.00054731	0.215602	0.461772	0.0333814	0.517639
DDA1	0.108042	0.05797	0.0363611	0.0638601	0.115318	0.0374382	0.0467131	0.0346339	0.0354588	0.0334594	0.0383062	0.0639632	0.0401122	0.0387453	0.0337744	0.0788793	0.104363	0.190826	0.110323	0.0853982	0.0525254	0.241759	0.0885458	0.14399	0.232282	0.0794172	0.115647	0.0655596	0.114292	0.0448918	0.0677922	0.0364679	0.0342195	0.0509109	0.102853	0.0982081	0.113165	0.03346	0.054853	0.038411	0.191458	0.0335036	0.033932	0.0431858	0.0380309	0.241759
DEFB130A	0.333259	0.472488	0.124056	0.586794	0.352897	0.124056	0.124056	0.696299	0.124056	0.124056	0.687076	0.55604	0.68871	0.688018	0.659641	0.671208	0.688806	0.124056	0.124056	0.124056	0.124056	0.477353	0.477353	0.124056	0.124056	0.477353	0.627906	0.477353	0.674341	0.124056	0.679516	0.600369	0.685254	0.477353	0.477353	0.477353	0.560428	0.690269	0.675157	0.477353	0.66703	0.477353	0.689492	0.692641	0.477353	0.696299
DHX38	0.700334	0.816941	0.352465	0.750321	0.459833	0.239546	0.507079	0.408431	0.53451	0.247425	0.645169	0.689191	0.347132	0.369726	0.944545	0.712257	0.466035	0.118828	0.118264	0.150346	0.217174	0.161639	0.12752	0.188388	0.124381	0.335852	0.308219	0.466998	0.442135	0.246312	0.289096	0.326643	0.311453	0.500941	0.417489	0.161145	0.32378	0.164641	0.360542	0.259405	0.474268	0.128786	0.288891	0.318859	0.192852	0.944545
DNAH14	0.0326145	0.0326145	0.0363657	0.101248	0.0704789	0.0380089	0.0343551	0.0572107	0.0481096	0.379474	0.110593	0.0385837	0.0326258	0.134656	0.246907	0.059703	0.136161	0.0390136	0.0326145	0.0372179	0.320081	0.0336358	0.0486785	0.043593	0.0328273	0.0466544	0.0437613	0.0472311	0.358776	0.0857907	0.0456555	0.12497	0.0547182	0.0911147	0.0326173	0.0944161	0.25772	0.312683	0.0339436	0.139923	0.0675466	0.0330584	0.0409378	0.0355182	0.0348243	0.379474
DOK3	0.0592941	0.0539654	0.238865	0.240123	0.446583	0.176428	0.544037	0.218178	0.107294	0.201979	0.357269	0.0737872	0.0527635	0.0663719	0.264501	0.040683	0.388904	0.0781168	0.0702137	0.0874025	0.0707685	0.505188	0.195152	0.0533718	0.0534838	0.0800872	0.0666882	0.0651516	0.0453771	0.0891644	0.0387183	0.0891815	0.458523	0.21761	0.136821	0.939755	0.196027	1.36407	1.28781	0.462787	0.0757767	0.0470579	0.0565305	0.852857	0.773908	1.36407
DTNBP1	0.900879	0.626647	0.278742	0.254093	0.296477	0.266793	0.238929	0.260569	0.291621	0.239231	0.386063	0.526162	0.238327	0.255619	0.326363	0.298827	0.271769	0.321976	0.238522	0.26973	0.273454	0.396058	0.258811	0.341679	0.327666	0.361255	0.257272	0.238394	0.31481	0.244454	0.298136	0.277288	0.242129	0.251704	0.29877	0.345308	0.33155	0.606093	0.348404	0.595574	0.330757	0.240412	0.240666	0.269267	0.310101	0.900879
ECD	0.0166582	0.00314508	0.211892	0.00558304	0.00525416	0.23536	0.251974	0.0461634	0.00197097	0.00449719	0.0848285	0.0433616	0.00243294	0.0193089	0.00323018	0.0307493	0.0154633	0.00622377	0.039249	0.0838435	0.0550108	0.0591662	0.140421	0.00206089	0.0404619	0.0303835	0.0233949	0.222321	0.00574187	0.0235325	0.0348141	0.0426341	0.00336387	0.0103107	0.00337136	0.00397227	0.029921	0.00792416	0.0191445	0.37379	0.498744	0.169323	0.00461614	0.0124892	0.0202293	0.498744
EGR1	0.251801	0.257196	0.00731731	0.166876	0.2262	0.00989881	0.210003	0.0659183	0.48686	0.0309892	0.251573	0.383771	0.0232823	0.0225507	0.0470746	0.118327	0.929522	0.0224573	0.0168401	0.0102936	0.00734743	0.00783429	0.0612896	0.00757751	0.0123704	0.031885	0.0481996	0.076711	0.702956	0.11004	0.011836	0.00766876	0.0389819	0.86687	0.00731519	0.103234	1.04814	0.104406	0.119091	0.0940787	0.0146907	0.0412538	0.0229458	0.0514382	0.0793428	1.04814
ELN	1.52538	1.36088	1.02728	0.806622	0.78871	0.912065	0.272312	0.606707	0.662111	0.729621	1.27443	1.2311	0.896375	0.790937	1.51797	0.915729	0.502623	0.448222	0.399212	0.397251	0.730888	0.811892	0.602695	1.06565	1.40574	0.496802	0.429654	0.374601	0.6741	0.988908	0.635004	0.545762	0.72874	0.883288	0.971298	0.796741	0.520705	0.894232	0.678429	0.569417	0.677733	0.647041	0.471095	0.373659	1.09299	1.52538
EPAS1	0.491121	0.248538	0.0595458	0.0718989	0.0717405	0.0751874	0.365252	0.0676128	0.0502384	0.223066	0.227268	0.0763547	0.0679257	0.0897448	0.0635771	0.0459007	0.15387	0.157675	0.0463473	0.0892646	0.0689302	0.302769	0.0493312	0.222899	0.0533348	0.0811272	0.0743014	0.0484946	0.0497014	0.0442011	0.0788635	0.0447063	0.0615476	0.0501236	0.126945	0.0524785	0.522462	0.0638988	0.0442999	0.451081	0.169461	0.112082	0.0515572	0.277535	0.110391	0.522462
ERN2	0.0317715	0.108746	0.59196	0.336605	0.306236	0.621209	0.627145	0.549947	0.338234	0.5825	0.54092	0.357374	0.547501	0.590035	0.583391	0.486774	0.224595	0.328019	0.241447	0.30725	0.373189	0.0125918	0.231643	0.000731589	0.281456	0.00561923	0.0131869	0.442168	0.795246	0.538008	0.363201	0.303361	0.485533	0.171059	0.544464	0.00312463	0.0108551	0.303618	0.647349	0.153837	0.0208754	0.376346	0.0446088	0.0553252	0.0364381	0.795246
EXT2	1.03451	0.996821	1.17537	1.14277	1.10014	1.22912	1.02374	0.999243	1.52563	0.996824	1.14361	1.00021	1.005	1.00424	0.998563	1.00828	1.0313	0.998408	1.01775	1.03863	1.0028	1.01838	0.998096	1.33976	1.01003	1.02267	1.12292	1.01145	1.04223	1.00159	1.03969	1.0155	1.04408	1.12653	1.00443	1.01933	1.00354	1.05102	1.00232	1.14179	1.03107	0.996828	1.24744	0.996916	1.06898	1.52563
FAM13C	0.0319947	0.0145024	0.0451962	0.0898258	0.0430825	0.0555886	0.0899612	0.0410407	0.0130927	0.185781	0.0656582	0.0255938	0.0801122	0.0897107	0.142824	0.0273948	0.121374	0.0270808	0.0125289	0.0167574	0.221013	0.142292	0.0279606	0.179931	0.0178276	0.0142391	0.0315938	0.0321446	0.0142614	0.0135573	0.0167066	0.0258553	0.0227847	0.0855671	0.0686882	0.0198256	0.0390974	0.152797	0.0336029	0.0613093	0.140306	0.0614708	0.0201214	0.141309	0.28985	0.28985
FAM222B	1.04326	1.08854	0.932637	1.09327	0.96331	0.980978	0.950612	0.922655	1.02183	0.915048	0.937026	0.977065	1.04925	1.10464	0.959167	1.05641	1.08711	1.0903	0.956872	0.922022	0.93717	1.07438	1.00254	0.925767	0.917079	0.914569	0.914519	0.91465	0.974163	1.02938	0.94516	1.11671	0.936161	0.965679	0.929931	0.924793	0.985347	1.04805	1.02022	0.932373	1.12231	0.944321	0.929822	1.23006	1.00392	1.23006
FANCE	0.395254	0.480899	0.14782	0.121281	0.199267	0.205246	0.578065	0.379196	0.384297	0.249703	0.246614	0.287015	0.260468	0.186628	0.104138	0.24463	0.101222	0.177368	0.191823	0.100446	0.274176	0.121434	0.246267	0.100177	0.279732	0.644873	0.551952	0.299306	0.611174	0.153594	0.449892	0.578321	0.220698	0.324774	0.394839	0.173049	0.113178	0.179174	0.187006	0.170521	0.129968	0.422994	0.120778	0.105899	0.101801	0.644873
FBXW11	0.569656	0.455014	0.402894	0.479808	0.461655	0.399599	0.396762	0.425135	0.512243	0.423122	0.531912	0.401304	0.431415	0.437435	0.419452	0.51613	0.400761	0.469651	0.397282	0.396811	0.413725	0.415419	0.398202	0.526414	0.563896	0.570269	0.611707	0.523184	0.894542	0.526932	0.807809	0.485726	0.529161	0.458049	0.643084	0.40633	0.509675	0.617784	0.468131	0.622898	0.795677	0.401917	0.897058	0.413412	0.532056	0.897058
FGFBP3	2.74506	2.2253	2.07812	1.6959	1.43789	2.04557	1.85011	2.212	1.27695	1.35385	1.87254	2.12656	0.550786	2.55647	1.31967	2.43185	2.17994	0.844432	0.316088	0.490304	0.478044	0.697629	0.743607	0.671751	0.874946	0.692459	0.937781	0.767373	2.48072	1.73651	1.89983	1.34152	0.710579	1.46867	1.06756	0.960019	0.353731	0.420985	2.70808	0.424908	1.51886	0.900929	1.63927	0.454942	0.777634	2.74506
FNBP4	0.5727	0.360134	0.270611	0.266968	0.244814	0.31905	0.230867	0.244757	0.292061	0.221803	0.225112	0.222936	0.218228	0.235341	0.21782	0.266716	0.242621	0.231368	0.240984	0.241932	0.289736	0.217768	0.308398	0.258778	0.225536	0.220271	0.218147	0.300046	0.302255	0.239626	0.286145	0.240458	0.242015	0.347074	0.226517	0.218809	0.787398	0.669801	0.32596	0.275855	0.250193	0.292837	0.599955	1.36167	1.41402	1.41402
FRMD4B	0.0673191	0.057794	0.0967087	0.069725	0.0913496	0.0813143	0.0702214	0.0528411	0.0691572	0.0531251	0.0683913	0.0544569	0.0553655	0.0625529	0.0532041	0.052511	0.0808008	0.0997231	0.0555367	0.0567168	0.084663	0.0527331	0.0731837	0.0792336	0.0785491	0.0649374	0.0576098	0.0617471	0.0864133	0.153215	0.0593491	0.0523566	0.0593045	0.064308	0.0562969	0.118462	0.15629	0.0936326	0.241016	0.095746	0.0683384	0.512497	0.0517543	0.107833	0.0724004	0.512497
GAA	0.620278	0.610278	0.621697	0.617776	0.654644	0.616886	0.631106	0.689936	0.621153	0.654986	0.625509	0.618355	0.613539	0.610452	0.611463	0.663115	0.769084	0.766612	0.610182	0.631744	0.618506	0.642328	0.610488	0.73474	0.612192	0.610375	0.691873	0.713471	0.733416	0.68421	0.62924	0.682585	0.775985	0.610387	0.612237	0.696025	0.819118	0.996126	0.844765	0.640272	0.633041	0.641967	1.54924	0.61924	0.730897	1.54924
GART	0.205493	0.247546	0.238736	0.219409	0.238477	0.238987	0.540413	0.502527	0.338562	0.412252	0.399197	0.333177	0.271093	0.380974	0.391401	0.372543	0.357997	0.293092	0.234671	0.36751	0.303999	0.251768	0.375814	0.200392	0.319688	0.334136	0.308476	0.53482	0.368462	0.491024	0.339399	0.307845	0.507686	0.260614	0.336965	0.276651	0.6723	0.299203	0.280373	0.913521	0.463186	0.271114	0.21357	0.634554	0.378771	0.913521
GET4	0.402516	0.388017	0.342691	0.344288	0.344028	0.347913	0.345353	0.346733	0.341555	0.410675	0.348539	0.342618	0.34248	0.341098	0.344449	0.350861	0.368061	0.390693	0.343723	0.341002	0.348222	0.343241	0.353553	0.341749	0.341924	0.359198	0.355732	0.346893	0.343145	0.452429	0.371499	0.485913	0.523277	0.359646	0.374755	0.351175	0.413586	0.342341	0.532545	0.349606	0.452703	0.350422	0.406921	0.342623	0.341016	0.532545
GLB1L3	0.270893	0.300031	0.16318	0.209614	0.157061	0.200541	0.733563	0.443253	0.319646	0.125389	0.271155	0.228619	0.179703	0.167015	0.672892	0.216451	0.211345	0.0667697	0.0648994	0.176148	0.0598918	0.0600604	0.0617512	0.0623385	0.214548	0.210028	0.182201	0.0667714	1.0095	0.847528	0.69085	0.291784	0.178259	0.103668	0.0627008	0.169091	0.302726	1.03881	0.269662	0.121605	0.0598603	0.0600717	0.208438	0.135397	0.0678315	1.03881
GNGT1	0.31402	0.317364	0.965671	0.564973	0.562638	0.923831	0.630421	0.488405	0.281269	0.612475	0.43971	0.54512	0.409656	0.699515	0.559886	0.610307	0.291548	0.474348	0.840416	0.448323	0.405175	0.309904	0.401433	0.542169	0.320083	0.384649	0.43274	0.444215	0.308204	0.293767	0.505204	0.390491	0.312735	0.603742	0.638485	0.531502	0.553805	0.576189	0.336144	0.286035	0.496181	0.499941	0.533909	0.762696	0.534044	0.965671
GPIHBP1	0.503637	0.756178	0.185696	0.185696	0.38007	0.185696	0.45119	0.400187	0.185696	0.185696	0.185696	0.500843	0.769	1.07162	0.846626	0.686135	0.539328	0.463921	0.185696	0.212247	0.185696	0.204383	0.204823	0.211527	0.239534	0.189859	0.423607	0.216313	0.528163	0.33878	0.21022	0.39874	0.332978	0.264733	0.244152	0.36506	0.481712	0.263001	0.26426	0.27981	0.185765	1.10797	0.299848	0.328464	1.03794	1.10797
GPSM3	0.255863	0.367361	0.493561	0.419339	0.236979	0.556412	0.453225	0.349292	0.227597	0.223069	0.341037	0.553604	0.452144	0.344916	0.415859	0.549379	0.229809	0.919311	0.434396	0.282798	1.04575	0.302192	0.325098	0.545915	0.276316	0.253754	0.219755	0.226432	0.266533	0.237694	0.218463	0.219412	0.33442	0.212654	0.213621	0.212567	0.219674	0.294893	0.317278	0.272353	0.265136	0.320063	0.278918	0.846386	0.34449	1.04575
GSS	0.134335	0.266434	0.214112	0.353964	0.530584	0.264801	0.245636	0.24735	0.297305	0.29725	0.375611	0.380168	0.330506	0.315348	0.33863	0.334126	0.150335	0.251264	0.224404	0.185572	0.291621	0.101743	0.203151	0.0879952	0.182764	0.138042	0.195439	0.266063	0.2105	0.306665	0.0677585	0.126491	0.450301	0.528079	0.588798	0.311272	0.148926	0.0315441	0.0395952	1.19675	0.0967928	0.0167378	0.0257239	0.188461	0.0879204	1.19675
H2AFY2	0.6201	0.957975	0.748055	0.694885	1.01952	0.86602	1.03942	1.21636	0.89408	1.51575	1.11934	1.19448	1.17239	1.38538	0.79365	1.04915	0.326996	0.767224	0.75867	0.602375	0.590967	0.582843	0.910869	0.324108	0.819823	0.800055	1.04987	1.15866	1.08172	1.1723	1.133	1.01351	0.771633	1.00236	0.816067	0.874701	2.21112	0.430965	0.447478	0.224196	0.210027	1.04426	0.204072	0.284334	0.193482	2.21112
HDHD2	0.588979	0.406151	0.160755	0.168354	0.159491	0.168305	0.275515	0.181234	0.198238	0.158614	0.16752	0.227781	0.230561	0.182959	0.172935	0.18232	0.600653	0.25902	0.5311	0.558558	0.225143	0.778986	0.51839	0.665106	0.458664	0.181122	0.178962	0.19391	0.169771	0.230105	0.196256	0.196102	0.216667	0.19954	0.219794	0.211206	0.172254	0.397955	0.521007	0.351244	0.179028	0.194742	0.159731	0.201528	0.300602	0.778986
HIPK4	0.636018	0.523747	0.463067	0.464785	0.607906	0.444607	0.437414	0.437933	0.362021	0.378562	0.386863	0.409112	0.358691	0.374793	0.367586	0.333188	0.450962	0.498731	0.719974	0.810363	0.440593	0.540994	0.465134	0.626944	0.497537	0.338308	0.33314	0.356987	0.331783	0.504084	0.848651	1.02178	1.29112	0.427101	0.711814	0.501146	0.634195	0.418835	0.470714	0.329888	0.415487	0.497323	0.57077	0.605527	0.357514	1.29112
HM13	0.0136063	0.0142836	0.0137499	0.0551311	0.0321871	0.0158806	0.043789	0.0924738	0.049528	0.0135912	0.0422689	0.0618696	0.0135991	0.0143914	0.0613675	0.0135913	0.0259468	0.185438	0.031264	0.0135935	0.0413333	0.0891866	0.0159322	0.0249962	0.0197364	0.0136034	0.0955148	0.0967189	0.0994372	0.0230202	0.0144732	0.124936	0.0440818	0.0772044	0.0182636	0.0349491	0.35284	0.269233	0.664146	0.0923724	0.0201572	0.053327	0.0351268	0.0392312	0.0311903	0.664146
HOXC5	0.386395	0.383985	0.418487	0.383896	0.392707	0.401734	0.403545	0.393242	0.390128	0.385164	0.399755	0.386193	0.386099	0.386618	0.384377	0.383122	0.492269	0.585073	0.697605	0.553321	0.587827	0.521729	0.614661	0.424247	0.688831	0.544636	0.448895	0.407716	0.383126	0.383088	0.419956	0.405533	0.503785	0.386698	0.421711	0.494882	0.655333	0.393538	0.569553	0.395173	0.386466	0.501634	0.660017	0.661405	0.397894	0.697605
HSPA1A	0.0128055	0.0128055	0.0128055	0.382524	0.198391	0.0128055	0.375567	0.27224	0.0128055	0.0516166	0.125391	0.253747	0.564308	0.0163061	0.0177999	0.265923	0.0246937	0.342034	0.0128055	0.295346	0.330906	0.013465	0.0134785	0.921358	1.28322	0.104024	0.203369	0.503214	0.0580075	0.112456	0.0252112	0.0500474	0.0770719	0.441382	0.244193	0.112169	0.0478593	0.0432122	0.0413522	0.147231	0.038219	0.316384	0.0663565	0.0128365	0.0138834	1.28322
IDNK	0.567488	0.159693	0.186674	0.113766	0.111592	0.195815	0.311435	0.532097	0.128819	0.110558	0.10999	0.274978	0.446881	0.118856	0.14472	0.288283	0.120317	0.131246	0.148725	0.355947	0.114292	0.515648	0.51464	0.199065	0.109714	0.115253	0.126305	0.112555	0.125841	0.249665	0.338182	0.440239	0.30799	0.623694	0.420624	0.45939	0.119559	0.123997	0.149144	0.490387	0.123025	0.418335	0.11607	0.302264	0.182795	0.623694
IGHMBP2	0.171022	0.220311	0.180872	0.241422	0.113911	0.258473	0.0860753	0.0691635	0.0733186	0.0688293	0.0946065	0.282447	0.082514	0.0778124	0.156883	0.0814734	0.128277	0.0889482	0.172566	0.238932	0.0912027	0.433896	0.186484	0.323105	0.128419	0.153747	0.188456	0.118571	0.0948769	0.173291	0.294788	0.189365	0.0721078	0.118872	0.0759739	0.0901622	0.235607	0.334745	0.101176	0.0750224	0.0895016	0.0701901	0.0706789	0.322532	0.309989	0.433896
IL4	0.450105	0.36501	0.28849	0.333128	0.400312	0.410593	0.213555	0.253224	0.470459	0.847619	0.183639	0.117334	0.598483	0.453301	0.476742	0.163552	0.119121	0.675391	1.43942	1.11416	1.55617	0.125175	0.439859	0.134092	0.322854	0.120325	0.125102	0.246692	0.161576	0.1758	0.119671	0.122511	0.639698	0.259034	0.188697	1.48525	0.118587	0.120396	0.487388	0.133272	0.181703	0.716343	0.118676	0.144496	0.17696	1.55617
IP6K3	1.18884	1.1377	1.07994	1.06812	1.10189	1.12618	1.15659	0.967313	1.0438	0.95809	1.27812	1.0105	1.03294	1.00202	1.00188	1.14314	1.02452	0.968562	0.976973	1.01243	1.07638	1.15879	1.07098	1.07518	0.956551	1.13912	1.09497	1.12025	1.04412	0.970777	1.07447	1.02179	0.993838	1.0936	1.06099	1.05303	0.959785	1.02339	1.01106	1.10692	0.956894	1.14622	1.45078	0.970919	0.97696	1.45078
ITGA9	0.0349899	0.0580236	0.409251	0.0930843	0.197542	0.567186	0.410174	0.316082	0.333729	0.453727	0.0539654	0.428481	0.468492	0.418379	0.390433	0.525622	0.0504494	1.19354	1.79972	0.823829	1.4339	0.294211	0.741878	0.491327	1.12019	0.986253	0.602903	0.860404	0.296044	0.749491	0.482041	0.3573	0.353806	0.126046	0.326005	1.06992	3.11809	0.00430291	0.00389511	0.0202972	0.444947	0.466878	0.132092	0.251485	0.0302046	3.11809
KANK2	0.157747	0.192445	0.159861	0.157738	0.159006	0.165579	0.36198	0.259414	0.178604	0.164925	0.157738	0.170891	0.198424	0.157852	0.308473	0.158102	0.177101	0.171837	0.157738	0.15818	0.937528	0.231203	0.164763	0.621864	0.18049	0.15774	0.204081	0.160275	0.178645	0.171878	0.311817	0.205208	0.205309	0.181396	0.227123	0.285049	0.353762	0.162248	0.208727	0.213916	0.15934	0.20601	0.201806	0.291784	0.158073	0.937528
KCNK4	0.397796	0.409187	0.558224	0.320983	0.485799	0.530983	0.444861	0.764362	0.328042	0.349381	0.438006	0.828016	0.546387	0.611789	0.567356	0.443677	0.315915	0.545317	0.519091	0.559912	0.387942	0.315814	0.472401	0.31724	0.505136	0.486078	0.57121	0.362419	0.623454	0.32729	0.372878	0.382133	0.352471	0.499922	0.790859	0.582028	0.700013	0.524651	0.321907	0.378639	0.817356	0.572463	0.499161	0.353669	0.442273	0.828016
KIAA0754	0.227276	0.227276	0.227276	0.227276	0.712825	0.227276	0.227276	0.505917	0.227276	0.452157	0.390569	0.44936	0.229124	0.250491	0.243654	0.250108	0.227276	1.00723	1.06529	0.327863	0.50202	0.337861	0.336244	1.23422	0.542094	0.393546	0.492431	0.617039	0.720867	1.04788	0.648675	0.671029	0.437481	0.290846	0.277699	0.392872	0.354968	0.447506	0.400167	0.463638	0.384205	0.335049	0.409817	0.470363	0.350065	1.23422
KLC4	0.848779	0.711294	0.809643	1.34053	0.856205	0.908913	0.492899	0.632367	0.740089	0.362889	0.902628	0.811106	0.972816	0.700024	0.45086	0.651153	1.76966	0.0104758	0.00972397	0.00369506	0.0274165	0.125753	0.0239289	0.217315	0.0206543	0.0213928	0.0969672	0.685462	0.7822	0.176497	0.208985	0.0867394	0.320125	0.0659478	0.00365092	0.0639979	0.00357965	1.90822	0.311347	0.003633	0.173851	0.23488	1.00381	0.535158	0.760201	1.90822
KMT5B	1.40883	1.81605	0.0974187	0.779071	0.303314	0.108397	0.629703	0.654438	0.0571147	0.338055	0.0756393	1.40245	0.988168	0.711355	0.859615	0.753454	1.01182	0.254885	0.0714865	0.154694	0.0677882	0.354581	0.489515	1.17677	0.204358	0.991654	0.791205	0.466404	0.0982306	1.14	0.426909	1.75989	1.13573	0.272181	0.0578572	0.306732	2.02788	0.212063	0.944029	0.107242	0.124831	0.05712	0.457595	0.843607	0.566751	2.02788
KRTAP10-9	0.0655355	0.112648	0.0631087	0.154976	0.218164	0.0930789	0.0625945	0.0743997	0.191216	0.526727	0.173931	0.0918829	0.0926808	0.187866	0.121533	0.0628483	0.212408	0.388012	0.0625945	0.0629603	0.269933	0.11897	0.163026	0.0735262	0.110231	0.140997	0.183654	0.06526	0.0979955	0.063833	0.0759408	0.0820353	0.0759815	0.0638776	0.0939986	0.22383	0.0752402	0.135537	0.101282	0.108188	0.0878964	0.191554	0.0666225	0.0630811	0.550188	0.550188
LACTB2	1.21358	1.08384	0.812488	0.893576	0.969608	1.03559	0.599217	0.355858	0.661082	0.341853	1.05038	0.485885	0.785602	0.414548	0.448057	0.614723	0.626375	0.187182	0.269736	0.441571	0.185609	0.250611	0.240138	0.290842	0.163166	0.224296	0.148154	0.375892	0.423868	0.312321	0.416156	0.63004	0.378764	0.144499	0.147742	0.258085	0.723482	0.159627	0.748497	0.141372	0.381262	0.526595	0.164171	0.295395	0.141199	1.21358
LDB1	0.0968618	0.163642	0.170269	0.0980529	0.406805	0.180471	0.499496	0.410008	0.473047	0.347334	0.535743	0.270048	0.260965	0.402751	0.376093	0.322174	0.769456	0.0927125	0.0917893	0.0788643	0.0787228	0.114881	0.0792103	0.293633	0.0826185	0.15049	0.0811019	0.156205	0.124377	0.267348	0.352029	0.404304	0.125937	0.150317	0.260389	0.214398	0.21072	0.189073	0.172651	0.367303	0.617522	0.766411	0.0980882	0.371069	0.245228	0.769456
LIMA1	0.290787	0.187359	0.563278	0.478913	0.644904	0.598582	0.705384	0.635536	0.50376	0.41171	0.581428	0.450596	0.521479	0.407985	0.446902	0.584889	0.805709	0.216374	0.186508	0.233791	0.18641	0.202366	0.194048	0.256688	0.187388	0.205479	0.219613	0.641374	0.528722	0.284763	0.334976	0.230165	0.244404	0.274287	0.21837	0.222853	0.301097	0.993587	0.200698	0.261211	0.341925	0.669452	0.223248	0.879658	1.16924	1.16924
LOC100996574	0.0160116	0.0160116	0.0160116	0.0160116	0.0160116	0.0160116	0.0160116	0.0160116	0.0160116	0.0160116	0.0160116	0.0160116	0.0160116	0.0160116	0.0160116	0.0160116	0.0160116	0.0160116	0.0160116	0.0160116	0.0160116	0.0160116	0.0160116	0.0160116	0.0160116	0.0160116	0.0160116	0.0160116	0.0160116	0.0160116	0.0160116	0.0160116	0.0160116	0.0160116	0.0160116	0.0160116	0.0160116	0.0160116	0.0160116	0.0160116	0.0160116	0.0160116	0.0160116	0.0160116	0.0160116	0.0160116
LONRF2	0.0816809	0.141682	0.188393	0.296787	0.28188	0.137056	0.374716	0.154388	0.549203	0.451208	0.377505	0.342729	0.80071	0.531524	0.0337313	0.614039	0.0671249	0.88746	0.881849	0.847189	0.917057	0.406815	0.887729	0.701754	1.31641	0.594591	0.317151	0.807432	0.168953	0.21171	0.335386	0.0316041	0.606347	0.587828	0.391385	0.0619734	0.0775226	0.0496014	0.255659	0.156063	0.0302699	0.0690357	0.0513625	0.405072	0.731433	1.31641
LRRC41	0.591033	0.588706	0.938235	0.524529	0.58198	0.972292	0.944156	0.791237	0.52344	1.10297	0.521826	0.735885	1.17151	1.09121	0.777999	0.881983	1.34351	0.576755	0.531977	0.521835	0.731251	0.902131	0.639773	0.808367	0.525168	0.526976	0.601319	0.605124	0.773574	0.537152	0.540035	0.527219	0.528536	0.525744	0.53685	0.523697	1.23835	0.765453	0.522432	0.522508	0.623648	0.746284	1.2794	0.938898	0.895388	1.34351
LUZP4	0.0255919	0.0255919	0.36828	0.131607	0.396045	0.312969	0.0831881	0.254641	0.267578	0.695155	0.151507	0.372388	0.025651	0.843521	0.561818	0.210133	0.19136	0.465677	0.113128	0.0556199	0.0263487	0.0282816	0.0284741	0.0634704	0.209569	0.0255925	0.0292193	0.507967	0.0256477	0.151972	0.184711	0.421131	0.213498	0.0334243	1.08438	0.104353	0.0393567	0.141349	0.0256054	1.13806	2.82341	0.0969687	0.443203	0.224185	0.0317995	2.82341
MAGEB17	0.274824	0.274824	0.274824	0.288892	0.285759	0.274824	1.1418	0.285647	0.374658	0.32292	0.313153	0.275623	0.523483	0.407121	0.37889	0.390505	0.32824	0.341394	0.284287	0.313469	0.294643	0.504864	0.562846	0.908211	0.286615	0.490681	0.415968	0.2768	0.399216	0.274985	0.345256	0.329461	0.275091	0.893608	0.693684	0.404543	0.321421	0.435675	0.298954	0.360458	0.278462	0.599739	0.274831	0.34078	0.274828	1.1418
MAP6D1	0.410609	0.298555	0.321577	0.167194	0.292074	0.375516	0.139287	0.253434	0.179854	0.137156	0.182749	0.200983	0.140835	0.336296	0.136436	0.430924	0.200471	0.250357	0.223476	0.224741	0.244601	0.518565	0.295641	0.251764	0.143898	0.471573	0.423584	0.136963	0.193194	0.345533	0.445104	0.222648	0.214319	0.320016	0.138621	0.271604	0.406134	0.151155	0.2926	0.143121	0.255642	0.163087	0.348045	0.282908	0.145872	0.518565
MBP	0.4141	0.534168	0.776721	0.471089	0.420793	0.713293	0.651185	0.618504	0.690167	0.396278	0.80859	0.63396	0.404302	0.410269	0.614416	0.843231	0.42458	0.425457	1.30936	0.648678	0.852049	0.602089	0.708175	0.857557	0.877775	0.925643	0.430185	0.523674	0.839713	0.689419	0.819137	0.629284	0.433131	0.482717	0.446699	0.493459	0.833705	0.603803	0.861301	0.476883	0.398117	0.558673	0.463033	0.396356	0.416653	1.30936
MED7	0.0781065	0.106731	0.35993	0.0913893	0.0879763	0.353676	0.0815517	0.0644386	0.105085	0.040629	0.210039	0.0832235	0.124831	0.145639	0.287434	0.140289	0.0406365	0.285609	0.236398	0.221427	0.267053	0.179126	0.151641	0.41359	0.124556	0.445951	0.305282	0.22261	0.0959527	0.041507	0.225657	0.0582782	0.0482734	0.0458621	0.0506981	0.352031	0.26588	0.0431612	0.146444	0.245881	0.0462493	0.514152	0.173557	0.395354	0.130026	0.514152
MFSD6	0.678063	0.761642	0.610778	0.742551	1.51143	0.473964	0.777029	1.10678	1.15358	1.27839	0.866341	0.582042	1.41436	1.33447	1.13647	0.680594	1.98284	0.241318	0.261105	0.286937	0.244982	0.235938	0.243056	0.245347	0.342273	0.295749	0.508484	0.379213	0.781862	0.235866	0.313622	0.5852	0.630421	0.680347	0.275821	0.257025	0.238845	0.236016	0.433243	0.236651	0.269336	0.396936	1.05977	0.286965	0.278848	1.98284
MLLT1	0.706944	0.24047	0.317589	0.104984	0.133845	0.325567	0.158272	0.0887738	0.127147	0.0881332	0.0995518	0.101964	0.102984	0.11188	0.108491	0.107062	0.127548	0.149593	0.119955	0.0881646	0.0991159	0.279726	0.0912005	0.181966	0.111096	0.0939066	0.0947969	0.0957238	0.0881338	0.116704	0.140996	0.133242	0.0958596	0.0886897	0.0903209	0.127752	0.104449	0.130856	0.148238	0.140598	0.137405	0.0985914	0.17526	0.119819	0.206516	0.706944
MPC2	0.090588	0.177984	0.34487	0.666386	0.59067	0.380937	0.225188	0.551455	0.313534	0.405374	0.406352	0.228494	0.26953	0.469193	0.184561	0.201813	0.265956	0.202353	0.218391	0.166171	0.140774	0.47239	0.496826	0.0528396	0.281132	0.331935	0.0527957	0.051469	0.63937	0.159325	0.260866	0.16613	0.292953	0.635891	0.466981	0.239072	0.237678	0.0808168	0.270973	0.0822712	0.288614	0.545315	0.564877	0.45509	0.235346	0.666386
MRPL43	0.108117	0.0647266	0.0144532	0.0429549	0.0549835	0.0415348	0.0041056	0.0391856	0.00797223	0.0420351	0.0378797	0.0359286	0.00977302	0.0338537	0.104108	0.0528627	0.0107382	0.00239267	0.00190817	0.0246269	0.015637	0.226601	0.113609	0.13853	0.0246367	0.0187996	0.0135702	0.0193416	0.120943	0.0197432	0.197163	0.243237	0.0428228	0.0293736	0.0298563	0.00738522	0.00266244	0.149404	0.969694	0.318509	0.0051261	0.021337	0.0395298	0.446657	0.318572	0.969694
MT1A	2.53447	1.28185	0.336132	0.381563	0.723043	0.347271	0.42179	0.599145	0.201062	0.211551	0.312703	0.88101	0.325244	0.292586	0.369047	0.698418	0.49863	0.233418	0.233418	0.201062	0.233418	0.709174	0.558216	0.233418	0.261114	0.558339	0.817131	0.60951	0.477313	0.217987	0.209274	0.23762	1.93785	0.727851	0.458643	0.245139	0.323199	0.351546	0.762036	0.244791	0.255829	0.610118	0.211835	0.994447	1.11942	2.53447
MUC7	1.52053	1.18324	1.44552	1.23482	1.44975	1.45736	1.13704	1.2271	1.39251	1.44269	1.34248	1.14327	1.48535	1.53728	1.31407	1.42284	1.13787	1.37368	1.22247	1.53175	1.47905	1.15873	1.15167	1.1568	1.45613	1.14037	1.22883	1.20643	1.17619	1.26549	1.18339	1.15634	1.75482	1.34009	1.40447	1.6094	1.23712	1.21928	1.46124	1.2652	1.24503	1.66638	1.15936	1.13709	1.15448	1.75482
MYO5C	0.450912	0.260303	0.280086	0.223889	0.328417	0.264117	0.225019	0.231406	0.1518	0.0281897	0.0938836	0.254549	0.0504083	0.035378	0.0295074	0.0567005	0.0635325	0.0274705	0.128788	0.125483	0.0751017	0.153466	0.0776856	0.0794149	0.0821109	0.147827	0.149248	0.119332	0.121493	0.301348	0.489608	0.341259	0.164695	0.0735085	0.252442	0.0552679	0.144329	0.0343916	0.336412	0.0760639	0.0765875	0.0562424	0.306947	0.0472322	0.0394244	0.489608
NAT1	0.156796	0.15226	0.475557	0.569054	0.811342	0.500028	0.467979	0.478885	0.567481	0.617973	0.61134	0.332981	0.383391	0.744151	0.618437	0.57487	0.24034	0.854639	0.971829	0.346825	0.650998	0.282757	0.557912	0.265024	1.01037	0.445177	0.518836	0.43678	0.461372	0.438822	0.182087	0.13919	0.141182	0.300642	0.214446	0.416806	0.18229	0.338565	0.175394	0.156914	0.355069	0.479962	0.13917	0.158282	0.20273	1.01037
NDUFA2	0.768655	0.792509	0.935916	0.821283	0.867557	0.912443	0.787215	0.818165	0.762428	0.762428	0.769813	0.801083	0.907297	0.857858	0.952626	0.816932	0.85045	0.763181	0.762462	0.763009	0.762481	0.809945	0.781791	0.782128	0.778277	0.854686	0.876558	0.920173	0.926656	0.86807	0.833636	0.789065	0.813403	0.827723	0.768912	0.849623	0.763665	1.0276	0.770986	0.901363	0.79458	0.763523	0.951396	0.894988	1.14831	1.14831
NEURL2	0.0140814	0.0664431	0.300966	0.569495	0.299528	0.38145	0.10598	0.175871	0.0840107	0.153334	0.240562	0.156615	0.382764	0.605858	0.688407	0.286214	0.305563	0.0684806	0.0611373	0.159027	0.111088	0.275862	0.083032	0.320163	0.0917073	0.00388075	0.505585	0.352722	0.277211	0.348231	0.313813	0.0407286	0.0380171	0.151169	0.01118	0.0324081	0.0613023	0.335631	0.0925821	0.00587456	0.0949736	0.00675169	0.0471716	0.0161206	0.0202762	0.688407
NKIRAS1	0.0907501	0.077594	0.0653836	0.0812289	0.1345	0.0736775	0.113949	0.0945069	0.0955203	0.120797	0.224127	0.137128	0.102272	0.129151	0.113899	0.0960392	0.0979168	0.0634114	0.0747831	0.0947728	0.0595792	0.188121	0.071121	0.0676305	0.080854	0.0974269	0.0706475	0.0602675	0.0607938	0.156246	0.117533	0.0731747	0.0600916	0.0596572	0.0816912	0.0652945	0.0872117	0.18411	0.0879004	0.284073	0.080791	0.11549	0.0655823	0.0971221	0.130012	0.284073
NOP14	0.655934	1.04559	0.801589	0.422556	0.868074	0.901292	0.65426	0.697461	0.665112	0.657842	0.506963	0.456237	0.791973	0.614941	0.342622	0.559485	0.0864452	0.636787	0.707061	0.17287	0.294986	0.0536608	0.349792	0.0773003	0.65762	0.605547	0.743725	0.747098	0.74366	0.580341	0.741961	0.785813	0.479073	0.693425	0.72287	0.73384	0.378065	0.0284809	0.207936	0.0289552	0.252488	0.455838	0.204612	0.0998784	0.413959	1.04559
NR1H2	0.368514	0.330714	0.0839113	0.0492908	0.0516324	0.0845188	0.0510892	0.0578167	0.0483586	0.0773469	0.0480581	0.0849232	0.0481276	0.0526444	0.0486449	0.0495561	0.0481465	0.0551517	0.153041	0.143444	0.0486073	0.680105	0.122699	1.3978	0.0579759	0.180498	0.532499	0.498343	0.193089	0.195604	0.258847	0.768956	0.164798	0.0526424	0.0830206	0.0885001	0.12327	0.1218	0.048056	0.675271	0.0669868	0.165581	0.232962	0.092793	0.0490615	1.3978
NTPCR	0.285151	0.33739	0.601288	0.160233	0.42952	0.588574	0.385672	0.192389	0.291401	0.284824	0.184731	0.243582	0.46846	0.298872	0.207071	0.31253	0.212001	0.554122	0.764086	0.138601	0.58228	0.173443	0.331318	0.139854	0.62703	0.274038	0.203989	0.345299	0.151498	0.326296	0.201914	0.527637	0.551706	0.645399	0.875524	1.48501	0.145517	0.176854	0.270035	0.527175	0.527922	0.376792	0.160347	0.23859	0.130449	1.48501
NYAP1	0.569188	0.139009	0.327678	0.808307	0.645564	0.359055	0.497063	0.469223	0.197552	0.46262	0.562397	0.819284	0.321188	0.408316	0.275325	0.307876	0.139105	0.173158	0.693686	0.558992	0.725696	0.147476	0.474795	0.228262	0.494805	0.709393	0.640617	0.232535	0.303829	0.610139	0.2801	0.292294	0.205272	1.22915	1.02432	0.94037	0.553806	0.133324	0.189251	0.372373	0.304641	0.520354	0.423313	0.32008	0.135653	1.22915
OR10A5	0.401833	0.0481497	0.094012	0.0690551	0.188298	0.121235	0.196556	0.361194	0.176838	0.205581	0.160104	0.0238637	0.0995523	0.0922204	0.0861446	0.0672689	0.179683	0.256743	0.115734	0.141308	0.282533	0.165349	0.0948423	0.0667819	0.20361	0.23922	0.304565	0.264992	0.116491	0.0811167	0.0589537	0.0409621	0.0776392	0.0363441	0.162466	0.123075	0.111213	0.305044	0.0370467	0.023717	0.026615	0.118777	0.386612	0.897789	0.424647	0.897789
OR2D3	0.3341	0.413554	0.468087	0.444185	0.371598	0.471915	0.330314	0.363225	0.354618	0.41327	0.380845	0.453526	0.465411	0.349333	0.369405	0.501334	0.414947	0.340194	0.530371	0.370882	0.340076	0.390314	0.402605	0.484636	0.366826	0.517248	0.490335	0.63861	0.349842	0.379943	0.4537	0.387383	0.428108	0.331612	0.4675	0.528436	0.548776	0.439255	0.335227	0.331279	0.456038	0.355884	0.330966	0.398025	0.605254	0.63861
OR51E1	0.531568	0.531568	0.531568	0.706837	0.664112	0.531568	0.659482	0.800429	0.531568	1.35494	0.920045	0.965353	1.24599	1.35639	1.15417	1.00084	0.561943	1	0.89107	0.59662	0.531568	1.01269	0.991299	0.735112	0.747957	0.721972	0.760178	0.681317	1.026	0.905463	0.824904	0.851035	1.10982	0.735969	0.728848	0.74843	0.711866	0.542392	0.604715	0.769101	0.720496	1.00885	0.682114	0.694633	0.716	1.35639
OR6C70	0.554039	0.276663	0.282072	0.262672	0.262913	0.278353	0.338913	0.611237	0.262291	0.291277	0.270217	0.289121	0.28259	0.364989	0.408809	0.278242	0.2689	0.281783	0.34345	0.262048	0.262533	0.795482	0.556274	0.274848	0.262972	0.413829	0.345933	0.269988	0.279875	0.268809	0.374125	0.468958	0.338094	0.37481	0.370639	0.295147	0.264128	0.888083	0.487354	0.358499	0.274621	0.774719	0.316183	0.432215	0.332567	0.888083
OSTC	0.666913	0.667124	0.661727	0.767741	0.68883	0.66146	0.68735	0.66813	0.671417	0.724176	0.684359	0.661581	0.661632	0.661587	0.668589	0.661485	0.670036	0.676883	0.671431	0.668688	0.662177	0.675606	0.661628	0.698101	0.680928	0.756446	0.771737	0.748952	0.756089	0.66202	0.674841	0.670756	0.841878	0.707897	0.667198	0.674072	0.762718	1.10635	0.818645	0.685326	0.671351	0.663539	0.665211	0.943676	1.57223	1.57223
PAEP	0.180494	0.195562	0.322295	0.244398	0.491674	0.32319	0.179428	0.362279	0.480173	0.31542	0.378026	0.230823	0.188002	0.36992	0.199178	0.479781	0.396954	0.216936	0.203411	0.279831	0.20977	0.400312	0.517961	0.180232	0.229549	0.490658	0.312751	0.344325	0.233716	0.330988	0.180096	0.573085	0.18311	0.249815	0.273857	0.259541	0.237489	0.2776	0.228522	0.597242	0.211027	0.235891	0.212593	0.260212	0.18452	0.597242
PATL2	0.252866	0.197464	0.288278	0.482847	0.258764	0.305201	0.196249	0.262555	0.357779	0.332	0.2404	0.385505	0.289651	0.378655	0.323824	0.329873	0.527031	0.633047	0.483196	0.544073	0.403458	0.285094	0.485286	0.598914	0.567233	0.400066	0.394701	0.419393	0.367943	0.491456	0.36801	0.378193	0.592689	0.550164	0.472507	0.219167	0.244412	0.220032	0.325338	0.327521	0.469982	0.204503	0.210533	0.217329	0.208623	0.633047
PCNX3	0.687044	0.332376	0.0507606	0.183293	0.264901	0.063096	0.0235232	0.0429236	0.0498842	0.0377534	0.352994	0.135316	0.029036	0.055271	0.127674	0.0607737	0.0514207	0.0400369	0.0234016	0.0281544	0.339477	0.572494	0.0567959	0.930031	0.0234021	0.0576411	0.0308798	0.0342098	0.054621	0.0240846	0.0242884	0.0385692	0.0802387	0.0572506	0.0234147	0.0484705	0.134213	0.132913	0.0346582	0.767686	0.389257	0.131343	0.491602	0.0296234	0.0447472	0.930031
PDS5B	0.0492034	0.107743	0.0190462	0.0194439	0.284204	0.0699938	0.105492	0.137142	0.0192377	0.292324	0.101635	0.183173	0.375049	0.229475	0.563471	0.290126	0.0205179	0.803321	0.304127	0.122922	0.227868	0.105265	0.177836	0.173972	0.157022	0.0401901	0.0397123	0.0397891	0.0434923	0.104999	0.0476659	0.0169319	0.0615059	0.707495	0.406528	0.613128	0.016904	0.0400894	0.0202481	2.58928	2.92397	0.241792	0.82101	0.0477362	0.0392742	2.92397
PGGT1B	0.0350506	0.0454724	0.0165709	0.0269902	0.0777305	0.00976361	0.0104883	0.0135061	0.0442093	0.0204005	0.0314648	0.0495941	0.00959208	0.0297075	0.00977279	0.00992065	0.0173831	0.0115224	0.00960884	0.0110794	0.00997181	0.374543	0.117529	0.0631755	0.0110562	0.604265	0.39666	0.0260711	0.0129082	0.0111081	0.0232358	0.0479918	0.0179712	0.108255	0.0147238	0.10949	0.0256812	0.00959169	0.0606267	0.0767022	0.0100899	0.150881	0.184957	0.014639	0.0999459	0.604265
PIFO	0.0556202	0.0933485	0.0974628	0.045878	0.0270972	0.108258	0.0761532	0.0410599	0.0545447	0.0192091	0.0593248	0.0459066	0.0200038	0.0669169	0.0331154	0.0703927	0.0828123	0.0803771	0.14187	0.0712065	0.133028	0.0520774	0.0785936	0.154654	0.131021	0.0157286	0.0168625	0.0259671	0.015331	0.0428321	0.131221	0.235589	0.0158213	0.327304	0.435039	0.0216487	0.067774	0.362146	0.490239	0.0832487	0.181574	0.0159579	0.45216	0.0482257	0.0769932	0.490239
PKM	0.382932	0.380287	0.323426	0.474453	0.316998	0.321425	0.560572	0.342849	0.34265	0.320087	0.366678	0.328399	0.326547	0.328288	0.436358	0.329186	0.315705	0.345678	0.578481	0.406864	0.375485	0.448468	0.332411	0.552165	0.431095	0.429768	0.616274	0.375799	0.394744	0.348037	0.359589	0.436365	0.332213	0.339344	0.33562	0.320877	0.332308	0.316871	0.315685	0.344356	0.610645	0.408162	0.590153	0.360108	0.430558	0.616274
PLEKHM3	0.744142	0.471913	0.237314	0.249367	0.252579	0.246245	0.235899	0.285539	0.374118	0.290089	0.30563	0.416837	0.345634	0.259409	0.232444	0.232913	0.407004	0.2513	0.231927	0.254458	0.236452	0.262286	0.277841	0.232238	0.237729	0.232787	0.241564	0.285901	0.285926	0.289069	0.311916	0.241895	0.23108	0.23715	0.300452	0.487248	0.55602	0.295545	0.231187	0.422293	0.245413	0.342319	0.373081	0.291311	0.231935	0.744142
PNP	0.733459	0.910485	0.63428	0.847534	0.858792	0.691534	0.805209	0.845533	0.770765	0.709331	0.613989	0.797848	0.72802	0.73414	0.754892	0.718864	0.936651	0.484272	0.478704	0.495232	0.482261	0.485544	0.483874	0.481154	0.481838	0.491162	0.598976	0.83574	0.87037	0.553715	0.580691	0.597442	0.638548	0.578248	0.581922	0.48682	0.485738	0.92343	1.02848	0.530714	0.615612	0.578708	0.996333	1.33259	1.24083	1.33259
POR	0.303522	0.303522	0.303522	0.310123	0.35789	0.303522	0.306236	0.42147	0.303522	0.339314	0.332157	0.335709	0.322452	0.344367	0.30548	0.31087	0.428443	0.328553	0.304978	0.348022	0.3477	0.324917	0.370195	0.30515	0.304021	0.355135	0.383811	0.31449	0.508223	0.333555	0.475262	0.46998	0.615327	0.458217	0.364373	0.444967	0.56817	0.303767	0.528403	0.517416	0.535014	0.320954	0.323603	0.308182	0.429258	0.615327
PPP1R13B	0.374168	0.398554	0.927753	0.831124	0.79286	0.949352	0.850497	0.589957	0.469612	0.430431	1.04165	0.77844	0.593768	0.726838	0.868655	0.926363	0.374552	0.577911	0.491535	0.58696	0.476367	1.17465	0.833388	0.863406	0.524716	0.93605	0.884551	0.743118	0.570612	0.530583	1.20525	1.21507	1.17915	0.379169	0.392445	0.525228	0.500603	0.37954	0.545381	0.387042	0.535181	0.951097	0.373005	0.528325	0.373768	1.21507
PRAMEF5	0.436439	0.390554	0.18845	0.18845	0.266037	0.18845	0.194959	0.279586	0.203886	0.18845	0.18845	0.378293	0.198777	0.69036	0.512813	0.239672	0.18845	0.20492	0.18845	0.282931	0.21607	0.245638	0.243189	0.191452	0.18845	0.188539	0.192605	0.276625	0.579484	0.199657	0.188548	0.194545	0.246893	0.34132	0.295664	0.25687	0.255973	0.19158	0.272885	0.195525	0.200443	0.204911	0.192556	0.19331	0.28435	0.69036
PRMT3	0.828525	1.13918	0.962465	1.18044	1.30973	1.1546	1.0914	1.66112	0.586404	0.751401	1.18249	1.39409	0.737038	0.937137	0.664263	1.22188	0.387565	0.499188	0.767083	0.852154	0.626899	0.506673	0.81717	0.259806	0.586461	0.676881	1.25093	0.926597	1.23061	1.03674	1.1755	1.43611	1.00969	0.511669	0.483419	0.794214	1.00076	0.0466743	0.55422	0.300345	0.615162	1.5364	0.383053	0.764861	0.338053	1.66112
PRSS35	0.990322	0.894441	0.719727	0.970019	0.958189	0.698923	0.551903	0.583272	0.547015	0.558572	0.73921	0.664245	0.733247	0.672298	0.670582	0.773062	1.21206	0.535396	0.532104	0.560331	0.536614	0.542251	0.546598	0.532239	0.533426	0.55638	0.574514	0.555496	0.600144	0.643515	0.597661	0.796753	0.83809	0.603783	0.561876	0.629345	0.757396	0.646639	0.671296	1.25424	0.921747	0.602456	0.587978	0.744771	0.703562	1.25424
PSTPIP2	0.00293541	0.00537827	0.111883	0.04538	0.0693656	0.132381	0.0573649	0.00226932	0.111986	0.00225451	0.0831785	0.151252	0.0508069	0.0688845	0.11754	0.198736	0.0788012	0.116854	0.241723	0.150682	0.216479	0.920369	0.36177	0.127673	0.226248	0.698594	0.605731	0.265645	0.0125444	0.00282504	0.0338829	0.0127545	0.1209	0.00210658	0.0714734	0.089647	0.115552	0.522232	0.0670148	0.0633355	0.00485799	0.513049	0.0135996	0.637099	0.163628	0.920369
PTS	0.0378306	0.0694487	0.133354	0.0489167	0.107161	0.100705	0.0930419	0.0782336	0.104611	0.0702098	0.0479005	0.137814	0.0766674	0.0768327	0.147369	0.0625005	0.0778217	0.260167	0.632602	0.571007	0.374126	0.337545	0.341308	0.249195	0.474853	0.221254	0.632014	0.544584	0.0654581	0.239396	0.209426	0.731274	0.619313	0.37728	0.209117	0.122928	0.0479781	0.0642082	0.297364	0.0446306	0.0634316	0.679484	0.0381752	0.0519315	0.0492024	0.731274
RAB27A	0.853432	0.751391	0.234201	0.191523	0.216601	0.224013	0.192071	0.202588	0.124079	0.202821	0.271458	0.290431	0.183623	0.19905	0.251901	0.174992	0.13347	0.213215	0.193053	0.293033	0.190698	0.167287	0.179027	0.159573	0.246898	0.163868	0.182971	0.126508	0.364817	0.294256	0.313254	0.262851	0.657268	0.275654	0.157039	0.175816	0.342471	0.125663	0.140879	0.345725	0.295791	0.18695	0.591385	0.14918	0.257161	0.853432
RALA	0.887139	0.1757	0.159212	0.183773	0.122823	0.152209	0.116646	0.112582	0.156988	0.114462	0.115521	0.113355	0.132434	0.127282	0.865997	0.112916	0.29576	0.248723	0.248722	0.248547	0.24872	0.247554	0.239582	0.24872	0.260436	0.20498	0.256988	0.169119	0.112282	0.111523	0.114132	0.124938	0.138928	0.149466	0.114451	0.2407	0.181165	0.117303	1.49967	0.154926	0.112616	0.254491	0.176759	0.240385	0.289129	1.49967
RBFOX1	0.23169	0.514387	0.142899	0.100762	0.0591596	0.155363	0.163828	0.0935762	0.352492	0.0524851	0.282437	0.0462272	0.179686	0.110382	0.042551	0.166284	0.0505314	0.446645	0.774666	0.271954	0.345585	0.169043	0.108327	0.167407	0.0751043	0.0765291	0.0543351	0.0582724	0.254601	0.0610031	0.131988	0.190439	0.0401356	0.0488529	0.0430348	0.0810416	0.234466	0.184669	0.069497	0.553838	0.153657	0.224461	0.424431	0.0419517	0.100475	0.774666
RECQL4	0.0144167	0.0216098	0.0276756	0.0119824	0.0178387	0.0177297	0.0119824	0.0119824	0.0453328	0.0119824	0.0119824	0.0400802	0.0119824	0.0119824	0.309683	0.0119824	0.0119824	0.211684	0.0119824	0.0128508	0.0682596	0.225487	0.109927	0.0119824	0.027502	0.0792166	0.0813067	0.0164737	0.0272722	0.0623419	0.0119824	0.0119824	0.0781512	0.117574	0.135062	0.144411	0.10275	0.0602769	0.0205036	0.253488	0.194578	0.0968378	0.0886248	0.0122192	0.0827998	0.309683
RGS16	0.266002	0.135417	0.158616	0.538804	0.569288	0.208208	0.761295	0.333585	0.107826	0.138672	0.269045	0.55396	0.1783	0.112599	0.230934	0.365159	0.123016	0.386668	0.290692	0.620082	0.354536	0.755315	0.573885	0.557205	0.642032	0.20834	0.229623	0.42163	0.707344	0.43356	0.401846	0.642809	0.150002	0.277199	0.234449	0.250571	0.122825	0.214934	0.147145	0.305265	0.418066	0.866341	0.268104	0.123712	0.134581	0.866341
RIT1	0.0773729	0.076238	0.166329	0.121715	0.160365	0.135088	0.0911999	0.122131	0.140094	0.110885	0.0883319	0.136187	0.0885881	0.104179	0.137881	0.128698	0.0800045	0.159928	0.176725	0.194029	0.189534	0.139204	0.166839	0.182873	0.186664	0.0777802	0.103285	0.118067	0.27706	0.113168	0.485136	0.710523	0.222864	0.140067	0.080273	0.0766983	0.0870295	0.16352	0.130221	0.675561	0.165814	0.108358	0.31781	0.0822333	0.0838658	0.710523
RNF216	0.269132	0.0944248	0.12726	0.0633252	0.101066	0.0768298	0.0578863	0.174585	0.160347	0.0604798	0.314393	0.117471	0.0568638	0.0698315	0.11095	0.126364	0.193092	0.0775533	0.677925	0.490273	0.398475	0.400686	0.266787	0.854332	0.111114	0.309686	0.0575381	0.337142	0.0572087	0.163944	0.170372	0.0578997	0.299901	0.0567212	0.131888	0.0872826	0.39431	0.360705	0.122555	0.0945481	0.18336	0.147506	0.958829	0.104765	0.217001	0.958829
RPL3	0.815713	0.598989	0.495479	0.516228	0.290568	0.562238	0.52448	0.51571	0.440234	0.844028	0.543729	0.508533	0.706586	0.697254	0.839577	0.589777	0.15305	0.434321	0.673386	0.293178	0.574362	0.246752	0.441874	0.201474	0.738893	0.661849	0.597871	0.470235	1.03614	1.08424	0.515464	0.736447	0.647676	0.210769	0.599375	0.660186	0.15813	0.320183	0.109208	0.0110667	0.718815	0.433331	0.219518	0.103535	0.223141	1.08424
RRH	0.510964	0.337837	0.305498	0.31524	0.303395	0.30411	0.327531	0.324339	0.318448	0.31261	0.303531	0.312594	0.307623	0.31202	0.306503	0.321791	0.544211	0.508149	0.304215	0.39978	0.404162	0.375022	0.461565	0.446391	0.394815	0.303468	0.45673	0.432508	0.517671	0.570633	0.452249	0.311962	0.328309	0.305978	0.325125	0.434147	0.542936	0.479193	0.304647	0.325698	0.334952	0.304382	0.330513	0.389359	0.444691	0.570633
RXFP4	0.437447	0.280681	0.283151	0.170765	0.299378	0.232381	0.243915	0.458895	0.502653	0.1313	0.397247	0.188697	0.374646	0.344155	0.196366	0.195682	0.137934	0.295933	0.234821	0.308271	0.664807	0.602403	0.270476	0.275688	0.189583	0.550086	0.726611	0.375002	0.211497	0.732039	0.538497	0.453131	0.169758	0.176141	0.342764	0.129337	0.401737	0.173364	0.135993	0.285029	0.381361	0.128924	0.215017	0.277005	0.334219	0.732039
SAYSD1	0.402783	0.632948	0.877623	0.662306	0.673678	0.798743	0.932365	0.74905	0.500167	0.178973	0.622448	0.617145	0.611154	0.779789	0.401955	0.891744	0.224072	0.836422	0.506039	0.437485	1.02505	0.729486	0.785554	0.755624	0.94346	0.892532	0.963057	0.812723	1.03951	0.523222	0.817609	0.82577	0.298865	1.06105	1.51022	1.30878	0.182672	0.280205	0.200922	1.22282	0.826413	0.95986	0.28986	0.18581	0.184646	1.51022
SDAD1	1.80645	1.46952	1.23786	1.23704	1.22772	1.28006	1.24007	1.26019	1.22956	1.31612	1.22863	1.24669	1.38268	1.23992	1.23117	1.27852	1.55487	1.31742	1.27538	1.28425	1.36701	1.23737	1.23784	1.36661	1.36091	1.26547	1.23521	1.22785	1.22744	1.24428	1.39247	1.37073	1.31521	1.3896	1.22992	1.22769	1.29339	1.27954	1.33716	1.72803	1.23401	1.24442	1.33857	1.24153	1.23152	1.80645
SEMG1	0.380137	0.150269	0.217554	0.0360265	0.00364161	0.215354	0.00273351	0.686049	0.0870462	0.419647	0.228327	0.0348127	1.46	0.0431768	0.00780193	0.0407355	0.00874208	0.174683	0.190858	0.0759835	0.28576	0.0441562	0.377198	0.00290939	0.283654	0.244153	0.243367	0.139831	0.00862917	0.00877631	0.00755677	0.257159	0.322859	0.783961	0.327298	0.821043	0.162354	0.0658751	0.0334487	0.0620069	0.0649264	0.0565372	0.715831	0.0362802	0.00596455	1.46
SF1	0.486322	0.642521	0.503765	0.613341	0.560517	0.550282	0.749421	0.529973	0.824507	0.544447	0.560636	0.512575	0.499907	0.535059	0.549875	0.50902	1.21145	0.620365	0.510709	0.568648	0.52997	0.679125	0.721107	1.07454	0.578394	0.513932	0.544018	0.589872	0.523678	0.508563	0.892157	0.794432	0.533986	0.539792	0.561973	0.646374	0.506823	0.784522	0.508773	0.872362	0.780186	0.572399	0.501945	0.653206	0.842028	1.21145
SHANK2	0.000553969	0.000553969	0.305387	0.0671209	0.113828	0.332958	0.155281	0.25531	0.000553969	0.0416213	0.0203411	0.228593	0.0709358	0.0431402	0.384799	0.34539	0.000675864	0.121029	0.00164359	0.228307	0.026348	0.022415	0.0842143	0.0837655	0.128045	0.0968457	0.136885	0.20866	0.17849	0.125745	0.387366	0.12118	0.207932	0.463286	0.0252316	0.326268	0.0646599	0.0810048	0.050316	0.130363	0.087665	0.290941	0.014084	0.0248693	0.286266	0.463286
SKAP2	0.255764	0.352786	0.482993	1.20769	1.13633	0.355141	0.768051	0.506502	1.37641	0.770501	0.834181	0.644691	0.445955	0.744555	0.85707	0.689188	0.340584	1.36848	1.90847	0.844484	1.97689	0.680956	1.53396	1.17569	1.42011	0.836905	0.712477	0.673144	0.78664	1.16249	0.993212	0.744235	0.770014	1.04732	1.08592	1.40549	0.616693	0.411308	0.219272	0.217386	1.1693	0.679898	0.464016	0.272882	0.271378	1.97689
SLC22A23	0.716951	0.739306	0.803806	0.787032	0.800991	0.800971	0.708143	0.711834	0.755485	0.706563	0.724683	0.742666	0.745629	0.715406	0.759604	0.710382	0.852015	0.733473	0.748857	0.81166	0.730539	0.729049	0.762112	0.709247	0.741487	0.706068	0.706407	0.807513	0.728039	0.861827	0.727783	0.737894	0.736586	0.752609	0.737645	0.73311	0.721008	0.857724	0.706192	0.718645	0.921374	0.707548	0.708782	1.23435	1.03828	1.23435
SLC2A6	0.561657	0.616761	0.445993	0.428598	0.444285	0.438745	0.700917	0.48526	0.459422	0.47244	0.500545	0.426065	0.449255	0.490334	0.515682	0.478955	0.848784	0.451901	0.497784	0.433129	0.431069	0.426058	0.440795	0.426548	0.428624	0.517319	0.42743	0.426152	0.462467	0.426173	0.45656	0.444785	0.427905	0.492181	0.42694	0.501349	0.433768	0.602436	1.10285	1.19714	0.433204	0.433594	0.434295	0.583731	0.525276	1.19714
SLC45A2	1.24926	0.857498	0.399603	0.36587	0.36715	0.416274	0.410578	0.369111	0.376901	0.382705	0.38785	0.366311	0.380064	0.393893	0.36552	0.371894	0.395398	0.372651	0.601138	0.570645	0.369169	0.441977	0.421894	0.371301	0.373231	0.455166	0.374882	0.506755	0.367005	0.365702	0.438199	0.378629	0.367515	0.825671	0.376263	0.483813	0.365369	0.39094	0.385028	0.939855	0.862443	0.369482	0.429125	0.365924	0.38701	1.24926
SLCO4C1	1.35017	1.62538	1.90588	2.4449	1.94687	2.16623	2.32305	1.91755	2.00121	2.25146	1.69693	2.46629	2.09331	2.20428	2.4504	2.40461	1.80142	1.85075	1.5328	1.80001	1.50548	1.16578	1.47001	1.30948	1.68053	1.05607	1.0163	2.27067	1.69662	1.62372	1.99433	1.90562	2.53158	1.75354	1.44847	1.36363	1.4825	1.35634	1.11316	1.26868	2.0441	1.98512	1.43561	1.95709	1.12735	2.53158
SMIM6	0.127719	0.157548	0.118733	0.234775	0.0840076	0.124519	0.0838303	0.0993608	0.0838303	0.0838303	0.092645	0.0898692	0.384548	0.198388	0.109308	0.211515	0.191776	0.0839219	0.0838303	0.155852	0.262569	0.3964	0.374196	0.251895	0.562456	0.13432	0.101183	0.562838	0.0851047	0.169441	0.148289	0.231593	0.411771	0.106481	0.296792	0.190202	0.347722	0.28311	0.137625	0.260692	0.279213	0.177182	0.0848363	0.258173	0.188265	0.562838
SNX2	0.769564	0.437124	0.101423	0.114836	0.145123	0.128878	0.0297312	0.0950167	0.180612	0.0182512	0.233937	0.108937	0.139411	0.103598	0.137752	0.0748504	0.0100242	0.107776	0.0990191	0.0630816	0.0944994	0.17266	0.172201	0.0823212	0.154288	0.368838	0.33961	0.155781	0.0908546	0.107731	0.143784	0.204978	0.0686652	0.0931565	0.0692157	0.190122	0.97665	0.0758719	0.0188953	0.181844	0.0164084	0.199691	0.0191287	0.0510166	0.0109316	0.97665
SPAG7	0.186113	0.115344	0.0867643	0.106088	0.0937404	0.0565071	0.0995415	0.0557678	0.170906	0.0494892	0.139963	0.10293	0.108956	0.0765297	0.0950765	0.0933574	0.0569825	0.0510663	0.161846	0.125839	0.244806	0.316644	0.190569	0.727909	0.129541	0.198058	0.147325	0.0896426	0.0813717	0.188759	0.242929	0.261208	0.0678377	0.118387	0.0723247	0.20578	0.208632	0.0771769	0.0499086	0.0982586	0.18144	0.0894954	0.0483807	0.0829414	0.148122	0.727909
SPIN1	0.196581	0.153302	0.165859	0.148031	0.21828	0.223522	0.267025	0.26281	0.291934	0.347547	0.345648	0.35507	0.148219	0.207979	0.317898	0.343744	0.247158	0.539986	0.505828	0.571127	0.515483	0.507129	0.561078	0.564312	0.359405	0.42271	0.843523	0.517226	0.263976	0.148586	0.396791	0.152161	0.148164	0.155131	0.157208	0.33578	0.313789	0.153428	0.826394	0.15629	0.333427	0.58214	0.195506	0.188661	0.192341	0.843523
SRGAP3	1.73641	2.01103	4.43226	2.81859	3.52698	4.58021	3.49289	3.71584	3.31694	3.76277	4.5547	3.54767	3.92766	4.39324	4.35603	4.57429	1.82934	2.44053	3.06762	2.82176	3.08149	3.9702	3.50013	4.44279	2.72137	2.98182	3.22365	3.8295	2.27115	3.44911	3.49582	3.93744	3.58987	3.69967	3.15889	3.83133	0.699282	0.599935	1.37288	0.476069	1.87029	2.28923	2.51855	1.23174	0.626364	4.58021
ST7L	0.278407	0.237547	0.187367	0.0588639	0.034707	0.174968	0.0461981	0.0350826	0.0688371	0.0258835	0.0258928	0.0865449	0.0365377	0.0636511	0.0264604	0.136576	0.0317654	0.0316024	0.0266337	0.0347232	0.0310156	0.119443	0.0554725	0.21042	0.0261563	0.111117	0.0787655	0.030674	0.0929112	0.0339898	0.0874874	0.12308	0.0945499	0.0373859	0.243406	0.0904721	0.0437707	0.0621206	0.0706794	0.0278782	0.0281725	0.0618189	0.0671942	0.0516768	0.0282333	0.278407
STRA6	0.0939721	0.201666	0.640512	1.07563	0.491941	0.577272	0.503263	0.688234	0.245435	0.572036	0.769407	0.314815	0.543081	0.520815	0.1559	0.731578	0.197835	1.12547	0.835941	0.486395	1.30014	0.252637	0.946412	0.318672	0.816177	0.888289	0.745398	0.728476	0.753416	1.13706	0.780488	0.666278	0.882537	0.440866	0.514173	1.06758	0.205378	1.08998	0.0978311	0.771476	0.198164	0.449426	0.0951112	0.323644	0.83298	1.30014
SUV39H1	0.0881919	0.0881919	0.107978	0.0896539	0.113463	0.120316	0.137763	0.0888367	0.242254	0.16134	0.118177	0.0893863	0.163759	0.168059	0.136613	0.120962	0.0951361	0.281938	0.273599	0.282376	0.255729	0.283374	0.309707	0.236813	0.144549	0.240274	0.0910509	0.135675	0.0963293	0.0951071	0.0991181	0.140891	0.113092	0.0884214	0.461691	0.0882565	0.40163	0.491442	0.152086	0.0916201	0.246313	0.277464	0.215125	0.240303	0.115888	0.491442
TACC1	0.0341307	0.016101	0.0160528	0.547316	0.0700442	0.0220248	0.02736	0.0500568	0.0285509	0.266812	0.103066	0.0423088	0.0989297	0.255629	0.396366	0.0500423	0.381573	0.0706877	0.0608806	0.0303756	0.0430442	0.0667162	0.0421617	0.0338319	0.155651	0.0338187	0.0268473	0.0686017	0.0472469	0.0219893	0.0223526	0.0366298	0.100781	0.527701	0.166352	0.0552246	0.0545201	0.203911	0.0936969	0.0434893	0.023436	0.0268414	0.068168	0.0166326	0.114769	0.547316
TBATA	1.24691	0.948552	0.682737	0.376707	0.365498	0.847133	0.652531	0.421233	0.445107	0.551312	0.442778	0.651451	0.517148	0.609686	0.459344	0.630474	0.448278	0.146246	0.206086	0.28673	0.17784	0.151887	0.19029	0.247154	0.178545	0.148004	0.154142	0.191708	0.448881	0.38986	0.206973	0.242784	0.201475	0.600818	0.196163	0.185013	1.01352	0.294733	0.229355	0.229718	0.14707	0.165932	0.247724	0.30979	0.337573	1.24691
TCF20	0.389788	0.309322	0.0342471	0.0576153	0.0377926	0.0413703	0.0312657	0.193086	0.0383233	0.0352482	0.0507607	0.0763036	0.20046	0.0911776	0.164502	0.0330957	0.101584	0.034564	0.0316967	0.0935118	0.0456742	0.032816	0.144232	0.0305455	0.0805416	0.202443	0.212477	0.038373	0.132392	0.899113	0.0777854	0.0358193	0.0620273	0.0519086	0.0756888	0.0435201	0.265658	0.159053	0.178937	0.0564036	0.232652	0.034954	0.0952912	0.0320144	0.278567	0.899113
TET3	0.345554	0.599276	0.134777	0.140782	0.276362	0.134777	0.630078	0.874061	0.134777	0.303971	0.138634	0.672425	0.295198	0.538881	0.335961	0.95545	0.450075	0.142215	0.77216	0.810606	0.134777	1.4423	0.782101	0.977411	0.271533	0.58711	0.737747	0.781793	0.592325	0.873814	0.823835	0.796212	0.401841	0.340081	0.487762	0.343023	0.141163	0.231881	0.452911	0.343301	0.576579	0.693574	0.363579	0.227625	0.424478	1.4423
THBD	0.34752	0.296754	0.264358	0.264424	0.319824	0.274703	0.41723	0.274826	0.344546	0.336882	0.298201	0.261219	0.261891	0.311052	0.294902	0.312434	0.553687	0.797498	0.261031	0.545848	0.705006	0.359304	0.704767	0.320071	0.639315	0.341543	0.285206	0.317113	0.286984	0.279598	0.261863	0.293937	0.493293	0.261447	0.31321	0.524744	0.798791	0.464128	0.382992	0.538948	0.349018	0.279463	0.333385	0.261872	0.280672	0.798791
TLE2	0.636975	0.529276	0.608337	0.0982131	0.262884	0.658528	0.299409	0.339979	0.0493695	0.272515	0.193285	0.37689	0.350032	0.353346	0.152289	0.527907	0.284643	0.102108	0.159651	0.193993	0.11778	0.0043054	0.0234511	0.0302979	0.157088	0.134785	0.367473	0.228053	0.142462	0.24879	0.221797	0.443012	0.051291	0.516703	0.301261	0.103249	0.46406	0.132107	0.00401656	0.00538682	0.0039299	0.144303	0.275571	0.0456116	0.0421132	0.658528
TMEM126A	0.498954	0.526401	0.273233	0.264325	0.446266	0.279742	0.12264	0.210412	0.255045	0.302642	0.256621	0.233642	0.145667	0.176352	0.154313	0.186515	0.676534	0.049906	0.0210998	0.0499164	0.0857951	0.0774841	0.0790405	0.0564309	0.0649102	0.0334943	0.0553984	0.148033	0.0887232	0.0767788	0.0443324	0.0351299	0.232936	0.509	0.296391	0.216493	0.228867	0.356572	0.37597	0.573159	0.0320264	0.299751	0.0201867	0.498787	0.611539	0.676534
TMEM215	0.306875	0.387326	0.365107	0.354788	0.333628	0.355252	0.324012	0.3488	0.410893	0.184632	0.314195	0.417316	0.362064	0.352437	0.305405	0.337448	0.21167	0.221236	0.251785	0.286348	0.237865	0.195187	0.233937	0.231274	0.301929	0.299609	0.245103	0.476598	0.289098	0.263019	0.271869	0.379756	0.368766	0.939499	0.582941	0.2093	0.389147	0.205594	0.47472	0.409861	0.293252	0.281456	0.581801	0.251139	0.215315	0.939499
TMEM74	1.56319	1.59212	1.59194	1.56847	1.5692	1.57668	1.5682	1.56334	1.64405	1.6462	1.56582	1.5651	1.56731	1.56503	1.56318	1.57476	1.61131	1.56718	1.56952	1.57161	1.57333	1.5882	1.56906	1.56342	1.6193	1.58434	1.58218	1.56327	1.56453	1.56502	1.57176	1.56645	1.65735	1.60646	1.64988	1.57298	1.62167	1.59727	1.66839	1.59131	1.57835	1.56353	1.58653	1.58839	1.63391	1.66839
TNFSF15	0.473594	0.541938	0.427926	0.582473	0.483516	0.423682	0.461162	0.627093	0.521586	0.599534	0.501513	0.503558	0.553417	0.588284	0.547235	0.444825	0.469666	0.449323	0.465873	0.452336	0.468554	0.527452	0.421552	0.447816	0.470722	0.420753	0.422889	0.468809	0.534008	0.471833	0.419765	0.430072	0.588719	0.745114	0.691288	0.507645	0.435576	0.546419	0.530908	0.496381	0.701378	0.582746	0.578544	0.437964	0.522762	0.745114
TPD52L3	0.0258144	0.186975	0.0654885	0.00122795	0.0124258	0.0531379	0.196557	3.84541e-05	0.0737114	0.016395	0.0633779	0.0908086	0.0697563	0.030622	3.93224e-05	0.0510107	0.143181	0.0634677	0.0986255	0.158022	0.113058	0.213184	0.0908679	0.105283	0.0912594	0.083871	0.126571	0.129504	0.0611831	0.0178084	0.29047	0.616313	0.234093	0.0532723	0.177847	0.158891	0.0433749	0.0149377	0.000248329	0.152478	0.0229794	0.224865	0.603202	0.0541481	0.000633064	0.616313
TRIM16	0.345132	0.240737	0.318348	0.291971	0.243018	0.359074	0.520079	0.283283	0.199601	0.225674	0.227104	0.199968	0.199349	0.224451	0.210866	0.214156	0.199362	0.199642	0.231519	0.781088	0.233786	0.212346	0.221728	0.26236	0.210391	0.202745	0.239554	0.255375	0.200678	0.349878	0.294186	0.281459	0.301363	0.629748	0.351425	0.452292	0.527121	0.502827	0.206021	0.201642	0.199443	0.20582	0.618521	0.409474	0.267253	0.781088
TRMT61B	0.22531	0.222382	0.244905	0.240286	0.219077	0.228883	0.225442	0.375698	0.336718	0.131402	0.285733	0.267454	0.226467	0.188812	0.159497	0.26102	0.0637978	0.211992	0.186415	0.259758	0.131556	0.033967	0.329186	0.0335008	0.515536	0.248522	0.274075	0.523685	0.178664	0.320333	0.402746	0.43202	0.267601	0.333489	0.34523	0.105518	0.250585	0.0997399	0.145468	0.200652	0.168148	0.185548	0.595207	0.71178	0.296717	0.71178
TSSC4	0.278476	0.514155	0.19634	0.455669	0.255952	0.183462	0.139381	0.232373	0.315326	0.439915	0.237969	0.489603	0.514097	0.331118	0.277014	0.280278	0.176508	0.26478	0.40118	0.799745	0.570014	0.176589	0.276652	0.418806	0.292756	0.262282	0.218948	0.375244	0.438763	0.144841	0.131084	0.168941	0.403449	0.625628	0.381161	0.564213	0.609653	0.172112	0.214343	0.247948	0.496722	0.311959	0.134302	0.708791	0.781451	0.799745
TUBE1	0.382128	0.0566746	0.0158525	0.0177971	0.0161328	0.0217339	0.0463968	0.0404025	0.0164017	0.215875	0.0159063	0.137988	0.100862	0.0625093	0.0760456	0.07984	0.245148	0.693114	0.130158	0.115455	0.239443	0.0197553	0.37164	0.0625524	0.0865215	0.312359	0.150875	0.114398	0.257787	0.530776	0.119711	0.148383	0.293478	0.266062	0.265013	0.306584	0.253084	0.026937	0.04314	0.0522557	0.0663027	0.691834	0.553796	0.017838	0.0828999	0.693114
UBE2E1	0.116256	0.152903	0.0553347	0.150519	0.133974	0.0545476	0.0620964	0.0618973	0.474242	0.159135	0.12989	0.0539928	0.398626	0.239728	0.0719021	0.0619263	0.0591825	0.162874	0.0741603	0.0757268	0.292456	0.26904	0.357119	0.132666	0.0568638	0.115126	0.0745994	0.0540782	0.0691666	0.0550656	0.0543214	0.0737074	0.0896009	0.0830996	0.37635	0.081729	0.156359	0.124263	0.11912	0.296171	0.0635553	0.0778057	0.194927	0.123146	0.159715	0.474242
UGT1A4	0.234406	0.315504	0.375732	0.778655	0.568055	0.465182	0.183855	0.417371	0.242644	0.172204	0.406093	0.398582	0.355047	0.34822	0.253814	0.392238	0.220496	0.196029	0.0997458	0.0361158	0.119408	0.140542	0.403983	0.048308	0.0314209	0.64716	0.331693	0.165146	1.29722	0.434113	0.81861	0.396744	0.171011	0.158733	0.362024	0.133228	0.0643977	0.351652	0.160025	0.068083	0.109354	0.037099	0.0379612	0.109732	0.505551	1.29722
USH1G	0.496091	0.478852	0.388057	0.384888	0.408196	0.385938	0.398908	0.439874	0.423997	0.384888	0.384888	0.385319	0.415134	0.393671	0.413105	0.393773	0.388814	0.38574	0.384888	0.398857	0.405449	0.393042	0.416784	0.385196	0.387367	0.420751	0.507033	0.385221	0.39686	0.390183	0.385639	0.384967	0.385857	0.43144	0.414401	0.411826	0.788189	0.425202	0.390898	0.655567	0.403875	0.3869	0.436711	0.414511	0.390338	0.788189
VAX1	0.110566	0.119862	0.128225	0.198117	0.14652	0.121547	0.204086	0.282999	0.19733	0.112481	0.225908	0.287737	0.110605	0.11124	0.122953	0.119	0.110818	0.209688	0.111919	0.115369	0.131862	0.1189	0.215763	0.110548	0.24679	0.141369	0.34772	0.324944	0.204953	0.110631	0.113481	0.150369	0.112464	0.135603	0.255373	0.291823	0.367033	0.115879	0.194032	0.232843	0.1182	0.314054	0.231276	0.358247	0.118413	0.367033
VSIG10L2	0.313603	0.27271	0.191553	0.191553	0.191553	0.191553	0.191553	0.191553	0.191553	0.191553	0.191553	0.191553	0.191553	0.191553	0.191553	0.191553	0.191553	0.191553	0.191553	0.191553	0.191553	0.191553	0.191553	0.191553	0.209293	0.273086	0.253813	0.192466	0.219142	0.191553	0.191553	0.191553	0.19252	0.196495	0.192258	0.204782	0.192255	0.258834	0.206435	0.191994	0.199406	0.191909	0.192917	0.19209	0.196233	0.313603
WDR62	0.329065	0.455725	0.659157	0.51644	0.523573	0.65614	0.403986	0.662268	0.59719	0.527841	0.411638	0.520184	0.63688	0.622122	0.545891	0.497121	0.0475685	0.431086	0.613757	0.74034	0.763681	0.469324	0.716008	0.321611	0.48139	0.934311	0.822433	0.411131	0.716835	0.523266	1.07836	0.886352	0.736637	0.330141	0.191504	0.392657	0.046761	0.208273	0.800745	0.0723224	0.776918	0.582022	0.0906521	0.121034	0.296077	1.07836
WWTR1	0.452821	0.520194	0.69018	0.633359	0.731761	0.743931	0.660521	0.517283	0.485708	0.484819	0.530234	0.496688	0.581158	0.663085	0.717038	0.691028	0.634971	0.431707	0.429605	0.436654	0.430154	0.730285	0.470349	0.495104	0.429607	0.431427	0.43388	0.457139	0.456811	0.530842	0.747215	0.774452	0.440082	0.434244	0.44818	0.429559	0.61462	0.528568	0.612161	0.434261	0.540254	0.632967	0.429637	0.433419	0.509432	0.774452
ZAP70	0.213652	0.29858	0.309722	0.1805	0.257888	0.313254	0.249041	0.446737	0.115889	0.647184	0.155455	0.382676	0.58644	0.481787	0.53279	0.512876	0.120667	0.537792	0.411559	0.372674	0.303393	0.10357	0.497119	0.0352913	0.33617	0.444937	0.47862	0.0730277	0.691705	0.0873926	0.194823	0.251283	0.595532	0.655155	1.35289	1.26622	0.461409	0.0772354	0.454447	0.343509	0.0352835	2.17189	0.0352989	0.1141	0.0911136	2.17189
ZDHHC12	0.212504	0.197699	0.0385024	0.161595	0.125278	0.0370254	0.363759	0.300511	0.0310747	0.165447	0.0551667	0.118541	0.100175	0.104373	0.0608853	0.0780384	0.041263	0.0303137	0.270661	0.276828	0.0553427	0.0301622	0.0850257	0.0592012	0.169007	0.0688749	0.0746104	0.066624	0.114255	0.194259	0.0411084	0.0733615	0.387132	0.0579954	0.158188	0.0310983	0.426198	0.605382	0.958793	0.0669492	0.052593	0.0663108	0.344402	0.327766	0.255929	0.958793
ZMAT5	0.0904486	0.0835969	0.0940178	0.0864205	0.0880141	0.0857965	0.094446	0.20713	0.0872667	0.108619	0.0879842	0.0904875	0.517109	0.0853686	0.114722	0.105168	0.093183	0.124859	0.0835313	0.0870479	0.0873692	0.255207	0.156111	0.0989937	0.0887287	0.136114	0.14338	0.127329	0.136458	0.0881893	0.0896281	0.0848856	0.0899008	0.160211	0.091627	0.0841047	0.151769	0.310525	0.517339	0.181017	0.619052	0.085109	0.209712	0.167082	0.296195	0.619052
ZNF256	0.519468	0.527196	0.816182	0.519379	0.525154	0.712435	0.519362	0.524327	0.587916	0.585603	0.534038	0.604942	0.539347	0.519757	0.519419	0.533725	0.805343	0.668258	0.519387	0.575742	0.533894	0.703208	0.684161	0.52463	0.837303	0.723526	0.834591	0.529388	0.519557	0.520513	0.577578	0.796466	0.558417	0.519499	0.520409	0.53985	0.520382	0.595926	1.08851	0.521314	0.536134	0.65031	1.10227	0.701168	0.656951	1.10227
ZNF429	0.0686063	0.24457	0.170745	0.355805	0.473888	0.220283	0.000288595	0.181443	0.566964	2.13499	0.281338	0.320675	0.535945	1.83827	1.50587	0.818364	0.105901	0.333403	0.435319	0.596807	0.149583	0.0522837	0.101085	0.480619	0.000355303	0.00225895	0.0200212	0.200169	0.156299	0.699134	0.120834	0.017924	0.0305726	0.145691	0.422851	0.170221	0.193434	0.293552	0.042443	0.334985	0.0791358	1.53625	0.0630037	0.117109	0.025896	2.13499
ZNF57	0.687856	1.55422	1.0356	0.316408	0.412788	0.796553	0.218063	1.42654	0.359934	0.902383	0.338296	0.843449	3.19264	0.492658	0.774745	2.02141	1.26444	0.46964	1.73985	0.891476	0.250136	0.903419	0.468066	1.44999	0.428101	0.44639	1.10567	0.78349	0.764825	0.24552	0.330592	0.652208	0.926767	0.235879	1.47391	0.602584	1.30046	0.470247	0.787898	0.257742	2.53452	4.11579	0.220588	0.253465	2.54625	4.11579
ZNF699	0.37854	0.420954	0.276592	0.296505	0.285526	0.276608	0.328113	0.33285	0.363976	0.34475	0.294276	0.27781	0.347194	0.300542	0.297442	0.282547	0.286662	0.278796	0.276465	0.361693	0.308844	1.81908	0.887499	0.401291	0.300626	0.354986	0.389417	0.304211	0.318318	0.340816	0.275539	0.400757	0.283073	0.515539	0.303278	0.277619	0.362411	0.431914	0.413676	0.296001	0.279734	0.279532	0.672631	0.275731	0.30855	1.81908
ZNF839	1.14398	1.14398	1.14776	1.18981	1.18211	1.15315	1.18328	1.17192	1.15978	1.16671	1.15978	1.23527	1.31552	1.17346	1.14404	1.31627	1.14404	1.17583	1.14498	1.21647	1.20273	1.16157	1.18757	1.1937	1.14427	1.14423	1.15178	1.15157	1.14905	1.20471	1.22499	1.30279	1.14839	1.15559	1.14496	1.14725	1.29533	1.40576	1.19007	1.58184	1.14435	1.14427	1.14836	1.25578	1.19943	1.58184
AAR2	0.23477	0.141869	0.0744759	0.111878	0.0451143	0.114403	0.0551871	0.100873	0.0658744	0.121661	0.0489623	0.0826414	0.0561011	0.0718659	0.1069	0.0755017	0.4522	0.059096	0.0534215	0.111878	0.277152	0.0461039	0.0484608	0.816545	0.0718033	0.0562654	0.0450133	0.0440186	0.0576882	0.0443595	0.0462134	0.086102	0.111338	0.089232	0.0869745	0.0460491	0.653363	0.0554642	0.183018	0.91482	0.14975	0.0508157	0.109656	0.126016	0.0576179	0.91482
ACAD10	0.0789818	0.130321	0.0866503	0.0285276	0.0267867	0.0857934	0.0348227	0.0754347	0.0136871	0.0186623	0.0215451	0.0274251	0.0109192	0.0111194	0.0229946	0.0173354	0.535486	0.0358796	0.0134402	0.0434388	0.0324791	0.117472	0.108597	0.0116633	0.0131068	0.166721	0.161743	0.0111768	0.0286404	0.0217453	0.0119065	0.0117059	0.0192993	0.0307829	0.0357133	0.125613	0.114021	0.22789	0.0710217	0.015621	0.163014	0.0373316	0.147582	0.0427021	0.024739	0.535486
ACTR10	0.317639	0.349679	0.326903	0.317154	0.321676	0.354223	0.54451	0.459815	0.345042	0.503373	0.37221	0.398762	0.521392	0.527005	0.419623	0.454652	0.367413	0.718403	0.617862	0.611514	0.68505	0.539049	0.746706	0.367642	0.483229	0.677632	0.565784	0.404795	0.408775	0.607522	0.425101	0.471442	0.852533	0.871473	0.729271	0.858651	0.333258	0.328014	0.344779	0.388543	0.390919	0.537004	0.335825	0.309515	0.320891	0.871473
ADGRA2	0.185259	0.00417106	0.309587	0.0534661	0.0911195	0.208194	0.447837	0.685508	4.17515e-05	0.824188	0.215122	0.305265	0.178955	0.258372	0.036559	0.395568	0.220568	1.04418	1.29806	1.61668	1.43308	0.260777	0.701619	0.561756	1.10538	0.876584	0.528448	0.839341	0.696118	0.448257	0.34995	0.559271	1.61137	1.03693	0.326124	1.66047	0.105915	0.0116219	0.162151	0.997848	0.131612	0.166873	0.102019	0.0292826	0.0794249	1.66047
AGBL3	0.178197	0.178197	0.182103	0.179729	0.18902	0.187948	0.388409	0.199853	0.199626	0.205524	0.188028	0.180385	0.30874	0.19282	0.214655	0.239352	0.198624	0.247009	0.178197	0.216973	0.178197	0.241029	0.237985	0.251479	0.268269	0.188256	0.179743	0.195015	0.181126	0.209661	0.240685	0.225715	0.220885	0.216431	0.251947	0.199774	0.230724	0.445975	0.725455	0.209689	0.356709	0.193566	0.264696	0.216242	0.279818	0.725455
AKR1D1	0.260913	0.197677	0.0804516	0.165774	0.132885	0.0818877	0.0830504	0.130391	0.136814	0.183362	0.0801261	0.0919789	0.17472	0.12636	0.218992	0.0903611	0.0820367	0.110216	0.0812355	0.08542	0.122313	0.15956	0.0900631	0.145934	0.0882341	0.13444	0.118239	0.0801562	0.0918381	0.131618	0.0911969	0.0872159	0.10166	0.374751	0.613996	0.15466	0.135112	0.538186	0.541319	0.407847	0.0940718	0.0908003	0.123713	0.667577	0.233817	0.667577
AMIGO2	0.466793	0.487425	0.661266	0.743234	0.686366	0.556792	0.472741	0.431437	0.640235	0.463397	0.724075	0.737	0.453978	0.465411	0.434437	0.510947	0.429049	0.599327	0.673105	0.55385	0.753909	0.458131	0.453961	0.464636	0.7155	0.502868	0.445311	0.530183	0.527413	0.429697	0.50831	0.700558	1.10127	0.513895	0.789332	0.641988	0.66077	0.465082	0.440031	0.468438	0.457877	0.446295	0.518019	0.997275	0.699649	1.10127
ANKRD37	0.163403	0.461443	0.920237	2.04481	2.14456	1.26931	0.97111	0.105566	0.688394	0.462666	1.65598	1.46071	0.870211	0.545751	0.870421	0.783095	0.412787	0.281505	0.41725	0.76229	1.32717	0.932988	0.713435	0.588598	0.712238	2.21454	1.8241	1.53843	1.09186	1.34067	0.761917	0.563246	0.401177	0.258365	0.22492	0.105679	0.932054	0.114752	0.164057	1.74934	0.953768	1.46518	0.228944	0.121025	0.879212	2.21454
APBA2	0.167111	0.227071	0.199585	0.0459984	0.105238	0.137967	0.106018	0.097696	0.0933099	0.0674459	0.181051	0.171736	0.065823	0.0637097	0.0324774	0.101228	0.108888	0.0304094	0.0199986	0.0212872	0.0199153	0.286405	0.0720237	0.341466	0.0192746	0.061745	0.0506556	0.0420559	0.0219925	0.127446	0.0664784	0.0204851	0.0241674	0.0223286	0.0748017	0.0209986	0.411211	0.103291	0.10541	0.551659	0.0204352	0.0589335	0.0228137	0.0785636	0.0529278	0.551659
ARFIP2	0.579422	0.307521	0.389189	0.274594	0.437149	0.468689	0.28036	0.426354	0.391439	0.366113	0.285793	0.275603	0.417	0.437617	0.374587	0.383218	0.243421	0.436172	0.460132	0.345752	0.374873	0.258471	0.413643	0.371553	0.32603	0.387666	0.349677	0.254286	0.424685	0.489609	0.384078	0.388818	0.380335	0.289276	0.312658	0.24299	0.243072	0.300935	0.436524	0.281667	0.424116	0.267898	0.394305	0.257515	0.358445	0.579422
ARL4C	0.00656329	0.015178	0.00224715	0.0101121	0.0438972	0.00989514	0.111437	0.112467	0.0580842	0.0103196	0.0479276	0.034777	0.00267609	0.0023621	0.012608	0.0114139	0.101088	0.0564994	0.0575044	0.0471578	0.0575123	0.0318998	0.0552788	0.0462435	0.335678	0.0415112	0.0397041	0.344693	0.212008	0.0863934	0.0143979	0.134274	0.179203	0.275324	0.0845915	0.0404789	0.00755119	0.4595	0.0129597	0.292026	0.199429	0.183426	0.030552	0.601868	0.0172151	0.601868
ASB7	0.157965	0.0807349	0.421253	0.218934	0.294193	0.37394	0.423196	0.333956	0.179767	0.258432	0.303211	0.347291	0.302547	0.34442	0.388783	0.286467	0.0867583	1.63561	1.45996	1.33434	1.60165	1.42798	1.34307	1.70524	1.56144	1.33939	0.33403	0.181677	0.111334	1.15075	1.12601	0.865685	0.553937	0.109265	0.659166	0.666208	0.0963175	0.251248	0.102636	0.588318	1.16316	0.246238	0.168001	0.0998826	0.129784	1.70524
ATP10D	1.1283	0.757548	0.925742	0.475483	0.671766	0.947346	0.448696	0.62088	0.871306	0.306555	0.642893	0.446855	0.364864	0.485121	0.476532	0.489929	0.305137	0.603793	0.669143	1.05615	0.761026	1.49595	1.05563	1.48978	0.645807	1.28752	1.36275	1.04993	0.502384	0.649894	1.02295	0.698603	0.311959	0.388605	0.291165	0.592264	0.570601	0.404968	0.518535	0.289101	1.04571	1.07586	0.961727	0.269438	0.269056	1.49595
ATXN3	0.957872	0.8903	0.692414	0.642626	0.639822	0.65204	0.692352	0.653489	0.962768	0.65061	0.654541	0.647386	0.640432	0.712283	0.708482	0.664028	1.24298	1.18944	0.906893	1.28722	1.10004	0.786641	0.947211	1.1447	0.948449	1.06699	0.946071	0.984292	0.925693	0.665912	0.733145	0.778775	0.726188	0.772973	0.691736	0.776298	0.672821	1.09882	1.30933	0.829358	0.642445	0.737124	1.27733	0.81571	0.648536	1.30933
BARHL2	0.791342	0.61925	0.625417	0.571772	0.886976	0.704593	0.395555	0.652782	0.361165	0.291859	0.588602	0.441628	0.298965	0.320663	0.334122	0.367929	0.851841	0.316946	0.306441	0.342393	0.30324	0.275271	0.27907	0.534374	0.320384	0.31572	0.299417	0.284285	0.370998	0.313268	0.337368	0.286614	0.326365	0.279614	0.302087	0.275183	0.557089	0.605692	0.309354	0.453222	0.345733	0.318077	0.276117	0.517265	0.963034	0.963034
BFSP1	0.283268	0.557185	0.2984	0.48997	0.611231	0.324296	0.335389	0.120517	0.410657	0.239697	0.205451	0.297477	0.217338	0.332078	0.186649	0.172589	0.0120738	0.240017	0.202144	0.209109	0.292138	0.046501	0.231244	0.317432	0.44237	0.00207965	0.000925653	0.0172319	0.002131	0.038691	0.141606	0.274738	0.315657	0.319819	0.6367	0.760832	0.0970632	0.141469	0.373834	0.0666	0.221486	0.201698	0.0132974	0.029375	0.0468749	0.760832
BPIFB1	0.91158	0.697064	0.676416	0.766127	0.678321	0.67533	0.700088	0.672036	0.672187	0.71534	0.68121	0.70989	0.696554	0.672726	0.67944	0.672783	0.807002	0.759003	0.694299	0.690466	0.706808	0.782094	0.723704	0.777059	0.725289	0.897188	0.841982	0.686445	0.710789	0.692607	0.71488	0.684981	0.86039	0.694146	0.752007	0.67195	0.683344	0.723076	1.43561	0.67835	0.71888	0.685066	0.712147	0.6777	0.677991	1.43561
C10orf105	0.105582	0.229812	0.0602328	0.222365	0.0813373	0.0691271	0.0314063	0.0579764	0.090292	0.0306281	0.294553	0.0365836	0.104346	0.0312082	0.0317163	0.0605962	0.220737	0.138985	0.0306281	0.035491	0.126845	0.0665164	0.0464223	0.0435844	0.0321457	0.12937	0.0343871	0.293682	0.0348883	0.059416	0.033055	0.0308063	0.0809537	0.151626	0.425813	0.497674	0.032317	0.0309017	0.0861453	0.040506	0.133231	0.130887	0.0525302	0.143353	0.0906556	0.497674
C16orf90	1.38601	1.19055	1.18834	1.26275	1.38203	1.18834	1.26263	1.50571	1.79265	1.18834	1.347	1.19926	1.19953	1.22205	1.19003	1.21222	1.246	1.31467	1.25729	1.95611	1.53483	1.41318	1.27676	1.32638	1.19611	1.23337	1.19266	1.22445	1.43567	1.18844	1.24846	1.40335	1.34179	1.21429	1.21607	1.21417	2.00102	1.29473	1.30364	1.21721	1.18901	1.21705	1.1957	1.24174	1.40814	2.00102
C1orf198	0.721941	0.706609	0.762928	0.718042	0.853816	0.735357	0.73653	0.817325	0.847859	0.898675	0.763626	0.73257	0.747771	0.728644	0.894791	0.735385	0.699047	0.951408	1.14252	0.698492	0.801666	0.868298	0.700826	0.698367	0.809704	0.702902	0.695737	0.833067	0.779353	0.841363	0.695826	0.722782	0.762123	1.10966	0.797026	0.839435	1.94986	0.736013	0.777562	0.789873	0.772001	1.01673	0.76348	0.7876	0.882464	1.94986
C4A	0.497859	0.534584	0.56841	0.482905	0.496509	0.571845	0.529747	0.481904	0.525151	0.575813	0.678224	0.482378	0.984646	0.556018	0.484223	0.500307	0.500083	0.559626	0.481886	0.53352	0.481897	0.652433	0.484429	0.637813	0.518895	0.603758	0.53348	0.508779	0.565396	0.518144	0.49578	0.522821	0.484465	0.727545	0.874593	0.49958	0.489748	0.507811	0.483959	0.487882	0.58596	0.482273	0.713619	0.506556	0.656891	0.984646
C9orf16	0.306663	0.306081	0.335264	0.402531	0.374745	0.33518	0.330514	0.32704	0.250731	0.250731	0.323365	0.309614	0.355677	0.364173	0.414907	0.364926	0.321425	0.291365	0.298282	0.250731	0.290897	0.274896	0.295125	0.301031	0.313158	0.263405	0.286743	0.319711	0.299694	0.320462	0.323481	0.309303	0.330739	0.297116	0.267838	0.325049	0.305128	0.37488	0.293972	0.283406	0.472091	0.296924	0.581795	0.352752	0.313672	0.581795
CALHM6	0.206797	0.19834	0.202163	0.257898	0.239981	0.206796	0.198294	0.220231	0.197121	0.394909	0.198875	0.243158	0.212012	0.252402	0.318376	0.288092	0.197121	0.254944	0.242775	0.274416	0.332699	0.290318	0.198136	0.22154	0.197121	0.234045	0.218195	0.242185	0.214038	0.204166	0.220997	0.34759	0.231064	0.422789	0.711361	0.202645	0.197224	0.386067	0.301235	0.199391	0.198774	0.300464	0.307337	0.335865	0.19985	0.711361
CASP3	0.70036	0.710021	0.680953	0.660973	0.678729	0.73817	0.865994	0.68494	0.819863	0.67804	0.723788	0.805898	0.678267	0.672217	0.658476	0.679257	0.885454	0.735051	0.657338	0.680987	0.657427	0.666984	0.706372	0.681466	0.681441	0.814306	1.01556	0.861465	0.669919	0.800443	0.712642	0.973537	0.872245	0.757619	0.738175	0.902441	0.777749	0.757906	0.884796	0.964685	0.7205	0.658692	0.718427	0.702911	0.716115	1.01556
CCDC137	0.320137	0.637552	1.36084	0.805168	0.992483	1.26466	0.887456	0.611486	0.657449	1.32954	0.775949	0.669193	1.28525	1.23766	1.14474	1.5587	0.329504	1.0082	0.75178	0.308665	0.950716	0.486696	0.804184	0.469291	0.817021	0.205113	0.190352	1.18317	0.661997	0.519094	0.408608	0.219828	0.300504	0.64671	0.754423	0.801936	0.186658	0.652153	0.201359	0.688121	1.08464	0.617666	0.178596	0.237002	0.206687	1.5587
CCDC85A	0.632583	0.338758	0.189952	0.443723	0.295642	0.191942	0.134391	0.230284	0.126892	0.00914979	0.119411	0.690998	0.160353	0.196406	0.00460845	0.0607833	0.119631	0.00891727	0.00472512	0.0592246	0.00505549	0.0112991	0.00622399	0.0308787	0.00951826	0.0153813	0.00460553	0.00800904	0.175388	0.200655	0.0158927	0.0484106	0.0239728	0.332945	0.267944	0.0181238	0.157497	0.550341	0.167598	0.106253	0.209062	0.00862104	0.340663	0.00698695	0.224485	0.690998
CCSER2	0.0205776	0.110271	0.0241469	0.0273281	0.0541911	0.023084	0.684276	0.109814	0.272288	0.177399	0.212361	0.326299	0.230109	0.205001	0.116469	0.0461578	0.0686646	0.0231897	0.146787	0.098622	0.114296	1.33042	0.229677	0.0703176	0.0206282	0.0208188	0.235622	0.0204335	0.150748	0.0209004	0.0296026	0.037388	0.0990977	0.0431267	0.0908724	0.124237	0.0255043	0.180996	0.526336	1.03298	0.199371	0.0214011	0.0218378	0.091155	0.0987731	1.33042
CD99	0.17033	0.17033	0.19317	0.578671	0.452006	0.204862	0.176998	0.260356	0.17033	0.27236	0.177131	0.221833	0.837855	0.679322	1.19545	0.323768	0.352464	0.242627	0.170638	0.24652	0.234286	0.778865	0.476496	0.205543	0.171961	0.294227	0.17036	0.174757	0.671084	0.42658	0.174811	0.178253	0.183253	0.868407	0.175845	0.174027	0.172955	0.229652	0.211667	0.235207	0.27512	0.180607	0.174018	0.182736	0.860219	1.19545
CDK6	0.0561331	0.0420232	0.0992075	0.0376431	0.0413311	0.113476	0.0106635	0.00407411	0.0617518	0.072772	0.0940802	0.0835424	0.117128	0.126393	0.13163	0.0768835	0.50066	0.0233305	0.0193184	0.063004	0.0147938	0.0981989	0.0205901	0.0145063	0.0349697	0.0108351	0.00161872	0.131747	0.0851656	0.00413237	0.000145544	5.8964e-06	4.51248e-07	0.0217973	0.0124793	0.0222747	0.290348	0.166285	3.97157e-05	0.0952087	0.00166538	0.00429585	0.0092085	0.144917	0.2049	0.50066
CENPV	0.214153	0.214153	0.214204	0.260503	0.248215	0.21506	0.224741	0.217206	0.214259	0.235529	0.214776	0.21789	0.214162	0.214647	0.243026	0.222669	0.29005	0.215589	0.214228	0.214907	0.270745	0.221286	0.217746	0.278277	0.216475	0.227456	0.240555	0.224158	0.226884	0.314846	0.23257	0.220861	0.294474	0.217929	0.250336	0.264624	0.272801	0.380914	0.214711	0.313665	0.295833	0.21746	0.216455	0.31423	0.238704	0.380914
CFI	0.144739	0.124493	0.277839	0.455751	0.230883	0.250604	0.21048	0.0724255	0.321855	0.0641855	0.234043	0.0864572	0.0795985	0.0616516	0.0611062	0.0931973	0.693949	0.152573	0.0628539	0.0800468	0.113325	0.474804	0.0622688	0.35902	0.10734	0.291628	0.296595	0.338498	0.133958	0.102916	0.215187	0.0615108	0.191091	0.0729512	0.238822	0.0623488	0.623124	0.721914	0.114216	0.130095	0.130581	0.298405	0.0612284	0.172116	0.189626	0.721914
CHRNA5	0.415808	0.325566	0.305664	0.307138	0.31083	0.309367	0.32197	0.342301	0.313423	0.303405	0.307092	0.311357	0.301736	0.318731	0.305877	0.30348	0.335182	0.323931	0.31277	0.349982	0.331905	0.351488	0.303933	0.736086	0.308084	0.328299	0.332159	0.308679	0.307333	0.309333	0.308252	0.302866	0.350148	0.332607	0.437988	0.301808	0.324407	0.303532	0.30246	0.377339	1.22206	0.370494	0.334876	0.301743	0.315772	1.22206
CLDN16	0.350312	0.280032	0.532639	0.997378	0.818512	0.552684	0.640434	0.516967	0.493008	0.229232	0.393465	0.671874	0.337892	0.297485	0.68482	0.422663	2.48754	0.35841	0.219476	0.228679	0.438614	0.147251	0.260536	0.26363	0.228207	0.0817032	0.0876603	0.64866	0.4044	0.10356	0.0732333	0.0838241	0.112051	0.526215	0.079246	0.142759	0.166378	0.922221	0.24268	0.465228	0.121764	0.330481	0.273275	0.813116	0.622194	2.48754
CLUAP1	0.0632885	0.016798	0.00847167	0.00771155	0.0147764	0.00537667	0.0661741	0.0596673	0.000658616	0.00573184	0.00454104	0.0139303	0.00575438	0.000234228	0.0924608	0.000315871	0.410801	0.3718	0.255973	0.0412695	0.374844	0.597648	0.0986166	1.14393	0.0756008	0.0172817	0.00713741	0.0030373	0.00842818	0.000289121	0.0195171	0.0441755	0.0043487	0.0257013	0.0128549	0.0921986	0.004257	1.2959	0.0312597	0.00514465	0.0124423	0.00071129	0.000649042	0.153701	0.883199	1.2959
COA6	0.221921	0.221921	0.664612	0.275742	0.277705	0.516925	1.0729	1.2859	0.502209	0.72573	0.492174	0.617977	0.732603	0.716922	0.650636	0.72027	0.561833	0.31302	0.281887	0.224218	0.247663	0.829917	1.18558	0.222554	0.415291	1.77903	1.3858	1.31536	0.656887	0.231896	0.479592	0.576453	0.656347	0.284069	0.6679	0.701531	0.311336	0.4223	0.286166	0.293684	0.505616	1.1799	0.45086	0.421509	1.2778	1.77903
COQ10A	0.0384114	0.0996683	1.21809	1.17619	1.65056	1.23568	0.749066	0.986979	0.836327	1.13458	1.06028	0.785977	1.11814	1.2105	0.920681	0.817435	0.946289	0.346991	0.422013	0.317404	0.180638	0.112569	0.367018	0.146852	0.411162	0.240707	0.400597	0.537256	0.768586	0.74279	0.936306	0.955143	1.07669	0.86025	0.504091	0.487899	0.45551	0.0928411	0.556098	0.617635	0.180142	0.69975	1.15081	0.35848	0.339319	1.65056
CPVL	0.412749	0.620592	0.799848	0.0623599	0.222557	0.606342	0.599305	0.334978	0.808658	0.0788163	0.314161	0.272495	0.176796	0.13927	0.179876	0.337917	0.595449	0.0148753	0.0824533	0.00861626	0.241174	0.00701336	0.00621695	0.15717	0.273854	0.0919146	0.123265	0.458001	0.297794	0.435015	0.0870197	0.0994845	0.150529	0.283252	0.510658	0.259469	0.1277	0.39457	0.0499378	0.845836	0.288415	0.485621	0.110978	0.549107	0.622152	0.845836
CSDC2	0.404591	0.295179	0.211153	0.251576	0.148518	0.233649	0.170011	0.189678	0.15188	0.11122	0.154549	0.228316	0.144057	0.164571	0.413023	0.4107	0.122466	0.338242	0.318112	0.367732	0.401491	0.448242	0.299367	0.52671	0.401232	0.216913	0.159027	0.119753	0.266943	0.171793	0.164644	0.111268	0.299058	0.114212	0.496866	0.554778	0.124128	0.111354	0.114768	0.539867	0.224432	0.378184	0.111315	0.111272	0.146893	0.554778
CTNNAL1	0.192715	0.13578	0.287205	0.060242	0.0423976	0.272019	0.0426477	0.0453521	0.111155	0.0672571	0.0421962	0.0751304	0.0866049	0.109989	0.503142	0.0778974	0.60453	0.0627251	0.0766238	0.0824255	0.046006	0.112996	0.0426833	0.184162	0.0424656	0.0726473	0.118362	0.0446386	0.0462877	0.0434659	0.0976031	0.0712402	0.137659	0.176613	0.0425501	0.0437787	0.0421469	0.0592375	0.581644	0.109333	0.0421214	0.115039	0.0434948	0.0735152	0.0437333	0.60453
CYB5A	0.0923162	0.10424	0.195999	0.195758	0.361344	0.145077	0.0950805	0.279405	0.312279	0.217059	0.251343	0.116681	0.207827	0.202508	0.393372	0.217367	0.111722	0.33113	0.211	0.112442	0.269802	0.981413	0.566466	1.1301	0.498253	0.0912993	0.0909307	0.171657	0.140151	0.129442	0.251495	0.444117	0.0908999	0.111539	0.374605	0.144372	0.0911063	0.108798	0.343383	0.0946083	0.102532	0.15772	0.103858	0.131052	0.10124	1.1301
DACT2	0.260927	0.303621	0.267083	0.262816	0.333764	0.251048	0.338769	0.441677	0.38548	0.60336	0.323484	0.334216	0.453685	0.454909	0.235923	0.399745	0.235594	0.256762	0.235571	0.25621	0.339239	0.530045	0.310289	0.276651	0.437711	0.236388	0.241464	0.235806	0.299048	0.49766	0.384077	0.24707	0.42666	0.899927	0.683411	0.503518	0.242581	0.237265	0.249008	0.408442	0.500975	0.272631	0.50437	0.377251	0.279791	0.899927
DDAH1	0.0901813	0.0637632	0.0683641	0.0774748	0.0793143	0.0690893	0.0703405	0.0479248	0.0755564	0.0467406	0.0883151	0.097686	0.0754052	0.0801322	0.0511397	0.0645488	0.0549079	0.0489599	0.0618151	0.0542733	0.0500456	0.0980103	0.0476021	0.17428	0.0479988	0.0470091	0.0661304	0.053632	0.0541492	0.0700855	0.0469281	0.0491799	0.0926835	0.0538086	0.0935335	0.136813	0.126652	0.356577	0.0700386	0.301153	0.183643	0.0518609	0.0555027	0.102709	0.562948	0.562948
DEFB131A	0.0668164	0.108891	0.0606512	0.0568476	0.0623499	0.0849467	0.0565328	0.0616185	0.0565328	0.474107	0.148904	0.0567491	0.0581084	0.221812	0.735887	0.448404	0.0604026	0.341876	0.211542	0.0672967	0.322328	0.056546	0.167722	0.0966752	0.0934295	0.352671	0.108585	0.251309	0.143231	0.087601	0.0565407	0.0763433	0.0568486	0.0646373	0.13952	0.0628558	0.159996	0.0580808	0.142516	0.0575386	0.161057	0.145184	0.0683113	0.0762596	0.120997	0.735887
DHX40	0.376293	0.641793	1.24312	0.831978	0.536673	0.976292	1.48425	0.944767	0.495973	0.332823	1.33099	1.11758	0.654234	0.30037	1.11987	1.314	0.525596	0.963283	0.854406	0.472252	1.27756	0.627425	1.11362	1.00754	1.2427	1.19141	1.62474	1.67077	0.746252	1.45167	1.11513	0.747404	1.40669	1.24719	1.31612	2.36791	0.338091	0.544069	0.329698	0.337374	0.279611	1.9796	0.425099	0.366843	0.317536	2.36791
DNAH17	0.579669	0.522317	0.0212059	0.759124	0.0212059	0.0212059	0.350954	0.486211	0.559599	0.079346	0.758228	0.449744	0.668782	0.368835	1.03781	0.621211	0.972804	0.419385	0.0212059	0.355984	0.596201	0.820452	0.521626	0.524472	0.221553	0.413371	0.341453	0.434374	0.236139	0.144854	0.247659	0.21368	0.207181	0.0931736	0.206983	0.076607	0.169423	0.492567	0.139977	0.197036	0.125082	0.276481	0.144617	0.363457	0.661618	1.03781
DOK4	0.12281	0.0918022	0.146686	0.0495925	0.0792493	0.141141	0.055704	0.0503761	0.220582	0.11132	0.0683876	0.0667057	0.0501994	0.0500567	0.0506344	0.0507557	0.144708	0.142843	0.0962917	0.0581508	0.0496816	0.0785987	0.0560589	0.0533046	0.0496835	0.0589885	0.0533139	0.0609136	0.0634566	0.0530921	0.0520211	0.0632195	0.170242	0.157076	0.216003	0.277538	0.235129	0.368915	0.0650162	0.279211	0.0495723	0.0535797	0.315999	0.440265	0.403446	0.440265
DTWD1	0.790481	0.746509	0.655526	0.634441	0.569296	0.720501	0.559129	0.597056	0.444957	0.500593	0.665993	0.717504	0.677012	0.611421	0.728827	0.617244	0.598246	0.383204	0.333573	0.252188	0.298995	0.309629	0.366279	0.251549	0.290392	0.362165	0.445164	0.369616	0.62515	0.455338	0.721571	0.788014	0.310838	0.2487	0.246496	0.282219	0.327954	0.431756	0.263874	0.251685	0.267109	0.253918	0.402288	0.287131	0.255369	0.790481
ECE1	0.249095	0.133107	0.369853	0.248357	0.173626	0.323886	0.21893	0.322522	0.34451	0.264327	0.453425	0.206238	0.303649	0.339284	0.246037	0.305557	0.270314	0.827633	0.826862	0.460577	0.68563	0.934027	0.805261	0.220903	0.519755	0.521306	0.588245	0.688295	0.185664	0.284936	0.429982	0.488156	0.518297	0.51927	0.724231	0.676749	0.136813	0.42126	0.121378	0.141349	0.123359	1.09149	0.594874	0.208703	0.136877	1.09149
EGR2	0.0451015	0.21622	0.465817	0.13213	0.326646	0.289401	0.212371	0.493555	0.24252	0.319265	0.30328	0.212525	0.61394	0.412665	0.306722	0.162552	0.103419	0.183038	0.550591	0.643701	0.503222	0.11357	0.125132	0.115194	0.660348	0.638564	0.624838	0.485756	0.427177	0.120673	0.168328	0.469858	0.417679	0.598031	0.71624	0.45292	0.0218596	0.0515885	0.0165051	0.00102699	0.00184976	0.525914	1.16746	0.014154	0.0661181	1.16746
ELOA	0.526815	0.515081	0.610715	0.515617	0.51983	0.584833	0.521284	0.546279	0.514448	0.577459	0.561128	0.532773	0.639237	0.545674	0.5238	0.526185	0.54274	0.65203	0.515155	0.552621	0.595465	0.642153	0.548209	0.520439	0.574437	0.517763	0.548939	0.535557	0.534525	0.540643	0.648425	0.604839	0.516776	0.550723	0.546386	0.539903	0.548081	0.68549	0.514217	0.709931	0.518179	0.536007	0.712008	0.646844	0.5968	0.712008
EPB41	0.119137	0.107518	0.124606	0.110723	0.101663	0.12338	0.10914	0.102436	0.10174	0.10551	0.110622	0.105425	0.104252	0.102243	0.105774	0.101829	0.111213	0.25221	0.232475	0.195469	0.22945	0.19674	0.238673	0.257202	0.30608	0.237758	0.169623	0.118715	0.13739	0.16655	0.101993	0.102018	0.10978	0.245636	0.112209	0.396991	0.386786	0.158522	0.872826	0.924402	0.188417	0.133738	0.288016	0.186515	0.138672	0.924402
ERO1A	1.54678	1.76342	2.29932	2.21025	2.01476	2.13553	1.98899	1.84088	1.82781	1.95859	1.87629	2.04992	1.74196	1.75828	1.87369	1.90753	2.78594	1.68662	1.60898	1.58004	1.5429	1.673	1.55265	1.79186	1.55769	1.55732	1.5544	1.59797	1.74053	1.54889	1.54772	1.55922	1.64634	1.58157	1.77328	1.57334	2.16346	2.06652	1.58159	1.80475	1.62563	2.05441	1.54783	2.5143	2.2147	2.78594
EXTL1	0.0291875	0.0298955	0.0328479	0.0343202	0.03392	0.0325256	0.0296944	0.0847399	0.0425016	0.0587673	0.0672078	0.029254	0.0464364	0.0504685	0.0311315	0.036306	0.0310532	0.090327	0.118727	0.0293455	0.0886893	0.029943	0.0586609	0.103881	0.0412716	0.0319142	0.0293342	0.0412149	0.0390007	0.0425892	0.036203	0.0645785	0.103803	0.116581	0.0358651	0.0429419	0.0396353	0.123315	0.046068	0.0717883	0.0460867	0.063962	0.035072	0.321784	0.076228	0.321784
FAM149A	0.00120023	0.00120023	0.0257709	0.231444	0.111997	0.0262781	0.0822902	0.0132232	0.0466367	0.145242	0.0345075	0.00976114	0.823449	0.325392	0.446091	0.090315	0.0121513	0.00356188	0.115186	0.246348	0.165466	0.00136792	0.00677056	0.314061	0.00855592	0.0186798	0.00157205	0.383175	0.00835761	0.0496181	0.0106525	0.101696	0.0127979	0.0825345	0.0108477	0.0991314	0.00464399	0.502974	0.0161641	0.0013749	0.0246429	0.169787	0.0195852	0.282593	0.0156573	0.823449
FAM227A	0.14753	0.312122	0.415616	0.312666	0.241028	0.363504	0.148437	0.31702	0.507235	0.284039	0.558277	0.224402	0.583928	0.642403	0.51596	0.30014	0.110668	0.733111	0.110091	0.216543	0.290596	0.185982	0.309268	0.122593	0.134768	0.165005	0.165964	0.184747	0.19761	0.165328	0.120493	0.176388	0.856334	0.355809	0.1717	0.386598	0.234628	0.130425	0.196071	0.118239	0.194026	0.110269	0.125482	0.147241	0.132074	0.856334
FANCF	0.403672	0.38227	0.360591	0.362403	0.376807	0.36017	0.368579	0.360756	0.360161	0.365239	0.360183	0.429247	0.3605	0.364281	0.377046	0.365262	0.366456	0.372571	0.376177	0.363786	0.36189	1.00838	0.543089	0.725631	0.378851	0.547573	0.40834	0.369057	0.361345	0.360174	0.360492	0.36014	0.396349	0.383167	0.372436	0.363079	0.373534	0.819686	0.705798	0.809088	0.368938	0.370123	0.403047	0.79484	0.798973	1.00838
FBXW12	0.402386	0.426195	0.458336	0.302628	0.515143	0.494848	0.383221	0.18919	0.562422	0.385739	0.361281	0.452016	0.517931	0.563673	0.262801	0.300292	0.400982	0.221949	0.202026	0.489068	0.315821	0.241638	0.289254	0.204429	0.206335	0.181081	0.330837	0.407601	0.972289	0.873226	0.587699	0.766518	0.492728	0.329317	0.246176	0.180831	0.274826	0.209236	2.00689	0.809534	0.253403	0.611819	0.201038	0.222494	0.18238	2.00689
FGFR1	0.0926219	0.272883	0.367374	0.0889159	0.397761	0.259434	0.129437	0.0787221	0.129064	0.0417003	0.276649	0.0554432	0.0722185	0.0469034	0.0445212	0.113529	0.0423399	0.0802825	0.319791	0.0866152	0.0420147	0.249974	0.043411	0.217831	0.0414388	0.0959701	0.0415156	0.547993	0.108458	0.221023	0.57467	0.321239	0.145516	0.0884699	0.401154	0.0555052	0.0550134	0.144395	1.24794	0.044123	0.170697	0.0753379	0.210509	0.0414193	0.151365	1.24794
FNDC1	0.332374	0.290177	0.316702	0.30493	0.325637	0.300722	0.29179	0.285341	0.29054	0.294806	0.309003	0.28833	0.283063	0.28231	0.285386	0.35042	0.673324	0.286155	0.415129	0.323187	0.283584	0.343741	0.346088	0.329485	0.323806	0.284063	0.290478	0.493932	0.360377	0.288254	0.282299	0.303866	0.771112	0.466435	0.284288	0.394387	0.290062	0.344756	0.381532	0.283051	0.410691	0.313449	0.335647	0.354323	0.42992	0.771112
FRMD5	0.470956	0.62111	0.484294	0.421779	0.422322	0.47152	0.482332	0.440346	0.849132	0.445927	0.638434	0.454708	0.476595	0.481735	0.752723	0.45797	0.940371	0.425617	0.450652	0.490227	0.583217	0.468075	0.432264	0.42177	0.421769	0.422918	0.435377	0.422882	0.507754	0.436729	0.421812	0.463447	0.431935	0.514411	2.12322	0.554061	0.6829	0.66042	0.812604	1.68705	0.431734	0.579248	0.811129	0.473268	0.519562	2.12322
GAB1	0.122908	0.109015	0.106313	0.0847855	0.085002	0.106703	0.165276	0.0880293	0.0999934	0.160997	0.0833366	0.123203	0.240675	0.124864	0.0963604	0.083779	0.0844976	0.126487	0.122825	0.195112	0.111165	0.125221	0.123227	0.277105	0.231057	0.144123	0.118833	0.0953757	0.0919751	0.424635	0.435923	0.568654	0.322933	0.103041	0.169236	0.095114	0.239225	0.224369	0.847789	0.273665	0.105073	0.0827899	0.0980086	0.0828943	0.144699	0.847789
GAS1	0.190825	0.289098	0.357734	0.832916	0.374625	0.350649	0.549809	0.704081	0.334943	0.937201	0.52675	0.376462	0.80462	0.831968	1.03103	0.499086	0.0584795	0.460664	0.0455354	0.587876	0.576179	0.055068	1.31787	0.130077	2.33463	0.476623	1.6527	0.437984	0.801347	0.232814	0.384363	0.510654	0.120849	1.11666	0.32069	0.589922	0.258359	0.143732	0.132743	0.0564877	0.839504	0.048979	0.609037	0.0747486	0.0484773	2.33463
GFAP	0.602974	0.579446	0.470058	0.21973	0.10305	0.321925	0.450093	0.244732	0.293269	0.121277	0.15054	0.48297	0.21685	0.186699	0.293025	0.223657	0.427183	0.104219	0.091513	0.098324	0.104314	0.092199	0.0902587	0.160284	0.0893837	0.0898339	0.0896109	0.11524	0.623418	0.667079	0.814157	0.923182	0.633668	0.413767	0.763542	0.200557	0.175558	0.409008	2.53473	0.669466	0.102685	0.16224	0.0948531	0.0927241	0.188486	2.53473
GLCCI1	1.08565	1.04874	0.228097	0.265683	0.0865051	0.191964	0.0325886	0.507314	0.0276946	0.0111826	0.0565106	0.0722221	0.107546	0.192114	0.749387	0.133383	1.38625	0.0717049	0.0116705	0.0552976	0.0342514	0.0248139	0.151216	0.011564	0.0249081	0.0398241	0.0698429	0.0629511	0.706249	0.0249181	0.0635464	0.0201043	0.163875	0.0225154	0.0591295	0.105768	0.250589	0.719912	0.061098	0.053443	0.39071	0.779608	0.026852	0.652952	0.42067	1.38625
GNGT2	0.137869	0.256901	0.302496	0.238592	0.235411	0.301103	0.270961	0.167272	0.136864	0.222591	0.247902	0.225992	0.157633	0.154106	0.179422	0.138068	0.222518	0.295435	0.422417	0.393411	0.420868	0.422199	0.704488	0.177339	0.396479	0.865738	0.862234	0.370938	0.383908	0.291926	0.498272	0.415755	0.356944	0.317518	0.315419	0.426365	1.5721	0.138205	0.282992	0.17052	0.260912	0.255316	0.286616	0.194923	0.402423	1.5721
GPKOW	0	0	0.393269	0.414357	0.325156	0.432351	0.485461	0.110144	0.285953	0	0.321235	0.27891	0.269306	0.270742	0.204784	0.246319	0.00438278	0.500235	0.526518	0.901757	0.444714	0.504407	0.562863	0.915344	0.422428	0.852829	0.441471	0.444006	0.460786	0.220652	0.216864	0.796859	0.592188	0.00825595	0.325924	0.00787344	0.0176689	0.401827	0.120556	0.0168367	0.177016	1.01166	0.722139	0.42232	0.296005	1.01166
GPT	0.579777	0.44583	0.155502	0.297273	0.407662	0.201515	0.390117	0.516082	0.176395	0.17777	0.153	0.330987	0.279415	0.193216	0.0709435	0.341228	0.598238	0.738106	0.826681	0.712139	0.779519	0.616943	1.08075	0.798897	0.712936	0.686388	0.185934	0.205876	0.126155	0.394744	0.176316	0.239572	0.172598	0.152853	0.583382	0.51433	0.418694	0.0573608	1.5467	0.0455157	0.320349	0.436186	0.0817217	0.0977302	0.475686	1.5467
GSTA1	0.0876976	0.0802391	0.090815	0.102525	0.0878992	0.0838678	0.201427	0.243555	0.0777001	0.110333	0.0749184	0.169946	0.0677405	0.0772151	0.0911435	0.138986	0.12075	0.0683672	0.144421	0.0825593	0.0747858	0.0676538	0.0776548	0.0683312	0.10552	0.0904392	0.0844192	0.076163	0.125859	0.104748	0.0846516	0.0706561	0.126503	0.206384	0.102514	0.103375	0.100939	0.328769	0.0696442	0.0843245	0.067601	0.17681	1.06355	0.185297	0.247903	1.06355
H2AFZ	0.0964704	0.0989072	0.12883	0.139125	0.150224	0.122693	0.119078	0.136614	0.146036	0.158165	0.114124	0.0950517	0.15085	0.152532	0.150809	0.139404	0.0987947	0.0210089	0.0210089	0.0210089	0.0210089	0.0210089	0.0587541	0.0210089	0.0210089	0.0210089	0.0498249	0.13364	0.177993	0.095733	0.0799488	0.0211444	0.112706	0.0832089	0.094689	0.0454733	0.0498244	0.0908096	0.117137	0.0464471	0.083806	0.0839288	0.0528038	0.0847951	0.0927542	0.177993
HDHD3	0.124083	0.139616	0.508004	0.26368	0.291972	0.389235	0.4926	0.68937	0.247228	0.320045	0.529467	0.527623	0.834354	0.52954	0.347447	0.547376	0.211512	0.497398	0.532902	0.218656	0.550156	0.559424	0.674334	0.358435	0.719729	0.58089	0.289502	0.292711	0.386602	0.642151	0.711143	0.495819	0.424149	0.0727626	0.072712	0.163217	0.516502	0.125119	0.303567	1.0695	0.184062	0.190606	0.173579	0.0748627	0.313141	1.0695
HIRA	0.867212	0.907487	0.912059	0.866603	0.879064	0.892991	1.00517	1.34379	1.17412	1.11688	0.900326	1.02251	1.13843	1.06876	1.13853	1.0188	0.953573	0.994787	0.896355	1.17066	1.10213	0.943764	1.04915	0.883101	1.14511	0.865058	0.899653	0.894239	1.17828	1.22566	1.62136	1.50443	1.00758	1.00484	1.07143	1.06393	1.21814	0.888064	1.04685	1.09436	2.63267	0.872426	0.899683	0.865076	0.874621	2.63267
HMBOX1	0.553986	0.487383	0.616216	1.01317	0.632898	0.598719	0.430003	0.915508	0.482461	0.877036	0.535249	0.831985	1.08104	1.11319	0.482143	0.991949	0.471578	0.507557	0.612305	0.636407	0.732728	0.430609	0.526459	0.4354	0.433457	0.596781	0.430234	0.684835	1.38074	0.897133	0.841042	0.902796	1.36365	0.48926	0.463134	0.577054	0.492465	0.646831	0.677692	0.574486	0.482049	0.688239	0.431644	0.445754	0.761884	1.38074
HOXC6	0.275253	0.132633	0.0278273	0.0168817	0.0133349	0.0199096	0.0393978	0.031405	0.145863	0.0279078	0.015987	0.0160122	0.0417011	0.0406441	0.0226257	0.0349124	0.0637702	0.282536	0.31517	0.190546	0.196272	0.118223	0.186686	0.0563544	0.316601	0.136494	0.116388	0.0172665	0.0183552	0.061719	0.0412288	0.0253627	0.112565	0.050393	0.013846	0.358642	1.22099	0.0140919	0.145947	0.193117	0.112069	0.17555	0.103359	0.0752711	0.0261567	1.22099
HSPA1B	0.0765706	0.0825681	0.0743776	0.115494	0.096127	0.0743776	0.0890981	0.208009	0.0743776	0.373481	0.0812018	0.0857301	0.336387	0.197129	0.224519	0.0955534	0.099996	0.707401	0.0743776	0.514146	0.788066	0.11142	0.454991	0.70112	0.52373	0.990092	0.503424	0.418536	0.0746147	0.464704	0.57118	0.314989	0.135443	0.0810027	0.0804119	0.432793	0.133195	0.0867246	0.0776855	0.885735	0.0808165	0.247076	0.18074	0.304665	0.19207	0.990092
IDO1	0.19438	0.0422313	0.0486623	0.0368795	0.0376681	0.0397222	0.0823788	0.0423888	0.0616739	0.11517	0.0395656	0.0369932	0.0537242	0.03692	0.0422598	0.0489604	0.0444321	0.0452574	0.0503059	0.126699	0.123104	0.101406	0.0714007	0.148981	0.0692187	0.0981886	0.0707589	0.0381694	0.0778551	0.0413161	0.1141	0.0569784	0.0400931	0.240374	0.181203	0.163494	0.670959	0.285651	0.0431864	0.0368771	0.0429945	0.380523	0.0423303	0.360461	0.177342	0.670959
IGIP	0.0980671	0.0164165	0.297145	0	0.0427091	0.297225	0.0442626	0.00779646	0	0	0.0506262	0.00665384	0.0176898	0.00911948	0.0146088	0.0125842	0.0462617	0.00193024	0.00147264	0.0143606	0.000796519	0.0639125	0.000710168	0.0111408	0.00610303	0.00721334	0.000757848	0.0514431	0.00563304	0.025488	0.00302608	0.000893857	0.000549374	0.00207211	0.00277812	0.100884	0.104971	0.000747408	0.0158992	0.00156997	0.0126101	0.0551492	0.29389	0.0111692	0.00385594	0.297225
IL4I1	0.241289	0.219158	0.131853	0.218134	0.14518	0.144826	0.450894	0.238367	0.227356	0.196017	0.211212	0.506793	0.289447	0.283925	0.286367	0.366471	0.474426	0.169407	0.188054	0.207459	0.147749	0.237502	0.214379	0.147908	0.129287	0.224915	0.335245	0.337792	0.479755	0.174799	0.310685	0.734839	0.178164	0.175274	0.280907	0.16357	0.229892	0.217229	1.03225	0.177865	0.467399	1.0334	0.132254	0.165615	0.229729	1.0334
IPCEF1	0.243082	0.25505	0.569132	0.488681	0.872961	0.533214	0.836621	0.263344	0.356192	0.241792	0.504979	0.379944	0.71188	0.31188	0.548465	0.315275	0.245359	0.432879	0.546938	0.251751	0.454117	0.216409	0.216319	0.228047	0.332112	0.244862	0.218697	0.229638	0.426904	0.410246	0.446322	0.329045	0.246168	0.507575	0.388609	1.12794	0.248351	0.251398	0.691702	0.227475	0.270146	0.855647	0.224896	0.303366	0.222027	1.12794
ITGAD	1.13041	1.06026	0.348566	0.159136	0.624131	0.411422	0.0539982	0.259478	0.424121	0.224189	0.265025	0.702391	0.349331	0.302898	0.262811	0.458134	0.481636	0.0806222	0.079379	0.400437	0.0659803	0.0847962	0.0803071	0.143846	0.136835	0.0947664	0.140193	0.449477	0.849137	0.58088	0.105574	0.0543876	0.373862	0.203452	0.190627	0.0846644	0.426782	0.455165	0.368529	0.125618	0.0550653	0.209174	0.119261	0.228219	0.44008	1.13041
KANK3	1.4966	0.840366	0.18164	0.301346	0.203093	0.211678	0.0199097	0.710998	0.0393706	0.251171	0.0848538	0.789369	0.109363	0.42608	0.429913	0.773131	0.53366	0.108715	0.0199097	0.0522862	0.0623662	1.44454	0.452662	0.0941482	0.125609	0.044316	0.182935	0.162182	0.0426348	0.0215709	0.228461	0.170478	0.0282274	0.0227404	0.0869709	0.0261705	0.527358	0.0582949	0.192796	0.0785333	0.120405	0.35727	0.200165	0.268129	0.185969	1.4966
KCNK5	0.384775	0.517455	0.742109	0.880791	1.1899	0.794544	0.955547	0.87097	0.562981	0.661773	1.06767	1.27569	0.573325	0.703855	0.929704	0.822857	0.380121	0.611513	0.838065	1.34937	0.945167	1.12509	0.921918	1.06132	1.17001	0.910881	1.11682	0.612572	0.738452	0.709224	0.67593	0.572749	0.70472	0.588494	0.69011	1.41146	0.503172	0.892176	0.547121	1.08716	0.510892	1.46679	0.519579	0.750554	1.24534	1.46679
KIAA0825	0.50539	0.798651	0.76317	0.660148	0.838092	0.748285	0.603137	0.789202	1.04762	1.04291	0.468664	0.561509	0.790445	0.917843	1.46737	0.701837	0.557192	0.255055	0.149821	0.108014	0.115317	0.518386	0.658626	0.0602491	0.481894	0.528636	0.751547	0.786387	0.918512	1.04533	1.18985	0.939168	1.35231	1.45065	1.34226	0.827068	0.0265499	0.0116407	0.391189	0.0833843	0.80068	0.492901	0.225489	0.151248	0.227153	1.46737
KLF1	1.25584	1.28462	0.95996	0.823979	0.797789	0.948067	0.922559	0.646891	1.0381	0.938008	0.744528	0.834939	0.982738	0.765181	1.3464	0.71218	0.336681	0.988094	1.08166	1.02173	0.825375	0.256681	0.580178	0.632462	1.16612	0.261701	0.258119	0.647603	0.617833	1.24333	1.74582	1.58094	1.15841	1.13189	1.46787	0.269808	0.282391	0.259884	0.891034	0.264393	0.51097	0.326342	0.667933	0.297547	0.259863	1.74582
KMT5C	0.844283	0.851175	1.40328	0.461457	0.375107	1.56135	0.206643	0.320731	0.0587821	0.196598	0.636902	0.685681	0.492386	0.423463	0.406807	0.577675	0.0888573	0.0588207	0.231531	0.293648	0.273016	0.176112	0.21267	0.170828	0.301828	0.0643847	0.089216	0.494601	0.175889	0.208747	0.652539	0.651431	0.062777	0.444263	0.238425	0.0987304	0.33596	0.184348	0.133982	0.0914019	0.116968	0.292251	0.890527	0.158637	0.0685396	1.56135
KRTAP11-1	0.39735	0.26223	0.574831	0.325471	0.494748	0.48315	0.475775	0.625716	0.252094	0.623618	0.273164	0.367001	0.745529	0.492238	0.748773	0.401439	0.253768	0.303959	0.432175	0.314466	0.271842	0.25215	0.311401	0.428327	0.621111	0.312252	0.358275	0.606552	0.458158	0.278636	0.448984	0.546428	0.464484	1.39674	0.620027	0.397878	1.14952	0.641173	0.634507	0.287702	0.396464	0.476456	0.285193	0.296634	0.348067	1.39674
LACTBL1	0.0163946	0.0163946	0.0163946	0.405628	0.0174769	0.0163946	0.0163946	0.0163946	0.0431729	0.0172161	0.427126	0.0172918	0.0163946	0.0163946	0.335689	0.0163946	0.0163946	0.045492	0.0163946	0.0163946	0.104507	0.050729	0.0168387	0.020212	0.0525626	0.0241221	0.0183788	0.028541	0.0164796	0.0163947	0.0172919	0.0166162	0.0455347	0.0613817	0.0919374	0.0367395	0.0371993	0.0169399	0.0344595	0.0164836	0.0506927	0.0235209	0.0297883	0.026607	0.0174168	0.427126
LDB2	0.166051	0.150973	0.0994437	0.229595	0.28558	0.0551828	0.162513	0.307746	0.159013	0.885964	0.0105655	0.0599463	0.0700415	0.0884929	0.0894628	0.0705405	0.791071	0.0971475	0.0765203	0.14654	0.0749818	0.182273	0.148629	0.0679178	0.0534578	0.0161439	0.08789	0.131674	0.0840902	0.272204	0.108565	0.0917881	0.00913822	0.212572	0.692451	0.0490346	0.0216641	0.0813289	1.05626	1.92076	1.15154	0.0387551	0.0133774	0.0754243	0.138651	1.92076
LIMCH1	0.465145	0.460692	0.25212	0.161469	0.190748	0.266169	0.145659	0.227942	0.267484	0.133868	0.285657	0.184976	0.182453	0.173167	0.127575	0.1432	0.134999	0.224698	0.418906	0.222523	0.352395	0.279175	0.357605	0.321263	0.335376	0.446137	0.392103	0.279529	0.242088	0.313886	0.41197	0.30983	0.121384	0.533623	0.124092	0.123974	0.209969	0.12051	0.129517	0.120077	0.135506	0.239429	0.986458	0.341799	0.128803	0.986458
LOC100996598	0.137223	0.137223	0.137223	0.137223	0.137223	0.137223	0.137223	0.137223	0.137223	0.137223	0.137223	0.137223	0.137223	0.137223	0.137223	0.137223	0.137223	0.137223	0.137223	0.137223	0.137223	0.137223	0.137223	0.137223	0.137223	0.137223	0.137223	0.137223	0.137223	0.137223	0.137223	0.137223	0.137223	0.137223	0.137223	0.137223	0.137223	0.137223	0.137223	0.137223	0.137223	0.137223	0.137223	0.137223	0.137223	0.137223
LONRF3	0.317689	0.317689	1.25046	1.21664	0.881897	1.29745	0.609335	0.328249	1.29468	0.704923	0.558231	0.897911	0.88643	0.817358	0.67763	0.938284	0.44164	0.417748	0.468235	0.432025	0.440389	0.31855	0.364665	0.317757	0.410595	0.56129	0.442865	0.804338	0.458833	0.482785	0.327193	0.416204	0.532879	0.473508	0.425881	0.481532	0.557032	0.484465	0.317738	0.656694	0.323664	0.32022	0.425478	0.448204	0.396801	1.29745
LRRC42	0.518232	0.540663	0.188275	0.420165	0.250349	0.207947	0.353227	0.271051	0.164418	0.266462	0.365828	0.367781	0.210746	0.264188	0.164642	0.163198	0.394845	0.165766	0.1634	0.225619	0.19789	0.220359	0.178698	0.229856	0.176577	0.164479	0.237124	0.174285	0.424158	0.240568	0.187177	0.210971	0.226502	0.294363	0.246885	0.171212	0.250712	0.173025	0.29251	0.343673	0.25348	0.298136	0.40773	0.173388	0.163913	0.540663
LUZP6	0.106035	0.0783133	0.174446	0.298962	0.119902	0.187111	0.236858	0.245356	0.171299	0.454937	0.342955	0.172841	0.232721	0.290978	0.225471	0.205508	0.0978338	0.0761436	0.133651	0.075462	0.133651	0.0738848	0.102992	0.133649	0.320154	0.0815514	0.0735805	0.0759996	0.210533	0.449764	0.109602	0.181599	0.18828	0.168802	0.176989	0.151079	0.0923722	0.175412	0.196562	0.663652	0.0753092	0.310124	0.0781175	0.357158	0.368355	0.663652
MAGEB18	0.0315855	0.0315855	0.330209	0.031603	0.0332141	0.25376	0.129209	0.0318156	0.0640921	0.0952535	0.0317462	0.0555072	0.0475908	0.281335	0.71731	0.157374	0.0672715	0.332205	0.0504064	0.331076	0.0386711	0.0495063	0.0488105	0.108512	0.0327065	0.0465496	0.0657107	0.0728751	0.0443507	0.0521699	0.140018	0.0793258	0.0711563	0.391363	0.0349569	0.0965985	0.0795269	0.149748	0.127379	0.653668	0.164918	0.0685324	0.031675	0.0317621	0.645866	0.71731
MAP7	0.0546262	0.239711	0.916565	0.594944	0.933729	0.910575	1.10537	0.758945	1.11505	0.791403	0.744103	0.84957	0.651213	0.438372	0.667158	0.881467	0.351367	1.42134	1.16163	1.2918	1.36303	0.969618	1.31083	0.488806	1.74894	0.468016	0.642175	1.34521	1.40155	1.45306	1.16496	0.890407	1.20713	1.20318	0.940073	1.21804	1.24226	0.0127569	0.132108	0.0415039	0.137944	1.38699	0.421856	0.759495	0.147001	1.74894
MBTD1	1.14112	1.02145	1.06533	1.26574	1.41747	1.0937	2.23997	1.93412	1.2316	1.78818	1.74194	1.98255	1.04701	1.57234	1.47454	1.79502	1.08266	1.06606	2.01815	2.28726	1.85787	0.986408	1.58077	1.01631	2.12348	1.82855	1.00339	0.999735	1.71325	2.08794	1.4035	1.15939	1.02958	1.61852	1.77217	1.93568	2.32086	1.26756	0.992026	1.10753	2.6459	1.84644	1.45257	1.39769	1.5229	2.6459
MED8	0.443143	0.384202	0.33559	0.73984	0.70358	0.361706	0.434861	0.372817	0.331648	0.0853809	0.412176	0.576993	0.475915	0.483691	0.742	0.26932	0.264997	0.241259	0.38624	0.189416	0.180306	0.100852	0.194167	0.110268	0.173062	0.14231	0.191922	0.45134	0.285089	0.17684	0.211858	0.162152	0.204095	0.90288	0.418744	0.357804	0.258402	0.105152	0.115567	0.350435	0.234272	0.22144	0.155987	0.436399	0.24083	0.90288
MFSD6L	0.0105569	0.24901	0.355274	0.422854	0.454081	0.332893	0.132667	0.354481	0.408297	0.209407	0.551711	0.158103	0.22781	0.193321	0.0963144	0.343442	0.058552	0.0705191	0.203675	0.397914	0.539244	0.208648	0.336103	0.227448	0.502425	0.488009	0.473961	0.504465	0.345414	0.532731	0.414998	0.420358	0.189393	0.201013	0.535009	0.033216	0.0295236	0.0210968	0.955525	0.0618859	0.971839	0.139505	0.468907	0.0860805	0.0299503	0.971839
MLLT10	0.171701	0.310446	0.498801	0.554682	0.658263	0.392476	0.544454	0.638753	0.77144	0.359501	0.449435	1.01291	0.1988	0.171114	0.559956	0.77841	0.171656	0.596	1.11404	0.990612	0.85237	0.431406	0.751814	0.811477	0.826223	0.940598	0.888254	1.30688	0.941508	0.726499	0.67566	0.682507	1.29817	0.463281	0.647953	0.502011	0.686539	0.539569	0.203586	0.407624	0.543488	1.30859	0.308936	1.18609	1.04021	1.30859
MPDU1	0.00884869	0.0146932	0.0173923	0.120131	0.133081	0.0374461	0.174439	0.14778	0.0163713	0.262983	0.00678528	0.085114	0.109087	0.16357	0.00761952	0.119644	0.0397155	0.0866873	0.0124993	0.00775342	0.0246057	0.00871748	0.193699	0.0187286	0.0265899	0.00867072	0.00761503	0.171518	0.0377081	0.041721	0.0625741	0.037871	0.326727	0.502343	0.372505	0.483811	0.00743106	0.0152367	0.00676449	0.211742	0.120472	0.0390296	0.0242355	0.0345109	0.0256349	0.502343
MRPL44	0.390415	0.405127	0.350573	0.34669	0.37665	0.359041	0.339591	0.356811	0.350872	0.342061	0.351025	0.418831	0.335271	0.33556	0.374509	0.380044	0.769142	0.458763	0.352963	0.361222	0.3647	0.348341	0.335535	0.357908	0.47287	0.352944	0.400544	0.34519	0.341778	0.346818	0.337494	0.351396	0.336203	0.415971	0.558951	0.560828	0.561351	0.592201	0.339495	0.430295	0.547479	0.39801	0.511205	0.718709	0.551269	0.769142
MT1B	0.341786	0.367616	0.350454	0.650547	0.371361	0.367332	0.402591	0.368258	0.341786	0.589229	0.476687	0.3723	0.374376	0.348996	0.342315	0.35833	0.346374	0.341975	0.480057	0.37499	0.554213	0.635741	0.373658	0.369491	0.384253	0.369773	0.357265	0.681374	0.345115	0.370461	0.364854	0.505337	0.359875	0.427449	0.346825	0.590678	0.398699	0.690225	0.460368	0.343719	0.451686	0.35204	0.387289	0.750727	0.465237	0.750727
MUC8	0.0917934	0.0917934	0.0917934	0.0917934	0.0917934	0.0917934	0.0917934	0.0917934	0.0917934	0.0917934	0.0917934	0.0917934	0.0917934	0.0917934	0.0917934	0.0917934	0.0917934	0.0917934	0.0917934	0.0917934	0.0917934	0.0917934	0.0917934	0.0917934	0.0917934	0.0917934	0.0917934	0.0917934	0.0917934	0.0917934	0.0917934	0.0917934	0.0917934	0.0917934	0.0917934	0.0917934	0.0917934	0.0917934	0.0917934	0.0917934	0.0917934	0.0917934	0.0917934	0.0917934	0.0917934	0.0917934
MYO6	0.000745652	0.000745652	0.0982199	0.380887	0.38017	0.0718911	0.186545	0.213287	0.449019	0.364632	0.430154	0.192	0.235799	0.270654	0.158182	0.305037	0.0111386	0.277535	0.0702001	0.157291	0.506083	0.144103	0.269743	0.136101	0.283862	0.15728	0.162158	0.263359	0.247052	0.187894	0.31653	0.156559	0.226181	0.257351	0.184657	0.263142	0.221565	0.129106	0.185685	0.00488657	0.350793	0.199805	0.206461	0.174854	0.218392	0.506083
NAT10	0.386196	0.382008	0.196665	0.103297	0.117674	0.282754	0.397981	0.378428	0.22228	0.350046	0.204538	0.344579	0.123392	0.247908	0.0531376	0.387361	0.0320402	0.330932	0.286662	0.229068	0.508902	0.166097	0.378476	0.0625202	0.470998	0.211161	0.226768	0.316669	0.631718	0.561319	0.334544	0.530868	0.615381	0.532878	0.887228	0.449662	0.376308	0.0762612	0.174494	0.0753381	0.464428	0.571008	0.0332832	0.153947	0.123634	0.887228
NDUFA3	0.522618	0.473817	0.0216804	0.0814104	0.0409948	0.0240143	0.0245776	0.0185256	0.0169931	0.0169931	0.280442	0.256661	0.287006	0.247803	0.415403	0.320269	0.0185653	0.331132	0.0470916	0.0346862	0.0170108	0.0895105	0.340893	0.154379	0.62287	0.279975	0.286339	0.303584	0.22489	0.552454	0.304487	0.253299	0.747517	0.17691	0.327603	0.300352	0.677669	0.270458	0.0426666	0.0404254	0.168086	0.361677	0.583855	0.854808	0.741813	0.854808
NEURL3	0.778859	0.324747	0.0392404	0.0343638	0.236821	0.0366933	0.0343638	0.0343638	0.0343638	0.0343638	0.0343638	0.371442	0.0343638	0.0343638	0.0343638	0.0343638	0.0343638	0.0713915	0.0343638	0.0576232	0.0397276	0.129369	0.195624	0.0343638	0.10927	0.41394	0.110498	0.0882568	0.111608	0.0343638	0.0343638	0.0343638	0.0344518	0.034563	0.036409	0.0493052	0.0357764	0.11728	0.207623	0.380716	0.276884	0.136712	0.0579245	0.104419	0.204511	0.778859
NKIRAS2	0.576498	0.482872	0.351976	0.276857	0.31796	0.324461	0.318452	0.277522	0.723523	0.256822	0.284642	0.325448	0.320377	0.32105	0.271283	0.285585	0.485269	0.318398	0.302648	0.250883	0.305092	0.276374	0.251269	0.429159	0.270612	0.241395	0.247881	0.254616	0.287396	0.242316	0.244271	0.315484	0.28746	0.374454	0.282229	0.695287	0.789068	0.250206	0.402571	0.526306	0.257747	0.393774	0.329382	0.2702	0.253893	0.789068
NOP16	0.189579	0.189996	0.200117	0.202393	0.346403	0.190142	0.297163	0.299811	0.190039	0.187975	0.250809	0.351837	0.277969	0.285709	0.413844	0.337483	0.232926	0.423692	0.293144	0.207204	0.192376	0.353685	0.417066	0.515758	0.198508	0.457748	0.365265	0.402053	0.284488	0.617717	0.457587	0.586278	0.191303	0.366873	0.393485	0.308995	0.272078	0.269399	0.196762	0.314963	0.279366	0.362928	0.286653	0.19178	0.189299	0.617717
NR1H3	0.795724	0.851446	0.811711	0.986435	0.886777	0.809049	0.791126	0.903277	0.892775	0.810655	0.954518	0.83907	0.799187	0.794314	0.797841	0.795021	0.814652	0.790128	0.827005	0.794774	0.805932	0.798599	0.806744	0.8955	0.790133	0.790121	0.817838	0.792487	0.801408	0.810011	0.830151	0.790152	0.923341	1.25508	1.50044	0.899769	0.805384	0.971722	1.00947	0.83292	0.791704	0.84787	0.790333	1.08638	1.06533	1.50044
NTRK1	1.0091	0.73775	0.495401	0.685138	0.424254	0.500635	0.348532	0.442458	0.695425	0.292734	0.58105	0.553625	0.228574	0.232749	0.344547	0.42399	0.091325	0.460311	0.841458	0.782309	0.643156	0.482695	0.523606	0.21572	0.703144	0.941778	0.632502	0.390686	0.639076	0.641629	0.475917	0.478341	0.329661	0.429205	0.407802	0.642407	0.291683	0.0892919	0.142914	0.309492	0.245463	0.452246	0.450745	0.135595	0.336063	1.0091
NYAP2	1.1227	0.814421	0.617131	0.0819232	0.171904	0.612573	0.788519	0.320579	0.106536	0.235903	0.09623	0.269976	0.155434	0.260127	0.0640715	0.193669	0.0661347	0.407209	0.122581	0.462066	0.121194	0.365269	0.0676238	0.175445	0.254156	0.846759	0.860872	0.439943	0.156302	0.270078	0.414299	0.31087	0.314239	0.385425	0.153534	0.216041	0.08923	0.0762015	0.588076	0.227124	0.658568	0.174393	0.108701	0.0946404	0.0907507	1.1227
OR10A6	0.087471	0.0751778	0.0705149	0.0478757	0.0478757	0.0554761	0.0641361	0.0853996	0.076234	0.0478757	0.0478757	0.0478757	0.0627569	0.173499	0.0479153	0.0487144	0.1872	0.0478757	0.0478757	0.065389	0.0827708	0.396784	0.165117	0.0798652	1.02516	0.389434	0.352392	0.246955	0.0880853	0.0588421	0.0922905	0.0557127	0.0881124	0.176846	0.0533178	0.150968	0.116406	0.167365	0.144946	0.0697778	0.0863073	0.280604	0.325267	0.105173	0.242293	1.02516
OR2F1	0.454409	0.466417	0.405998	0.290644	0.324055	0.457887	0.283079	0.281096	0.257794	0.335107	0.258364	0.249379	0.288011	0.612239	0.535915	0.269532	0.249051	0.268187	0.324571	0.581695	0.255625	0.272895	0.251579	0.279736	0.291953	0.316375	0.317217	0.245121	0.282244	0.245273	0.371582	0.326148	0.50543	0.269045	0.283919	0.248455	0.245928	0.344216	0.343327	0.872578	1.17791	0.290537	0.292902	0.297084	0.413518	1.17791
OR51E2	1.34669	1.14908	1.04963	0.942999	0.963214	1.06969	0.940977	0.96123	1.0626	0.940578	0.975051	1.07052	0.942104	0.943869	0.949689	0.954493	1.0028	0.947871	0.943266	1.19706	1.22038	1.31925	0.950755	0.98591	1.01561	1.00851	0.94267	1.04065	1.14904	1.00772	1.0308	0.950919	0.964788	1.165	1.18736	1.00869	1.09129	1.04851	0.96477	1.58677	0.999741	1.30425	0.937283	1.47109	1.43514	1.58677
OR6C74	0.102453	0.1927	0.441771	0.39094	0.292962	0.393679	0.338224	0.144457	0.243047	0.187855	0.315831	0.137037	0.30131	0.176623	0.139921	0.182838	0.129331	0.198513	0.418731	0.105101	0.263772	0.0998275	0.200709	0.564061	0.597722	0.512757	0.386425	0.514364	0.183806	0.147484	0.413603	0.280624	0.126198	0.0976078	0.274878	0.60569	0.100711	0.113663	0.298004	0.0965916	0.120801	0.14328	0.2204	0.0980572	0.0990498	0.60569
OSTF1	0.0682173	0.136509	0.365979	0.164853	0.245577	0.371889	0.226386	0.266893	0.224774	0.169664	0.35146	0.247366	0.261767	0.257074	0.203097	0.223574	0.0592755	0.222678	0.289119	0.241	0.231656	0.191668	0.254213	0.260272	0.215658	0.307545	0.220313	0.114633	0.345672	0.140162	0.243991	0.165506	0.0756424	0.0919308	0.205406	0.301891	1.21587	0.117084	0.0171195	0.169513	0.325076	0.266757	0.0207764	0.0147126	0.47862	1.21587
PAF1	0.0190484	0.0188017	0.240086	0.141307	0.0210361	0.091114	0.0578382	0.0991699	0.0774777	0.0187554	0.119031	0.0435286	0.0681988	0.0374314	0.0949422	0.0374629	0.0523348	0.021893	0.0283394	0.274158	0.266904	0.0364471	0.167336	0.0209444	0.0259837	0.664911	0.597188	0.0499734	0.0201447	0.0197701	0.0189577	0.0193522	0.0836946	0.0316906	0.0192968	0.0381057	0.0532744	0.09545	0.0274694	0.158868	0.10818	0.119487	0.0517816	0.295591	0.263487	0.664911
PATZ1	0.654369	0.739875	0.744669	0.168577	0.0922785	0.784225	0.878214	0.584827	0.815751	0.367094	0.739934	0.782374	0.21795	0.647284	0.1651	0.563858	0.152496	1.07355	0.81785	0.984503	0.736634	0.662745	0.803666	0.71143	0.850955	0.597337	0.861528	1.09765	0.705379	0.263248	0.667067	0.688141	0.910021	0.520572	0.338614	0.146589	0.0825335	0.0867932	0.0851719	0.477547	0.0910156	0.591247	0.579726	0.741537	0.287063	1.09765
PCNX4	0.216157	0.543493	0.81188	0.65248	0.688201	0.805399	0.516883	0.530467	0.931774	0.644292	0.630767	1.05474	1.44684	1.14104	0.993055	0.60128	0.231788	0.432381	0.842402	0.511101	0.61694	0.458481	0.451645	0.690979	0.32704	0.654192	1.06872	0.832328	0.480828	0.502542	0.740504	1.21244	0.537437	0.532433	0.286093	0.203157	0.509173	0.105663	0.0347595	0.540261	1.04664	0.242368	0.389913	0.0497266	0.0986515	1.44684
PDSS1	0.166815	0.112203	0.110909	0.113029	0.138022	0.111434	0.113098	0.110792	0.111143	0.289391	0.125162	0.133925	0.111426	0.111636	0.110859	0.131991	0.545784	0.135386	0.120206	0.15063	0.120819	0.263153	0.125491	0.387836	0.158033	0.273658	0.28478	0.152104	0.117994	0.155187	0.111395	0.112326	0.1351	0.120068	0.13226	0.176359	0.113312	0.231128	0.38806	0.167227	0.141018	0.147328	0.225125	0.516701	0.198418	0.545784
PGK1	0.0743087	0.0743087	0.176242	0.139802	0.135029	0.203914	0.078546	0.173953	0.155865	0.0752526	0.168274	0.237348	0.0786415	0.0764789	0.0808403	0.104874	0.100036	0.144041	0.358874	0.122812	0.149748	0.358344	0.298241	0.312551	0.106329	0.240838	0.222327	0.165813	0.0794189	0.509932	0.309623	0.0970296	0.0750596	0.261234	0.0775303	0.329887	0.110085	0.0988718	0.0942014	0.223482	1.15212	0.0941643	0.0837495	0.0960223	0.0824477	1.15212
PIGA	0	0	0.00135384	0.0846111	0.0015244	0.000365912	0.097733	0.0268086	0.00108492	0.221769	0.0706726	0.0103812	0.0973604	0.0250935	0.0114519	0.0887224	0.00572347	0.000844778	0.0204291	0.0349787	0.00403737	0.320024	0.0669727	0.000661808	5.3993e-06	0.188088	0.0192691	0.00202054	0.0325995	0.125927	0.0782317	0.000496012	0.00271681	0.205043	0.0402951	0.132857	0.0550546	0.00549698	0.0387867	0.134607	0.000354764	0.00923555	0.0165568	0.000193648	0.262888	0.320024
PKMYT1	0.227617	0.22373	0.235672	0.225105	0.263114	0.231958	0.223625	0.22685	0.260968	0.237642	0.248495	0.228425	0.255016	0.223887	0.240825	0.225237	0.254219	0.454527	0.415654	0.609287	0.440424	0.422606	0.38512	0.30299	0.605102	0.442798	0.578232	0.305722	0.290402	0.225889	0.288877	0.4057	0.451617	0.449931	0.315954	0.326773	0.598476	0.22507	0.547297	0.658751	0.639621	0.496621	0.261387	0.310363	0.23425	0.658751
PLEKHN1	0.203558	0.492935	0.632331	1.18542	1.17696	0.694755	0.917652	0.893391	0.899911	1.10822	1.04553	0.929119	0.749286	1.02781	0.97025	0.61793	0.448277	0.354501	0.130116	0.281203	0.336724	0.0783693	0.379236	0.073743	0.408202	0.223934	0.19265	0.166684	0.761915	0.996016	0.368601	0.256395	0.373533	0.277891	0.874586	1.02535	0.45291	0.630058	1.61054	0.159881	0.448642	0.970724	0.0702308	0.642015	0.221086	1.61054
PNPLA1	0.121621	0.114801	0.0905093	0.0619543	0.256546	0.0986859	0.0622613	0.0734829	0.0653364	0.0653376	0.189005	0.107581	0.190773	0.140443	0.0625456	0.164994	0.184419	0.281457	0.066541	0.0637829	0.140005	0.0674526	0.0979153	0.0692506	0.0619677	0.100499	0.141078	0.0872949	0.154701	0.162819	0.0656485	0.0754236	0.0632296	0.0649496	0.0668588	0.0843635	0.068487	0.289471	0.254143	0.389542	0.533438	0.14063	0.107691	0.0621325	0.250255	0.533438
PORCN	0.0561266	0.0561266	0.611199	0.33345	0.324314	0.709531	0.419986	0.611505	0.330805	0.407094	0.372862	0.629432	0.529299	0.482621	0.518748	0.546316	0.119408	0.354967	0.316736	0.296221	0.364731	0.478902	0.510145	0.390933	0.412462	0.229327	0.365745	0.311646	0.606579	0.155348	0.379267	0.61337	0.686561	0.092562	0.0577692	0.215313	0.819467	0.325856	0.0968455	0.0854136	0.210613	0.287741	0.275683	0.269903	0.181594	0.819467
PPP1R13L	0.765629	0.715397	0.670619	0.762027	0.666119	0.666463	0.669565	0.670472	0.754065	0.74463	0.696701	0.6921	0.689472	0.731338	0.820816	0.686308	0.665674	0.696642	0.683878	0.7131	0.698137	0.759518	0.675468	0.665342	0.731959	0.684306	0.779467	0.747833	0.752494	0.80991	0.669859	0.766661	0.669985	0.669928	0.671444	0.6707	0.777186	1.24291	0.66559	0.691009	0.831234	0.671876	0.818673	0.870861	1.11022	1.24291
PRAMEF6	0.170681	0.349007	0.196608	0.251696	0.280073	0.199615	0.14536	0.313426	0.15744	0.636169	0.213102	0.33108	0.239019	0.448978	0.351977	0.35253	0.336008	0.302744	0.255109	0.321999	0.148179	0.145823	0.199636	0.210933	0.117599	0.158243	0.103156	0.184348	0.124606	0.293389	0.4503	0.399098	0.243031	0.829827	0.287984	0.268797	0.746279	0.103699	1.06769	0.382828	0.327377	0.101819	0.133696	0.102311	0.261314	1.06769
PRMT5	0.429088	0.353889	0.273488	0.304204	0.27589	0.275281	0.280799	0.420191	0.278588	0.285532	0.284457	0.274343	0.301048	0.273391	0.290669	0.273778	0.324163	0.817216	0.275263	0.274253	0.277816	0.27939	0.348212	0.333909	0.284282	0.317614	0.404104	0.352729	0.273812	0.283081	0.287864	0.273377	0.314929	0.496094	0.2853	0.371998	0.280789	0.423773	0.275121	0.482516	1.07806	0.345438	0.944225	0.290043	0.629644	1.07806
PRSS36	0.219921	0.312601	0.654816	0.0702658	0.476348	0.636302	0.0260707	0.24889	0.239566	0.297072	0.189202	0.30518	0.401078	0.368389	0.524924	0.303591	0.175644	0.503508	0.162353	0.836841	0.152815	0.116195	0.268957	0.0681906	0.314678	0.302323	0.19264	0.4129	0.164556	0.707571	0.498007	0.334555	0.561064	0.741458	0.33082	0.163235	0.151231	0.0614407	0.036294	0.0589333	0.199246	0.0471206	0.0310001	0.140418	0.052812	0.836841
PTAFR	0.0835693	0.066915	0.0512089	0.0245471	0.0933603	0.035786	0.050809	0.257097	0.0124077	0.0299375	0.134505	0.0356255	0.234559	0.199395	0.326049	0.0746936	0.350987	0.0149736	0.00692034	0.0104235	0.0187704	0.0185039	0.00744002	0.00731849	0.0364149	0.00932408	0.102391	0.0180605	0.0444609	0.0503784	0.0361889	0.029185	0.00765181	0.0215556	0.0112169	0.0585191	0.161626	0.169329	0.0251742	0.805243	0.140506	0.081358	0.349913	0.167697	0.423026	0.805243
PTTG1	0.278985	0.155642	0.0672895	0.0961309	0.171407	0.0288665	0.0519443	0.121129	0.0223094	0.031	0.295178	0.0804858	0.019118	0.0206758	0.0202346	0.0555178	0.051036	0.0376166	0.0525092	0.621104	0.160836	0.645925	0.218096	0.181891	0.0191187	0.146267	0.148355	0.0638369	0.0371137	0.0194656	0.0231024	0.030999	0.0199023	0.0350931	0.0246897	0.575533	0.0597226	0.0571164	0.143319	0.183913	0.18728	0.596917	0.0191653	0.0400592	0.0346127	0.645925
RAB27B	0.0922503	0.0312212	0.0209066	0.0297362	0.0380471	0.0174595	0.0409926	0.0235135	0.122695	0.015896	0.0381082	0.0174667	0.029742	0.0236962	0.0386663	0.0169554	0.0238582	0.0166489	0.0171413	0.0198991	0.0161791	0.0264213	0.0226262	0.0165778	0.0173872	0.0172931	0.016169	0.0206835	0.0186527	0.0155998	0.11657	0.0471741	0.0217351	0.0179134	0.0156371	0.255877	0.0191324	0.0312714	0.266216	0.0191457	0.0345359	0.419189	0.0373992	0.122671	0.0193572	0.419189
RALB	1.74312	1.62248	1.78198	1.8805	1.71658	1.74554	1.67868	1.86175	1.46595	1.63652	1.71848	1.67168	1.72203	1.66216	1.81312	1.65494	1.51718	1.41557	1.4513	1.49338	1.43249	1.43772	1.43582	1.5567	1.47174	1.79648	2.16683	1.68963	1.55453	1.59362	1.56539	1.52063	1.38562	2.0386	1.53403	1.53921	1.74035	1.42925	1.57793	1.41192	1.76908	1.41864	1.92983	1.37062	1.41023	2.16683
RBFOX2	2.86778	2.86778	2.97586	3.0962	3.05555	2.93644	3.03733	3.24132	2.86778	3.17996	2.98627	3.12913	3.22077	3.26458	3.07477	2.94905	3.80707	2.96538	3.08276	2.96679	2.88175	2.87132	2.87182	2.877	2.90544	2.8821	2.97797	3.01177	3.03305	2.87247	2.96819	2.98811	3.5224	3.42873	2.89463	2.88344	3.03256	3.04988	2.87853	2.94211	2.87621	3.02419	3.29557	3.54312	3.11524	3.80707
RECQL5	1.57647	1.29915	0.630576	0.683764	0.66747	0.638286	0.704884	0.667833	0.857408	0.844743	0.643854	0.609341	0.758476	0.901295	0.661485	0.720318	0.893879	1.28438	0.995606	1.17385	1.55583	1.35055	1.26153	1.12168	1.06551	0.583123	0.632072	0.592009	0.93848	0.914054	0.976736	1.06236	0.594821	0.668031	0.616153	0.713851	0.605974	1.002	0.97128	0.7006	0.838912	0.585185	0.729173	0.62694	0.583419	1.57647
RGS17	1.46724	1.44837	0.541301	0.537677	0.6758	0.790386	2.1178	1.60133	0.827622	0.0906757	1.11638	1.21914	0.609166	0.196268	0.865785	1.41676	1.53949	0.913241	0.652581	0.802361	0.801103	0.775092	0.484274	1.23207	1.05782	0.725845	0.412059	0.448922	1.14301	1.04713	1.31604	0.190106	0.123597	0.966394	1.19414	0.406397	0.388704	0.0147825	1.53281	0.00985923	0.620103	0.827669	0.284059	0.0100477	0.0156	2.1178
RIT2	0.616198	0.537017	0.38698	0.85272	0.363223	0.358789	0.413655	0.360625	0.345186	0.44003	0.580101	0.364561	0.58896	0.602471	0.373589	0.569023	0.45755	0.352162	0.347712	0.358345	0.33883	0.531894	0.449923	0.614431	0.347263	0.418061	0.460888	0.365162	0.410816	0.423718	0.33982	0.338486	0.5366	0.529763	0.545155	0.50869	0.403407	0.418224	0.869555	0.36247	1.77292	0.479953	0.33705	0.689079	0.335856	1.77292
RNF217	0.372879	0.445889	0.284789	0.419027	0.311947	0.284789	0.919746	0.477488	0.679668	0.406941	0.793368	0.662989	1.07079	0.713513	0.329335	1.04948	0.34374	0.344655	0.811544	1.18993	0.602937	0.372448	0.542765	0.489303	0.920509	0.419206	0.394979	0.912895	0.515029	0.771141	0.86037	0.878291	0.325592	0.285128	0.311236	0.429122	0.336681	0.411386	0.661162	0.692046	0.727298	0.619747	0.524169	0.561165	0.306304	1.18993
RPL30	3.53754e-05	0.0369992	0.0158978	0.0419887	0.0296546	0.0607263	0.161496	0.058351	0.0586567	0.291429	0.108718	0.0932487	0.0540761	0.061126	0.138418	0.08187	0.241566	0.00041269	0.00041269	5.40761e-05	0.00041269	0.00041269	0.000211435	0.00041269	0.155059	0.0127984	0.17344	0.10545	0.056823	0.128685	0.127012	0.183622	0.00491317	0.0216509	0.000562468	0.0307452	1.12284	0.000564985	0.0073565	0.0417501	0.215253	0.000826348	0.059854	0.00103562	0.00351701	1.12284
RRM1	0.27377	0.250457	0.12927	0.141813	0.118747	0.118255	0.150163	0.125153	0.123307	0.142304	0.123015	0.247708	0.139841	0.118795	0.147038	0.17533	0.265904	0.210208	0.121751	0.167858	0.163	0.134426	0.139807	0.17798	0.184129	0.11833	0.130923	0.123421	0.151673	0.120361	0.128789	0.129538	0.120899	0.118209	0.119158	0.129513	0.792734	0.133856	0.318789	0.119903	0.421174	0.12359	0.278284	0.125358	0.213284	0.792734
RXRA	0.0906274	0.0906102	0.146503	0.0932016	0.0920426	0.103217	0.219561	0.184282	0.112001	0.219098	0.104408	0.197174	0.280044	0.242915	0.286911	0.255174	0.221044	0.107352	0.0956541	0.0950555	0.0986629	0.124514	0.0948138	0.110672	0.104806	0.0911424	0.0979663	0.0934127	0.14015	0.126913	0.136574	0.102065	0.0963618	0.0980926	0.0906023	0.140321	0.0936458	0.0906024	0.186705	0.443723	0.165511	0.368543	0.120747	0.211469	0.129759	0.443723
SBDS	0.549897	0.550784	0.805294	0.550592	0.556968	0.73127	0.719741	0.577085	0.571149	0.603958	0.57207	0.548674	0.582657	0.589857	0.559849	0.562452	1.06562	1.01401	0.686303	0.88206	1.01867	0.780488	1.01845	0.58073	0.99304	1.14946	0.685424	0.579619	0.657315	0.621816	0.554632	0.551296	0.720731	0.639732	0.562141	0.609558	0.611097	0.559315	0.988398	0.600455	0.753096	0.773345	0.623087	0.552383	0.566739	1.14946
SDC1	1.02183	0.607663	0.337723	0.426804	0.125644	0.430574	0.105853	0.379185	0.31703	0.0403922	0.202241	0.792108	0.121584	0.377012	0.33385	0.474154	0.133761	0.173205	0.226805	0.203902	0.0669508	0.854357	0.183842	0.590593	0.293531	0.210605	0.459749	0.231158	0.380326	0.370014	0.913683	0.291579	0.0758916	0.111923	0.0221911	0.0467679	0.281693	0.00859539	0.253269	0.0299363	0.328208	0.0187303	0.419124	0.0161977	0.159339	1.02183
SEMG2	0.0819342	0.349963	0.975215	1.0215	0.561767	1.26601	0.00691293	0.0320034	1.01997	0.932215	1.40308	1.94152	0.328766	1.28252	0.718198	0.532397	0.881975	0.749852	0.0100289	0.672307	0.26838	0.11081	0.211789	0.384676	0.0485297	0.0507728	0.0997896	0.111946	0.651951	0.680517	0.0518253	0.134925	0.0880063	0.0833854	0.263621	0.444881	0.0492469	0.0135147	0.86122	0.0069728	0.499936	0.0253015	0.013923	0.169028	0.0158889	1.94152
SF3A1	0.575663	1.09168	0.941271	1.58023	1.47589	0.781864	2.15099	2.72867	1.97146	1.93891	1.66104	1.81482	0.899787	1.58165	1.26448	1.5962	0.579576	2.23178	1.70875	1.96142	1.60861	1.75416	2.23482	1.49149	1.84576	1.69945	2.66272	1.49151	1.16101	1.71699	1.40197	1.35564	1.57556	1.75726	1.7696	1.69113	0.919233	0.744522	0.669868	0.466314	0.491043	0.95006	1.73771	0.674505	1.00641	2.72867
SHANK3	0.108764	0.108764	0.108764	0.108764	0.840001	0.108764	0.321103	0.461756	0.108764	0.108764	0.108764	0.622545	0.417614	0.395759	0.863176	0.256026	0.545106	0.108764	0.108764	0.329144	0.422939	0.119715	0.112599	0.127704	0.458955	0.248164	0.331851	0.334328	0.239927	0.306926	0.185695	0.170808	0.262508	0.296335	0.6043	0.26698	0.435544	0.139924	0.597356	0.858895	0.173731	0.390221	0.233227	0.110153	0.172594	0.863176
SKI	0.415391	0.449875	0.430075	0.413367	0.4539	0.428109	0.490424	0.721583	0.475193	0.617134	0.420392	0.443184	0.58106	0.61359	0.476787	0.564131	0.53096	0.442153	0.440585	0.477666	0.413696	0.458863	0.421002	0.418051	0.412189	0.413238	0.412199	0.567751	0.782957	0.629226	0.698892	0.539854	0.704394	0.554918	0.964494	0.438044	0.468459	0.431954	1.46206	0.413466	0.496798	0.427638	0.603008	0.433806	0.412456	1.46206
SLC22A24	0.191432	0.279666	0.265459	0.320178	0.385399	0.230588	0.404056	0.298144	0.190373	0.533193	0.229977	0.422469	0.372213	0.319281	0.603737	0.541374	0.699279	0.205112	0.269399	0.206065	0.190373	0.191664	0.240768	0.20587	0.560915	0.199139	0.25888	0.37013	0.339776	0.206123	0.191239	0.274483	0.208504	0.288361	0.215089	0.191062	0.290088	0.206859	0.371835	0.195474	0.253425	0.259747	0.191201	0.216843	0.209977	0.699279
SLC2A7	0.458133	0.45525	0.36769	0.362946	0.37095	0.369474	0.391967	0.364676	0.378773	0.541161	0.37426	0.372473	0.45737	0.460165	0.675097	0.415452	1.23353	0.41543	0.447608	0.377471	0.447692	1.12849	0.481869	0.70098	0.556615	0.423033	0.403538	0.385836	0.364237	0.368866	0.362972	0.366141	0.596352	0.777162	0.38771	0.362982	0.72585	0.602935	0.848261	0.447659	0.390841	0.39953	0.386975	0.403364	0.409513	1.23353
SLC45A3	0.182093	0.22141	0.252757	0.155325	0.172739	0.190452	0.158955	0.110197	0.223197	0.187155	0.259487	0.146187	0.184188	0.184695	0.201146	0.282642	0.159561	0.112572	0.154364	0.213514	0.169475	0.127043	0.143887	0.133042	0.227574	0.111315	0.0966057	0.226785	0.0931372	0.105102	0.0978245	0.146773	0.0888447	0.119159	0.282288	0.14703	0.261716	0.212532	0.0924079	0.183519	0.170252	0.183538	0.183802	0.0904345	0.139804	0.282642
SLCO5A1	0.551115	0.434527	1.25356	0.485077	1.33023	0.956558	0.128838	0.833959	0.659832	0.697171	0.747451	0.44753	1.43568	1.40323	0.7841	0.541281	1.56543	0.276346	0.0578228	0.049391	0.0943384	0.187836	0.0446874	0.0640487	0.0462049	0.101227	0.309629	1.67494	0.343007	0.103271	0.430563	0.470524	0.54613	0.537646	0.122654	0.0827808	0.587685	0.248348	0.459069	0.225263	0.176948	0.471858	0.429031	0.643736	0.226385	1.67494
SMIM7	0.14855	0.170673	0.155588	0.545376	0.173472	0.156451	0.186033	0.327973	0.0916258	0.0916258	0.216168	0.22397	0.444044	0.444184	0.188727	0.160272	1.14529	0.146537	0.100279	0.0934917	0.0921223	0.110189	0.127592	0.113985	0.130429	0.200627	0.332763	0.180398	0.329802	0.240787	0.315494	0.286438	0.521507	0.552243	0.55093	0.247818	1.264	0.112431	0.340389	0.104499	0.693261	0.105946	0.468884	0.157431	0.387955	1.264
SNX20	0.858429	0.849655	1.21445	1.04722	1.13429	1.23127	0.880847	0.774987	1.03508	0.98679	1.35258	1.41486	1.07959	1.01932	1.01869	1.07406	1.0968	0.735541	0.778346	0.672629	0.89317	1.1877	0.858382	0.690374	0.663636	0.945077	1.13432	0.775445	0.68057	0.739086	0.973548	0.82057	1.47343	1.30238	0.896643	0.919071	1.21736	1.13159	0.713775	0.703039	0.835252	0.93032	0.995344	1.05947	1.19632	1.47343
SPAG8	0.112769	0.101835	0.25504	0.174531	0.101299	0.315406	0.16237	0.204327	0.107043	0.303464	0.119367	0.106836	0.183644	0.195786	0.145313	0.125135	0.204525	0.14023	0.210846	0.176998	0.112489	0.18209	0.169751	0.131638	0.145394	0.147014	0.148821	0.112377	0.110288	0.101071	0.112204	0.106109	0.34255	0.41803	0.254316	0.461679	0.132587	0.114362	0.222185	0.116931	0.101058	0.102762	0.406743	0.119364	0.105677	0.461679
SPIN2A	0.653749	0.653749	0.901467	1.46399	1.15971	0.931447	0.70736	0.922763	0.785079	0.721391	1.01585	0.925638	0.87016	0.900565	1.36106	1.0234	1.13621	0.663181	0.666041	0.674644	0.685267	0.757156	0.764526	0.713012	0.677975	0.77527	0.662146	0.750653	0.710665	1.02592	0.976798	0.669725	1.0599	0.852881	0.656287	0.742382	0.754042	1.53359	0.946385	0.726754	0.963345	0.663805	0.68731	0.672466	0.744821	1.53359
SRGN	0.443106	0.279693	0.251169	0.327522	0.303809	0.260149	0.241779	0.221946	0.242545	0.212794	0.321975	0.303706	0.232188	0.212715	0.390107	0.218095	0.305851	0.278962	0.277391	0.322399	0.319534	0.271449	0.256369	0.244532	0.212843	0.327514	0.328824	0.212596	0.224968	0.230826	0.408749	0.674637	0.401815	0.254578	0.215327	0.32644	0.262191	0.668336	0.238379	0.265024	0.226011	0.377059	0.279032	0.245353	0.368897	0.674637
ST8SIA1	0.957356	0.745447	0.474013	0.328287	0.401612	0.439692	0.0220021	0.0491367	0.554204	0.037362	0.492787	0.174043	0.193058	0.302619	0.128964	0.0571611	0.0395994	0.0331705	0.0346077	0.0199065	0.0800772	0.0464937	0.0686	0.335252	0.0314196	0.059032	0.0727135	0.0576742	0.0644081	0.198907	0.172686	0.182215	0.30864	0.176889	0.130028	0.0577517	0.109437	0.171155	0.105474	0.621528	0.0481644	0.0291833	0.0301648	0.228797	0.0546352	0.957356
STRA8	0.019306	0.067901	0.0223085	0.0216558	0.017109	0.0308735	0.0114021	0.0257596	0.0183977	0.131394	0.0677375	0.0309072	0.0327107	0.0312819	0.088488	0.0201237	0.32747	0.0195754	0.128237	0.126301	0.135035	0.0118109	0.123109	0.0299653	0.0115669	0.0186049	0.0115886	0.013695	0.0119578	0.212393	0.694378	0.734514	0.150316	0.247809	0.0620971	0.123232	0.186271	0.0724138	0.0631401	0.125267	0.310047	0.0234197	0.250941	0.206651	0.0334271	0.734514
SUV39H2	1.91577	1.59036	1.95068	1.57419	1.64847	2.06672	1.51508	1.47172	1.8231	1.45106	2.31797	1.96431	1.46033	1.46137	1.47346	1.49255	1.53927	1.46546	1.45542	1.60598	1.51554	1.45369	1.45608	1.59744	1.48768	1.4654	1.46055	1.45104	1.57925	1.56358	1.57974	1.50352	1.91541	1.65095	1.45185	1.45457	1.49619	1.45159	1.45939	1.54584	1.5736	1.45122	2.18147	1.53325	1.50807	2.31797
TACC2	0.587746	0.198652	0.198809	0.243506	0.199628	0.214067	0.198628	0.291534	0.234661	0.256146	0.207053	0.200102	0.641635	0.268806	0.415407	0.535936	0.489762	0.654431	0.299576	0.198656	0.221404	0.275272	0.369357	0.335868	0.451316	0.201989	0.272867	0.294375	0.207023	0.413061	0.20077	0.215323	0.35693	0.901701	0.695393	1.16394	0.286564	0.46312	0.428295	0.248874	0.270957	0.203503	0.203135	0.260218	0.297706	1.16394
TBC1D1	0.398253	0.398691	0.400933	0.339048	0.338009	0.38665	0.338252	0.502419	0.335866	0.344796	0.343189	0.59254	0.358913	0.350587	0.34485	0.335821	0.456713	0.402546	0.723152	0.370596	0.460799	0.363608	0.353395	0.347693	0.344495	0.399617	0.350157	0.353003	0.343111	0.373628	0.46947	0.337162	0.339644	0.403952	0.401326	0.381152	0.862016	0.35056	0.471019	0.559104	0.662769	0.42515	0.669944	0.35075	0.336494	0.862016
TCF21	0.305753	0.353927	0.168148	0.151048	0.338425	0.304911	0.200941	0.220929	0.129762	0.154643	0.198224	0.156228	0.163681	0.15854	0.157963	0.212231	0.0322358	0.438764	0.392115	0.438044	0.437093	0.700932	0.495525	0.565294	0.293231	0.418566	0.456621	0.170666	0.0844864	0.512	0.365519	0.337538	0.454764	0.103351	0.0372587	0.38719	0.395676	0.058674	0.0315621	0.033252	0.298293	0.204993	0.398751	0.517135	0.131946	0.700932
TEX10	0.143935	0.218271	0.25767	0.345583	0.310013	0.276687	0.408099	0.338325	0.284487	0.281954	0.228415	0.26216	0.439764	0.392139	0.441902	0.309191	0.282446	0.223869	0.163066	0.157341	0.145159	0.246671	0.208867	0.784738	0.165765	0.159466	0.185784	0.180255	0.355211	0.49135	0.177636	0.14142	0.281743	0.156229	0.139173	0.149309	0.349564	0.188294	0.15735	1.10629	0.137937	0.180951	0.136717	0.144581	0.20022	1.10629
THBS1	0.867281	0.856302	0.46896	0.761218	0.576499	0.51498	0.474892	0.640503	0.701708	0.523049	0.792753	0.534207	0.504948	0.522414	0.683129	0.567747	0.630661	0.543679	0.4969	0.425314	0.439441	0.413881	0.413155	0.429131	0.530117	0.421091	0.436177	0.400471	0.674775	0.61767	0.654077	0.546998	0.531519	0.434685	0.397615	0.449027	0.645914	0.951861	1.40753	0.704981	0.603541	0.401383	0.427307	0.925523	1.07265	1.40753
TLE3	0.393036	0.3819	0.381926	0.402391	0.40969	0.382307	0.390715	0.383051	0.40055	0.383116	0.392251	0.423942	0.417381	0.393137	0.496633	0.381946	0.419825	0.391672	0.386516	0.403176	0.383242	0.551124	0.384055	1.00267	0.384155	0.399917	0.384671	0.394448	0.383597	0.493587	0.393195	0.383976	0.467552	0.384345	0.39041	0.410746	0.451726	0.385091	0.401642	0.382628	0.42344	0.421523	0.45167	0.436641	0.399692	1.00267
TMEM126B	0.328628	0.0431387	0.282089	0.241272	0.359036	0.322554	0.165018	0.0191379	0.544423	0.121812	0.335053	0.443763	0.117447	0.261021	0.237216	0.173865	0.268143	0.168106	0.129222	0.0888963	0.122257	0.200447	0.163555	0.157967	0.0799401	0.0845064	0.200465	0.154328	0.135414	0.068356	0.0826073	0.146243	0.0201262	0.0657369	0.0200216	0.0205244	0.227535	0.030875	0.0168099	0.58415	0.0465461	0.0731107	0.201419	0.0167751	0.0554772	0.58415
TMEM216	0.449886	0.103333	0.0199473	0.039599	0.0205021	0.0199473	0.222624	0.0733429	0.042897	0.0347937	0.192761	0.0567753	0.0307575	0.028637	0.0908436	0.0217825	0.369305	0.0209158	0.0435607	0.172224	0.0695056	0.101635	0.121121	0.0942761	0.180935	0.168261	0.164511	0.222822	0.0415911	0.0219821	0.0671174	0.0883709	0.0671871	0.224531	0.283841	0.210977	0.619155	0.195078	0.0805331	0.020102	0.927325	0.122411	0.164768	0.0649387	0.14873	0.927325
TMEM74B	0.0347004	0.020978	0.0168765	0.0184836	0.0194762	0.0173413	0.0353949	0.0357472	0.0170816	0.149919	0.0193177	0.0193506	0.0167804	0.0681481	0.0214584	0.0540432	0.0187093	0.290743	0.343079	0.411287	0.485565	0.0926428	0.239758	0.144227	0.178046	0.234499	0.0176722	0.049032	0.0858135	0.0238953	0.0394804	0.107454	0.0213861	0.0766812	0.532882	0.161005	0.222769	0.0393623	0.69821	0.119802	0.144042	0.308701	0.397131	0.0238725	0.0172372	0.69821
TNFSF18	0.405839	0.257305	0.293818	0.161458	0.178005	0.313562	0.108004	0.0747802	0.113029	0.0871616	0.168646	0.135142	0.0767516	0.076587	0.110883	0.102123	0.0956418	0.0785706	0.165392	0.0749064	0.0951808	0.0905272	0.0802338	0.330768	0.120975	0.0795845	0.106867	0.187636	0.108616	0.374264	0.490006	0.369325	0.0917158	0.0783796	0.0847007	0.0857031	0.195341	0.282589	0.111778	0.407664	0.116169	0.280631	0.0847386	0.139216	0.0916107	0.490006
TPGS1	0.338093	0.280545	0.0646161	0.0195111	0.0696582	0.0461534	0.00976982	0.0730581	0.0428786	0.0286256	0.0291523	0.129447	0.132984	0.143232	0.21053	0.0303705	1.00661	0.486341	0.384873	0.559169	0.551116	0.150995	0.409399	1.16735	0.785324	0.648137	0.089402	0.0146368	0.366775	0.00299058	0.151289	0.180423	0.0031064	0.00708281	0.00253499	0.0991056	0.390316	0.227961	0.164469	0.112766	0.220397	0.00380263	0.171612	0.169127	0.203337	1.16735
TRIM16L	0.280711	0.566044	0.241957	0.220138	0.223576	0.241125	0.26162	0.219222	0.215923	0.593008	0.211665	0.250228	0.235285	0.238629	0.357735	0.207911	0.517155	1.08724	0.207243	0.637298	0.383349	0.207397	0.405765	0.208033	0.549512	0.257721	0.229689	0.22688	0.215718	0.209116	0.223382	0.308473	0.323845	0.237092	0.441951	0.686081	0.450005	0.272904	0.20727	0.229764	0.260484	0.592469	0.219399	0.497218	0.28894	1.08724
TRMT9B	0.692401	1.01167	1.72391	1.27827	1.64538	1.56063	1.11957	1.22878	0.616126	2.35577	1.18666	1.07823	1.8894	2.12206	1.92554	1.77147	1.63662	0.739647	0.616126	0.84825	0.737041	0.767523	0.954688	0.707252	0.991393	0.954646	1.35993	0.821362	1.03166	1.29023	1.06991	0.629718	0.677094	0.848438	0.922987	0.981629	0.693811	1.85918	0.737463	2.3271	1.49263	0.967999	0.774113	0.944683	1.91618	2.35577
TSSK1B	0.274791	0.35917	0.0776361	0.11598	0.0775455	0.0770704	0.126226	0.0965038	0.0782653	0.0862142	0.0782892	0.161534	0.0915801	0.0729378	0.0818518	0.0778992	0.0739634	0.0866425	0.104877	0.495447	0.0768148	0.0748509	0.0728624	0.101115	0.177373	0.0991821	0.131072	0.0734855	0.194159	0.402773	0.0850541	0.134199	0.367481	0.072739	0.37003	0.106408	0.14414	0.280681	0.34413	0.073573	0.254967	0.121014	0.133883	0.0975674	0.548227	0.548227
TUBG1	0.563451	0.41505	0.552363	0.347089	0.301435	0.535807	0.242968	0.139616	0.31295	0.193415	0.394167	0.344862	0.293722	0.269047	0.298784	0.313094	0.257972	0.781731	0.964091	0.905919	0.85701	0.630614	0.744817	0.415525	1.01364	0.65636	0.371364	0.233944	0.0956571	0.328586	0.510317	0.42372	0.0949992	0.405262	0.587519	0.620256	0.267641	0.117897	0.0957406	0.179391	0.201784	0.108094	0.143355	0.121787	0.103748	1.01364
UBE2E2	0.507714	0.590163	0.166368	0.199091	0.305491	0.191234	0.147104	0.174643	0.153028	0.201845	0.177683	0.176847	0.327415	0.288731	0.16125	0.248627	0.232319	0.340841	0.364422	0.394961	0.386575	0.434242	0.275591	0.313345	0.230378	0.183161	0.182412	0.178125	0.153663	0.151559	0.14963	0.147627	0.147863	0.16325	0.152092	0.224675	0.249396	0.149713	0.176894	0.591449	0.199472	0.147921	0.150189	0.151401	0.175056	0.591449
UGT1A5	0.000462183	0.00529119	0.312378	0.564166	0.347303	0.375166	0.0599571	0.239384	0.0652945	0.0846189	0.216481	0.227688	0.171056	0.146842	0.105726	0.163022	0.123074	0.113687	0.0189593	0.00436744	0.0532495	0.035232	0.249792	0.00359455	0.00147725	0.434566	0.130977	0.0819397	1.13631	0.323199	0.396654	0.0554349	0.123365	0.165217	0.345794	0.0840732	0.0672121	0.334159	0.25005	0.0994584	0.0117237	0.0411492	0.0512396	0.0620442	0.414732	1.13631
USH2A	0.62419	0.655268	0.586225	0.353685	0.381332	0.579102	0.336053	0.360612	0.473498	0.551256	0.447862	0.508449	0.562194	0.619478	0.943999	0.436652	1.21041	0.308359	0.307089	0.40049	0.308944	0.303581	0.304441	0.353822	0.322053	0.303264	0.378649	0.328659	0.350783	0.340733	0.314053	0.318558	0.441059	0.355817	0.397666	0.412585	0.348867	1.44459	0.823634	0.483664	0.309969	0.324474	0.32081	0.57719	1.14281	1.44459
VAX2	0.501363	0.472617	0.430424	0.289579	0.169873	0.40592	0.351603	0.166426	0.346573	0.34397	0.132461	0.323423	0.387202	0.460154	0.638969	0.372079	0.342349	0.208533	0.349203	0.141391	0.0904206	0.0932151	0.106851	0.0961965	0.2023	0.0691937	0.225623	0.0626325	0.406829	0.41155	0.396201	0.57895	0.350942	0.680878	0.617673	0.240423	0.665295	0.002737	0.273892	0.0110403	0.441034	0.162899	0.838465	0.0721806	0.135908	0.838465
VSIG2	0.313529	0.593166	1.74604	1.49599	0.946479	1.57242	1.45617	1.50305	1.24332	1.03048	1.27804	1.42949	1.3679	1.16589	0.716713	1.02069	0.214465	1.08497	1.25703	0.831442	0.969767	0.442234	1.19431	0.904431	2.03962	1.37545	1.2976	1.80337	1.50424	1.53266	1.33522	1.29685	1.54873	1.78426	1.90395	1.58419	0.0656897	0.226574	0.547681	0.149368	1.16576	1.51731	0.34893	0.0668806	0.198894	2.03962
WDR63	1.32592	0.943341	0.391494	0.388861	0.364189	0.417391	0.298532	0.258647	0.562466	0.0883323	0.498903	0.468863	0.124264	0.274123	0.254586	0.385392	0.0223714	0.202972	0.613431	0.311144	0.29591	0.159444	0.282393	0.287384	0.229606	0.346461	0.434996	0.167659	0.604625	0.220324	0.324346	0.569382	0.299067	0.180498	0.100044	0.313028	0.326523	0.155227	0.451211	0.0547514	0.288838	0.406518	0.255208	0.353951	0.404032	1.32592
XAB2	0.263534	0.31741	0.333075	0.295405	0.257893	0.305018	0.249241	0.245622	0.247696	0.340046	0.321334	0.330267	0.286207	0.283868	0.256774	0.245856	0.307009	0.417664	0.625604	0.658348	0.60649	0.389275	0.507661	0.243682	0.529221	0.450179	0.482315	0.544355	0.304131	0.356283	0.276347	0.35118	0.611126	0.305456	0.324618	0.429299	0.259625	0.243147	0.735624	0.429926	0.344442	0.327806	0.424531	0.414683	0.249876	0.735624
ZAR1	0.0314954	0.0659481	0.17008	0.150707	0.337459	0.140261	0.295235	0.418257	0.375374	0.00145705	0.0859522	0.145251	0.389326	0.333169	0.321431	0.0754041	0.064225	0.0976343	0.194053	0.128765	0.145616	0.186472	0.148566	0.136522	0.0299715	0.435018	0.808609	0.483386	0.179371	0.00883636	0.782611	0.240615	0.407994	0.29637	0.185516	0.372295	0.182393	0.00197363	0.106753	0.441715	0.057465	0.164036	0.136291	0.0305737	0.0319932	0.808609
ZDHHC13	0.410413	0.410163	0.413741	0.420436	0.415105	0.410153	0.420682	0.516988	0.425161	0.516498	0.456933	0.415357	0.737354	0.441422	0.430926	0.421067	1.13337	0.867167	1.31103	1.27512	0.852273	0.539447	0.495342	1.72997	0.578703	0.527548	0.576342	0.410124	0.410322	0.511083	0.496746	0.688257	0.449338	0.437736	0.445026	0.533385	0.621547	1.09881	0.726693	0.414558	0.433151	0.426681	0.761555	0.73019	0.985578	1.72997
ZMIZ1	0.223615	0.32339	0.697592	0.734349	0.557987	0.667311	1.52743	1.45175	1.13552	0.827956	0.598472	1.42302	0.52887	0.767082	1.43677	0.782881	0.341991	0.233097	0.479249	0.409075	0.415571	0.232109	0.656932	0.265926	0.440664	0.599067	0.384296	0.236711	0.435215	1.60915	1.31928	1.14844	1.25992	0.3957	2.41648	1.84003	0.253291	0.638768	2.15185	0.560742	1.677	2.17147	0.218446	0.809859	0.983728	2.41648
ZNF257	0.21823	0.275424	0.257683	0.21823	0.302184	0.246305	0.21823	0.233834	0.241707	0.417933	0.21823	0.251036	0.581837	0.286585	0.288326	0.219843	0.54221	0.218571	0.225661	0.235338	0.226126	0.249222	0.2329	0.384396	0.879576	0.261901	0.254032	0.310764	0.26985	0.796531	0.285086	0.218293	0.432864	0.41024	0.38833	0.251911	0.281068	0.222108	0.315706	0.221257	0.32044	0.218508	0.284441	0.330991	0.434962	0.879576
ZNF43	0.389608	0.403299	0.765324	0.900981	0.934055	0.750397	0.380515	0.858325	0.484681	0.915539	0.760309	0.563461	0.765493	0.745693	1.03881	1.17175	1.01307	0.397022	0.401713	0.392401	0.400631	0.39477	0.380528	0.396425	0.431685	0.460379	1.23333	3.22658	1.21119	0.813914	0.399504	0.432707	0.45713	0.386049	0.436774	0.384127	0.483717	1.24669	0.409149	1.08956	0.518154	0.393897	0.980813	0.588104	0.65227	3.22658
ZNF570	1.3093	1.42018	2.07021	1.97937	2.13927	1.99265	1.9835	1.95566	2.21846	1.76985	1.99368	2.15098	1.8361	1.77457	1.92308	2.31853	1.39909	2.63263	2.48479	2.56612	2.16907	1.30806	1.69751	1.79886	2.04026	1.46634	1.55854	1.73344	1.7088	1.89132	1.6492	1.43058	2.51318	2.0557	1.8812	2.23344	1.34584	1.36161	1.50613	1.34547	1.53769	1.74379	1.36008	1.42769	1.35983	2.63263
ZNF7	0.0888529	0.0808978	0.0809985	0.190652	0.288942	0.0769951	0.0951564	0.408685	0.0938716	0.597653	0.0876884	0.100264	0.309918	0.176851	0.16162	0.0788937	0.0876896	0.087934	0.188631	0.136841	0.0809933	0.0907874	0.0756636	0.0784794	0.369321	0.0838561	0.0794522	0.0767083	0.165093	0.112482	0.394559	0.287418	0.103669	0.0902632	0.120493	0.110569	0.0780663	0.0993077	0.231352	1.01561	0.0782629	0.955066	0.140738	0.0762982	0.0764527	1.01561
ZNF84	0.583989	0.363398	0.122792	0.102751	0.128991	0.117981	0.101107	0.277688	0.15057	0.106089	0.157778	0.141138	0.108523	0.1341	0.102597	0.131377	0.130313	0.101107	0.101107	0.179617	0.101107	0.133308	0.154728	0.647223	0.113368	0.394551	0.133158	0.355208	0.11305	0.103722	0.415172	0.15683	0.119103	1.04519	0.125814	0.798336	0.154562	0.217556	0.541828	0.291657	0.120734	0.10205	0.126074	0.286501	0.244478	1.04519
AARD	0.743573	0.27598	0.355017	0.350658	0.376601	0.337329	0.301614	0.493103	0.444282	0.518682	0.321678	0.625551	0.33758	0.413168	0.968509	0.268373	0.510417	0.268492	0.516896	0.633085	0.297883	0.873531	0.557732	1.01969	0.558047	0.590633	0.647373	0.655063	0.53967	0.533448	0.363775	0.296565	0.721281	0.618497	0.489282	0.284679	0.302019	0.604421	0.533072	0.275852	0.270497	0.632858	0.441476	0.642245	0.519903	1.01969
ACAD11	1.46812	1.27768	0.649552	0.643441	0.663541	0.64745	0.649357	0.638535	0.640986	0.72223	0.642161	0.711071	0.681636	0.665907	0.655009	0.649183	0.6417	0.656725	0.655093	0.654895	0.793272	0.892491	0.708411	0.642991	0.669604	0.787677	0.97831	0.640524	0.651466	0.638574	0.638827	0.638651	0.638502	0.646769	0.667471	0.646663	0.787463	0.91445	1.80121	0.704924	0.672191	0.711645	0.956084	0.85081	0.92054	1.80121
ACTR1A	0.115423	0.0796107	0.016757	0.0317859	0.0127509	0.0251093	0.0112012	0.0104618	0.0207848	0.0196143	0.0172576	0.0103257	0.0223785	0.0179675	0.010281	0.0142157	0.122964	0.355814	0.140004	0.149947	0.148908	0.500985	0.563704	0.0288048	0.179652	1.61842	0.405201	0.0553062	0.0498122	0.0340586	0.0466532	0.0904051	0.168021	0.0244082	0.287065	0.233898	0.13052	0.0136968	0.105945	0.120551	0.187783	0.124001	0.32188	0.0107601	0.0121985	1.61842
ADGRA3	0.120564	0.137803	0.0147072	0.036306	0.153699	0.012381	0.0160073	0.047022	0.000782707	0.0441256	0.000799414	0.000810197	0.074308	0.0767739	0.121162	0.162092	0.178712	0.940558	0.0247268	0.0581126	0.0216066	0.0406764	0.0424424	0.00127898	0.0310036	0.0132463	0.122105	0.0177542	0.00548558	0.0020052	0.0816527	0.0113821	0.00113911	0.000807227	0.00656858	0.0145928	0.74519	0.0979836	0.0124724	0.0443385	0.000783794	0.0629769	0.00133037	0.0246377	0.109738	0.940558
AGBL4	0.313752	0.282701	0.448147	0.52215	0.471709	0.456303	0.562807	1.14194	0.333444	0.881302	0.27825	0.539106	0.532074	0.402802	0.819327	0.535433	0.545137	0.657982	0.633155	0.471181	0.284998	0.365411	0.329917	0.28558	0.466217	0.364705	0.567819	0.577792	0.885807	0.281408	0.287187	0.281913	0.296251	1.70264	0.503476	0.818653	0.277842	0.312758	0.782758	1.11649	0.517882	1.01766	2.08748	0.316406	0.280577	2.08748
AKR1E2	0.417663	0.36986	0.169324	0.114337	0.156329	0.222811	0.752041	0.155168	0.334379	0.195528	0.265885	0.279217	0.151177	0.274219	0.0903909	0.279711	0.809649	0.0805627	0.0891447	0.0629397	0.0925369	0.207458	0.0649742	0.183682	0.110821	0.0628685	0.105464	0.0696937	0.0714011	0.0723288	0.128742	0.0663163	0.0661339	0.350349	0.307196	0.0868515	0.0690601	0.0758063	0.312386	0.14669	0.0738222	0.106393	0.872639	0.5876	0.240984	0.872639
AMIGO3	0.156473	0.0771232	0.112324	0.0390339	0.0397181	0.0962915	0.0676439	0.0382467	0.0427702	0.0489756	0.0420409	0.104814	0.038267	0.0562153	0.0394375	0.0541003	0.0708045	0.0540826	0.0382114	0.0779066	0.0415165	0.0794538	0.0535162	0.209713	0.0383161	0.0390114	0.0385594	0.0382155	0.0464654	0.125297	0.0382115	0.0802106	0.0447048	0.046781	0.0468836	0.560963	0.197306	0.124146	0.0760651	0.200082	0.112701	0.644251	0.0459171	0.163902	0.147848	0.644251
ANKRD39	0.102695	0.193659	0.568764	0.845267	0.249693	0.434281	0.361616	0.205295	0.522348	0.3526	0.12027	0.0701951	0.516246	0.393672	0.750559	0.407336	0.058988	0.478303	0.72982	0.597337	0.15188	0.0828637	0.445787	0.0851683	0.0688882	0.390509	0.531385	0.739028	0.0617615	0.12995	0.269989	0.353434	0.744219	0.073332	0.0691818	0.0777725	0.103652	0.0663527	0.0768909	0.0774844	0.426637	0.095794	0.216212	0.232322	0.358637	0.845267
APBA3	0.278766	0.263982	0.288106	0.281518	0.322081	0.287489	0.387242	0.268562	0.239665	0.281984	0.240834	0.341858	0.253979	0.240149	0.241477	0.245262	0.714413	0.319918	0.239301	0.242967	0.244439	0.25187	0.243385	0.239378	0.291277	0.254099	0.241338	0.352871	0.252307	0.25	0.277665	0.246545	0.30775	0.249649	0.239694	0.240366	0.89731	0.442617	0.528594	0.488599	0.239799	0.666942	0.243125	0.393664	0.365218	0.89731
ARFRP1	0.117258	0.10026	0.150271	0.0643912	0.0959791	0.127827	0.0748093	0.119229	0.126545	0.0643912	0.0643912	0.0948971	0.0901561	0.0919349	0.0671711	0.133843	0.0850065	0.0663065	0.0643912	0.0998407	0.0694974	0.0714205	0.0663274	0.507956	0.0661258	0.0764382	0.0727815	0.142367	0.0644065	0.0821231	0.0645708	0.0781988	0.103463	0.0806402	0.336073	0.0710122	0.0990805	0.0857924	0.396531	0.0700112	0.107478	0.439135	0.0695537	0.0649353	0.0649394	0.507956
ARL4D	0.477469	0.371574	0.115687	0.0213551	0.0149236	0.120569	0.0364973	0.0422194	0.0448136	0.106648	0.109284	0.0828509	0.11426	0.0936859	0.142365	0.0608171	0.0111964	0.133625	0.205398	0.2319	0.299096	0.256899	0.162824	0.598756	0.208395	0.00602273	0.0929675	0.265688	0.0111775	0.0764684	0.0625098	0.0573931	0.316308	0.0373564	0.0454222	0.0439007	0.0131814	0.0820958	0.125458	0.0780036	0.0172078	0.0101809	0.0905481	0.330942	0.00583657	0.598756
ASB8	0.311874	0.356624	0.252059	0.239442	0.22452	0.251223	0.225464	0.263279	0.399515	0.212271	0.338288	0.234115	0.214643	0.225465	0.248161	0.318278	0.255474	0.374078	0.274151	0.313617	0.295913	0.609418	0.363557	0.381226	0.266852	0.537726	0.439547	0.470792	0.228066	0.212634	0.421422	0.281085	0.334904	0.316	0.413968	0.289691	0.233812	0.830868	0.221279	0.226612	0.291629	0.269087	0.336719	0.449273	0.857054	0.857054
ATP11A	0.619211	0.649255	0.271618	0.276604	0.292477	0.289837	0.730052	0.504942	0.496986	0.276377	0.490847	0.512962	0.335116	0.336998	0.344124	0.419953	0.388229	0.258137	0.301317	0.317033	0.362422	0.53734	0.339541	0.429676	0.244579	0.766919	0.824056	0.4123	0.268334	0.251454	0.387018	0.253806	0.257227	0.244581	0.254586	0.244577	0.314339	0.399132	0.245028	0.650314	0.363315	0.308922	0.312754	0.657693	0.884845	0.884845
ATXN3L	0.0631782	0.0631782	0.193163	0.169865	0.178084	0.164355	0.264108	0.44884	0.129936	0.205026	0.154317	0.349847	0.155561	0.230357	0.660945	0.200593	0.123996	0.103879	0.0740081	0.166302	0.0842139	0.51049	0.473425	0.167465	0.0916168	0.230176	0.312164	0.18128	0.445437	0.227146	0.178584	0.12681	0.127118	0.273103	0.259474	0.123589	0.164875	0.068296	0.160718	0.237341	0.276161	0.185959	0.170273	0.140679	0.296113	0.660945
BARX1	0.209178	0.283435	0.251018	0.180025	0.117513	0.22278	0.252821	0.327399	0.202478	0.210904	0.279695	0.279683	0.215238	0.215274	0.174966	0.233723	0.161902	0.522697	0.540853	0.476846	0.56941	0.595548	0.602205	0.622481	0.727257	0.613323	0.5197	0.653523	0.321423	0.105588	0.219601	0.226874	0.295251	0.396386	0.187795	0.36786	0.65866	0.102953	0.285009	0.586259	0.0763803	0.677506	0.0804417	0.0992391	0.0748888	0.727257
BFSP2	0.292735	0.247121	0.242737	0.316977	0.280123	0.246083	0.297534	0.325128	0.296103	0.474546	0.271343	0.262409	0.367661	0.406923	0.362761	0.339641	0.515155	0.249618	0.285077	0.294864	0.242943	0.255506	0.249725	0.25493	0.285019	0.313057	0.292702	0.268376	0.290398	0.282058	0.316096	0.27871	0.665887	0.345192	0.362153	0.288081	0.479704	0.838534	1.0908	0.457879	0.344321	0.249763	0.257288	0.390492	0.473068	1.0908
BPIFB2	0.1302	0.0729615	0.053861	0.0305977	0.0310032	0.0378426	0.0175572	0.031095	0.0173196	0.048481	0.017641	0.0218974	0.179442	0.0280988	0.0307102	0.0187349	0.0507707	0.0180945	0.01795	0.183031	0.0272115	0.796695	0.348435	0.251956	0.0245642	0.073122	0.149671	0.0286545	0.076524	0.0192928	0.0226101	0.0343431	0.0337761	0.0916629	0.320556	0.212228	0.0639364	0.0950317	0.128327	0.0877974	0.0379193	0.0208505	0.0219942	0.346204	0.0347134	0.796695
C10orf111	0.288382	0.288382	0.288382	0.288382	0.288382	0.288382	0.288382	0.288382	0.288382	0.288382	0.288382	0.288382	0.288382	0.288382	0.288382	0.288382	0.288382	0.288382	0.288382	0.288382	0.288382	0.288382	0.288382	0.288382	0.288382	0.288382	0.288382	0.288382	0.288382	0.288382	0.288382	0.288382	0.288382	0.288382	0.288382	0.288382	0.288382	0.288382	0.288382	0.288382	0.288382	0.288382	0.288382	0.288382	0.288382	0.288382
C16orf91	0.369183	0.208351	0.0501365	0.0517455	0.0792075	0.0501365	0.112152	0.0985766	0.0501365	0.0501365	0.114799	0.124011	0.0733323	0.113278	0.120747	0.0946937	0.0608859	0.33495	0.0501365	0.403775	0.0501365	0.107414	0.132546	0.378001	0.371898	0.147615	0.0985734	0.250285	0.129002	0.19571	0.339527	0.158306	0.119588	0.128411	0.104147	0.189799	0.323689	0.481037	0.346646	0.0797095	0.0501922	0.0995833	0.0501574	0.0528308	0.399245	0.481037
C1orf21	0.00763719	0.00601333	0.000106885	0.00866384	0.141207	0.000520048	0.00329563	0.00408417	0.0136193	0	0.0161724	0.0224467	0.00269399	0.000276055	0.0100868	4.37879e-06	0.0243063	0.000931732	0.00170909	0.120156	0.000486326	0.00503085	0.00152227	0.00510371	3.89757e-05	1.02528e-05	0.000706831	0.0133916	0.100751	0.0021315	5.21854e-05	0.00818477	0.0331495	0.000552576	6.77554e-07	0.00486105	0.0041355	0.141173	0.0646255	3.70278e-06	0.0767298	0.0205916	0.128396	0.00119685	0.00091901	0.141207
C4B	0.565292	0.425269	0.414427	0.420464	0.495871	0.429875	0.442046	0.443391	0.522802	0.673694	0.411608	0.543944	0.475559	0.426207	0.512945	0.504808	0.43088	0.731976	0.411435	0.419966	0.501484	0.620188	0.846096	0.550889	0.411488	0.506236	0.636883	0.640295	0.412895	0.956732	0.494042	0.50593	0.513924	0.445491	0.716478	0.587063	0.435494	0.44189	0.581952	0.424248	0.533351	0.441463	0.411684	0.411504	0.41155	0.956732
C9orf163	0.0413174	0.0413174	0.0413174	0.0413174	0.0413174	0.0413174	0.0413174	0.0413174	0.0413174	0.0413174	0.0413174	0.0413174	0.0413174	0.0413174	0.0413174	0.0413174	0.0413174	0.0413174	0.0413174	0.0413174	0.0413174	0.0413174	0.0413174	0.0413174	0.0413174	0.0413174	0.0413174	0.0413174	0.0413174	0.0413174	0.0413174	0.0413174	0.0413174	0.0413174	0.0413174	0.0413174	0.0413174	0.0413174	0.0413174	0.0413174	0.0413174	0.0413174	0.0413174	0.0413174	0.0413174	0.0413174
CALM1	0.0792953	0.0792953	0.262896	0.0792953	0.244481	0.250869	0.277714	0.246131	0.0792953	0.255934	0.27	0.273889	0.247281	0.250771	0.265397	0.266826	0.257584	0.0792953	0.0792953	0.0792953	0.0792953	0.143321	0.157051	0.10535	0.176052	0.100157	0.129704	0.289901	0.144339	0.24441	0.152455	0.165507	0.197496	0.279215	0.267618	0.234077	0.105352	0.0887885	0.142753	0.229467	0.0922641	0.205791	0.119459	0.268842	0.136222	0.289901
CASP4	0.194	0.192052	0.198992	0.241687	0.22693	0.200062	0.197628	0.222284	0.248524	0.238737	0.399481	0.193536	0.281396	0.273565	0.372726	0.262432	0.916212	0.192898	0.192562	0.375853	0.20771	0.544786	0.341581	0.246499	0.23803	0.254177	0.253456	0.279439	0.196285	0.252977	0.1928	0.192021	0.278729	0.284047	0.278596	0.220552	0.204253	0.585234	0.485969	0.278168	0.690076	0.239401	0.23769	0.215478	0.197986	0.916212
CCDC138	0.595784	0.584447	0.792144	0.452636	0.655404	0.803723	0.735928	0.882848	0.603998	0.394379	0.55063	0.748914	0.469267	0.483301	0.506634	0.568267	0.373439	0.628884	0.681558	0.660744	0.894078	1.31445	1.08004	1.21562	0.982604	2.07055	0.882544	0.498575	0.950134	0.966098	1.0896	0.875086	0.749401	1.28755	1.12913	1.80881	0.37514	0.366075	0.370137	1.45864	0.788198	1.06576	0.3584	0.379262	1.12894	2.07055
CCDC85B	0.112598	0.275295	0.231849	0.11028	0.167468	0.175125	0.241837	0.251203	0.199143	0.0766208	0.240479	0.252337	0.195738	0.360067	0.269921	0.373454	0.269543	0.0923361	0.0817052	0.0818302	0.0913589	0.0665976	0.121791	0.0695782	0.0637055	0.106445	0.0691613	0.176415	0.243601	0.184665	0.187716	0.100098	0.175463	0.12505	0.122663	0.120358	0.130298	0.514029	0.116108	0.118603	0.212599	0.0637472	0.195026	0.264499	0.369768	0.514029
CCT2	0.330683	0.118236	0.039378	0.0295066	0.100872	0.0340123	0.302853	0.247717	0.0214855	0.340861	0.0220044	0.0762514	0.164001	0.148853	0.120319	0.0975797	0.0843403	0.0244759	0.0233639	0.170107	0.0332651	0.0482465	0.0636078	0.0834725	0.0911936	0.0225274	0.0213927	0.0599787	0.135024	0.0625521	0.0211647	0.0335362	0.0437507	0.0234911	0.0231625	0.128782	0.0474567	0.171465	0.193486	0.0466947	0.0374329	0.0574177	0.177558	0.123006	0.0315042	0.340861
CD99L2	0.00636299	0.00636299	0.0384872	0.0159579	0.0732722	0.160888	0.440419	0.511498	0.236478	0.142202	0.0110838	0.00636978	0.0071489	0.0655225	0.0573121	0.166069	0.338477	0.0193898	0.0157453	0.111974	0.067204	0.26195	0.0101556	0.231599	0.00636909	0.0512123	0.110673	0.242629	0.0925318	0.053225	0.0404152	0.162195	0.0188855	0.0720522	0.0161311	0.185991	0.0540702	0.326498	0.0529081	0.637875	0.00724697	0.0591887	0.30305	0.141933	0.0269991	0.637875
CDK7	0.136441	0.152105	0.102549	0.266141	0.323156	0.0838291	0.252093	0.205911	0.200532	0.324931	0.0862718	0.30052	0.277285	0.297689	0.166723	0.232424	0.0764527	0.267865	0.242839	0.281216	0.243743	0.0945899	0.16035	0.0982122	0.382469	0.118304	0.100965	0.428982	0.0572691	0.207413	0.042954	0.0728343	0.0140724	0.12173	0.381973	0.121805	0.0138336	0.0761482	0.194296	0.102666	0.476348	0.153914	0.034446	0.0142905	0.118825	0.476348
CENPW	1.07926	1.12675	0.955893	1.80127	1.77362	0.898544	2.1955	2.21572	0.358827	2.67681	1.79958	2.01749	1.38861	0.796827	1.25918	1.85736	0.736756	1.96731	2.12094	2.04263	1.75062	0.598591	1.24912	1.20202	1.69662	1.32182	1.36749	2.32195	2.37552	1.68326	1.31895	0.930257	1.50132	2.19821	2.01977	1.83669	0.372486	0.417582	0.861413	1.81181	1.67249	2.21623	1.25291	1.80188	0.404177	2.67681
CFL1	0.131049	0.240678	0.321313	0.304525	0.299265	0.332494	0.38189	0.433106	0.361969	0.158748	0.181916	0.184153	0.239533	0.208521	0.2252	0.304337	0.144218	0.0997619	0.0997619	0.105044	0.0997619	0.0997619	0.106396	0.0997619	0.100034	0.145795	0.143058	0.111574	0.124552	0.208611	0.373566	0.55094	0.191009	0.392425	0.283277	0.167786	0.134514	0.0218073	0.368043	0.113515	0.241754	0.194872	0.219549	0.086559	0.0310073	0.55094
CHRNA6	0.326868	0.305223	0.337397	0.156224	0.188673	0.312142	0.424601	0.725843	0.18741	0.252942	0.147417	0.367219	0.276256	0.253758	0.194627	0.267658	0.231999	0.188594	0.13749	0.135212	0.109302	0.495511	0.335768	0.12376	0.0806559	0.388915	0.494099	0.485194	0.417062	0.252695	0.241404	0.345476	0.206953	0.246533	0.269095	0.526028	0.466095	0.0664497	0.0619525	0.508864	0.0616778	0.686721	0.287541	0.325872	0.199963	0.725843
CLDN17	0.923662	1.21924	1.29044	1.32181	1.31263	1.2644	1.20841	1.15438	1.1369	1.2019	1.19245	1.27114	1.12255	1.1308	0.943628	1.20954	1.85749	0.778201	0.790385	0.955981	0.716802	0.745371	0.787366	0.714444	0.761397	0.709127	0.704609	0.897458	1.44394	1.23916	0.992229	1.03738	1.3009	1.15435	0.918118	0.735583	0.790746	1.10719	1.4392	0.854206	0.817604	0.853825	0.902611	1.09469	0.993852	1.85749
CLUH	0.308974	0.157213	0.23115	0.313653	0.224045	0.162119	0.177793	0.318012	0.235296	0.292306	0.164879	0.150161	0.286119	0.272904	0.314719	0.251799	0.255684	0.256596	0.178714	0.132719	0.158563	0.131068	0.159512	0.146723	0.238824	0.135224	0.131208	0.137162	0.1651	0.31787	0.208996	0.144106	0.352342	0.138247	0.194059	0.160201	0.546879	0.154323	0.801451	0.134526	0.338901	0.234319	0.349025	0.306732	0.192968	0.801451
COA7	0.102679	0.242347	0.507856	0.416181	0.145574	0.385789	0.335426	0.292654	0.134466	0.195994	0.178549	0.338398	0.140405	0.203584	0.351704	0.205989	0.0784685	0.267449	0.198375	0.243402	0.164287	0.182816	0.275642	0.142436	0.16489	0.231004	0.393737	0.584285	0.272736	0.113058	0.157292	0.257743	0.543591	0.203625	0.14989	0.186413	0.249902	0.134834	0.115856	0.0780749	0.106688	0.228059	0.300117	0.87705	0.377034	0.87705
COQ10B	0.0440644	0.0506151	0.121083	0.293004	0.187876	0.140242	0.335119	0.229649	0.160371	0.411411	0.153992	0.105114	0.295031	0.241035	0.0776361	0.22099	0.0315654	0.586905	0.412348	0.742638	0.894724	0.258033	0.520647	0.400596	0.426203	0.0685092	0.0845809	0.444931	0.236953	1.17233	0.971052	1.47229	0.500077	0.750413	0.56291	0.536602	0.741229	0.791533	0.342648	0.271026	0.364438	0.393841	0.041412	0.181727	0.517244	1.47229
CPXCR1	0.000547506	0.000547506	0.0975314	0.115898	0.252225	0.120165	0.151079	0.100007	0.070162	0.0747979	0.166019	0.248604	0.0843886	0.0572853	0.0016657	0.0751331	0.131426	0.18274	0.136851	0.176051	0.2588	0.0308966	0.345202	0.531606	0.00891282	0.0193834	0.236182	0.0838756	0.0979487	0.00768088	0.00416456	0.0740382	0.0530394	0.0456962	0.100495	0.00707137	0.0553051	0.0423407	0.127418	0.0627408	0.00901807	0.0726985	0.309924	0.231046	0.190475	0.531606
CSDE1	0.0720157	0.0529921	0.208977	0.357879	0.267802	0.130816	0.210475	0.178403	0.539416	0.0500676	0.0853619	0.188834	0.312858	0.286067	0.417249	0.251164	0.0505608	0.323667	0.470552	0.479768	0.327718	0.943922	0.563127	0.872782	0.378599	0.55945	0.432964	0.327764	0.143945	0.373655	0.0769467	0.0948018	0.150702	0.324212	0.761594	0.121108	0.0564698	0.0500923	0.0667409	0.155024	1.33204	0.169551	0.0500942	0.0559219	0.0528609	1.33204
CTNNB1	0.461079	0.634111	0.675353	0.701707	0.524592	0.652351	0.285289	0.278954	0.65951	0.19066	0.311268	0.372526	0.385793	0.338551	0.523241	0.316817	0.213383	0.0782731	0.075713	0.0892227	0.0849886	0.0632839	0.0742113	0.0896842	0.0892708	0.100311	0.148877	0.314675	0.249298	0.192445	0.27873	0.135996	0.390542	0.219792	0.0921371	0.101035	0.364344	0.369578	0.394144	0.292623	0.0623331	0.30817	0.606221	0.139063	0.215422	0.701707
CYB5B	0.00392504	0.00472886	0.0122145	0.0856914	0.152507	0.00703236	0.00662764	0.0522032	0.00629137	0.194173	0.00894532	0.00561952	0.0467405	0.0692391	0.0598684	0.0527905	0.91408	0.0126765	0.0110945	0.0105168	0.00393889	0.00746068	0.0040285	0.045725	0.00380608	0.286843	0.221557	0.0038712	0.00593088	0.00422145	0.00381308	0.00457982	0.0139884	0.0965551	0.0168775	0.00380468	0.149773	0.0385595	0.400852	0.233396	0.00384423	0.00384941	0.00429413	0.144095	0.555809	0.91408
DACT3	0.78694	0.720485	0.532953	0.505857	0.519904	0.521197	0.881589	0.604046	1.12951	0.711676	0.630186	0.633648	0.56888	0.698607	0.9561	0.522608	1.47844	0.511647	0.490637	0.511221	0.490687	0.505531	0.490965	0.548897	0.496982	0.508879	0.490641	0.65488	0.66504	0.607347	0.521962	0.54009	0.52766	0.492151	0.64226	0.535055	0.507056	0.861055	0.490637	0.491452	0.512425	0.608222	0.491184	0.528651	0.639293	1.47844
DDAH2	0.0579346	0.0262012	0.180238	0.046545	0.0277221	0.15039	0.101237	0.115611	0.0250873	0.0241971	0.0279621	0.149024	0.0246108	0.0626255	0.0271903	0.0376302	0.164568	0.111528	0.14079	0.0862469	0.0833725	0.0512001	0.0509412	0.235741	0.23539	0.069539	0.102674	0.070779	0.21589	0.0707106	0.0260538	0.0564572	0.156306	0.501888	0.219876	0.0369413	0.212066	0.0325544	0.039	0.932895	0.291364	0.156033	0.257406	0.206118	0.18764	0.932895
DEFB131B	0.405203	0.252388	0.055814	0.055814	0.116049	0.055814	0.055814	0.055814	0.055814	0.055814	0.055814	0.0661759	0.055814	0.055814	0.055814	0.055814	0.055814	0.0566948	0.055814	0.143938	0.055814	0.279932	0.0594539	0.055814	0.0641765	0.0612581	0.0607667	0.0558152	0.0726176	0.055814	0.055814	0.055814	0.301822	0.163332	0.0609746	0.268414	0.121752	0.101104	0.0755177	0.0630316	0.0561601	0.132897	0.308266	0.0935944	0.597518	0.597518
DHX57	0.0787204	0.0841985	0.12522	0.0885852	0.163607	0.136039	0.0238964	0.0238339	0.117018	0.119966	0.148368	0.0236418	0.123922	0.0250622	0.0271882	0.0236949	0.233246	0.102985	0.0236191	0.110739	0.149571	0.241332	0.115464	0.182607	0.0914144	0.127284	0.0993408	0.0662671	0.113948	0.065171	0.378242	0.328778	0.146538	0.130455	0.143878	0.125022	0.218187	0.244835	0.586535	0.241571	0.216798	0.198045	0.0600325	0.0247644	0.152117	0.586535
DNAH2	0.506775	0.835644	0.83789	0.738821	0.690893	0.92422	0.684225	0.779224	0.542058	0.498513	0.545509	1.02053	0.96911	0.7516	0.449678	0.76258	0.183934	0.903083	0.653545	0.701545	0.37048	0.196414	0.44023	0.654298	0.511021	0.671949	0.719095	0.961257	0.817928	0.791352	0.507098	0.789757	1.4272	0.218484	0.376111	0.286722	0.328759	0.138096	0.214347	0.422934	0.464487	0.689324	0.221234	0.88775	0.30555	1.4272
DOK5	0.390617	0.379653	0.365003	0.302024	0.34452	0.352517	0.22467	0.375565	0.285984	0.375922	0.343242	0.333133	0.373012	0.37584	0.36941	0.37011	0.333643	0	0	0.0564851	0	0.149622	0.033136	0.149622	0.100875	0	0.234448	0.273043	0.368643	0.134689	0.0511017	0.0151022	0.0431437	0.247142	0	0	0.163681	0.154088	0.365706	0.128411	0.330587	0.219654	0.231902	0.117044	0.216451	0.390617
DTWD2	0.31467	0.528031	0.590607	0.431943	0.508224	0.593883	0.664829	0.67115	0.705613	0.201913	0.77101	0.658865	0.643509	0.668623	0.612779	0.632679	0.443395	0.582525	0.390689	0.333149	0.389262	0.249321	0.396049	0.467006	0.549995	0.270881	0.350108	0.642051	0.322947	0.320124	0.445763	0.596767	0.436168	0.335672	0.512856	0.359452	1.04101	0.216439	0.334663	0.50079	0.410095	0.932791	0.743991	1.02845	0.208196	1.04101
ECE2	0.786694	1.19419	0.102027	0.372322	0.346925	0.102027	1.05883	0.635221	0.102027	0.661296	0.287286	0.652188	0.55694	0.571088	0.474079	0.619063	0.102867	0.7624	0.73324	1.37745	0.279104	0.620656	1.02512	0.270355	0.810036	0.697231	0.771316	0.590066	0.814463	1.31686	1.0715	1.09535	0.989729	0.331286	0.454654	0.412243	0.13472	0.251492	0.113544	0.356642	0.949871	0.170332	0.148374	0.172968	0.56439	1.37745
EGR3	0.106256	0.216194	0.147629	0.0319338	0.232221	0.220895	0.0808252	0.0729066	0.161147	0.244032	0.14426	0.141681	0.0744747	0.274233	0.0769465	0.0546916	0.179772	0.301768	0.0310754	0.206746	0.154207	0.13105	0.0859472	0.42323	0.164124	0.0617795	0.0381841	0.0321867	0.0617046	0.0360051	0.0861035	0.0912336	0.0608751	0.123988	0.0328685	0.188487	0.130565	0.0842149	0.337219	0.115742	0.0390443	0.0399563	0.0482221	0.137215	0.110509	0.42323
ELOA2	0.415606	0.417898	0.444691	0.402453	0.404785	0.421201	0.403394	0.397513	0.399647	0.446144	0.411673	0.447625	0.642923	0.431946	0.397973	0.423738	0.400575	0.40871	0.456575	0.399115	0.542561	1.21954	0.842346	0.416098	0.399892	1.03422	1.14996	0.484784	0.447453	0.410002	0.491919	0.650906	0.617525	0.95635	0.515792	0.486621	1.95123	0.492697	0.513405	0.488342	0.655736	0.402266	0.405082	0.437486	1.07438	1.95123
EPB41L1	0.030299	0.0215195	0.31736	0.0683225	0.0294462	0.246968	0.54909	0.189044	0.100448	0.371893	0.17879	0.164495	0.287164	0.313149	0.308143	0.317053	0.101916	0.406056	0.205693	0.33742	0.156218	0.0244518	0.24159	0.0191248	0.445719	0.31483	0.472649	0.445316	0.390489	0.27727	0.352876	0.213994	0.172312	0.133413	0.02366	0.0213245	0.0249601	0.0231511	0.0475417	0.0795004	0.84603	0.199415	0.136357	0.0182517	0.021454	0.84603
ERO1B	0.618548	0.782321	0.588501	0.606727	0.739618	0.626769	1.18209	1.06834	0.74713	0.855435	0.604908	1.08852	0.747995	0.731282	0.638184	0.744652	0.570263	0.899345	0.798217	1.15416	0.973461	0.596672	0.768655	0.573762	1.17729	0.895113	0.924285	0.854603	0.769751	0.641591	0.67045	0.862763	0.681871	1.05876	1.02136	1.22759	0.592817	1.07914	0.64689	0.602913	0.682575	0.997221	0.750115	0.577483	0.611288	1.22759
EXTL2	0.309104	0.26681	0.374983	0.343588	0.37448	0.362213	0.322833	0.512065	0.241742	0.323294	0.326622	0.809457	0.335623	0.307544	0.47058	0.32468	0.256453	0.476736	0.515155	0.733087	0.375137	1.16537	0.753589	0.849432	0.416123	0.878101	0.495572	0.467859	1.12428	0.820697	0.692503	0.672614	0.604542	0.375026	0.541773	0.529881	0.285204	0.373324	0.385188	0.465573	0.515645	0.663149	0.29077	0.470219	0.263113	1.16537
FAM149B1	0.656753	0.651729	0.673246	0.765844	0.754475	0.671544	0.973324	1.39224	0.525149	0.785769	0.917524	1.08736	0.537012	0.70839	1.29713	1.04758	0.498425	0.63656	0.486794	0.965222	0.601107	1.1354	1.34058	0.712109	1.10529	1.17407	1.11671	0.95958	0.688519	0.619087	1.48839	1.98058	2.26881	0.726374	0.978774	0.829565	1.77317	0.493133	0.974631	0.529218	1.00436	0.890597	0.572661	0.665301	0.536573	2.26881
FAM227B	0.248527	0.410767	0.636049	0.434137	0.458417	0.685684	0.771023	0.0321444	0.429895	0.0829346	0.172495	0.528331	0.490503	0.472333	0.214848	0.742737	0.393972	0.0492979	0.0411366	0.140463	0.0459405	0.100539	0.0265488	0.106674	0.108766	0.0880093	0.0279862	0.0310932	0.0290727	0.125634	0.143454	0.24359	0.0785945	0.0740714	0.0843708	0.0265487	0.207957	0.342797	0.0435971	0.330822	0.0466669	0.166207	0.390784	0.81478	0.981821	0.981821
FANCG	0.0291896	0.0241204	0.0356536	0.0357748	0.0184598	0.0301319	0.0184591	0.0584702	0.0379792	0.0187688	0.0238805	0.0336451	0.0288151	0.0198677	0.0527077	0.0201844	0.0208282	0.0233895	0.0200533	0.019382	0.0332588	0.131074	0.0386245	0.141233	0.055658	0.0703297	0.0403981	0.132014	0.018873	0.064068	0.154003	0.149342	0.0378332	0.0208879	0.135238	0.0348141	0.0602154	0.0627846	0.0312603	0.399821	0.0819867	0.0536104	0.438875	0.0202946	0.0185631	0.438875
FBXW2	0.199885	0.171358	0.247095	0.280055	0.261866	0.196562	0.252097	0.22967	0.234793	0.184471	0.192093	0.341665	0.341916	0.488971	0.240314	0.276773	0.426909	0.310205	0.180363	0.190851	0.171514	0.420512	0.275991	0.200355	0.174542	0.193466	0.171544	0.177278	0.330284	0.277941	0.223276	0.200673	0.247132	0.183753	0.173965	0.177379	0.29433	0.357804	0.832293	0.390207	0.562458	0.186983	0.248469	0.17104	0.177255	0.832293
FGFR1OP	0.0946314	0.102106	0.0686297	0.168145	0.18697	0.0681494	0.162849	0.343306	0.123679	0.0922337	0.0634526	0.0659278	0.199485	0.063074	0.0648358	0.127289	0.158327	0.179285	0.0929425	0.0903269	0.0656399	0.0922321	0.142663	0.0814316	0.0695335	0.188814	0.322708	0.210096	0.0923348	0.0621518	0.0624458	0.0783408	0.15286	0.105068	0.0898737	0.126927	0.0953652	0.119161	0.190441	0.116084	0.91411	0.290255	0.0618287	0.077776	0.0984706	0.91411
FNDC10	0.371385	0.386806	0.346426	0.482631	0.398403	0.346426	0.346426	0.361157	0.346426	0.346426	0.431448	0.4654	0.387053	0.364015	0.346464	0.59389	0.367304	0.93637	0.346426	0.427292	0.93637	0.347804	0.382061	0.554536	0.600214	0.585883	0.35392	0.349793	0.383074	0.368899	0.352849	0.358	0.373929	0.429982	0.631442	2.22501	0.34732	0.64725	0.520165	1.11335	1.19849	0.836451	0.726883	0.406324	0.625391	2.22501
FRMD6	0.511485	0.514862	0.684296	0.571562	0.712236	0.647768	0.800301	0.690884	0.625104	0.527562	0.708142	0.611706	0.596722	0.552238	0.522825	0.591354	0.511642	0.598894	0.54318	0.735603	0.559499	0.793942	0.741472	0.563549	0.609646	0.654685	0.527692	0.642905	0.65838	0.800349	0.96686	1.09214	0.838301	0.576255	0.553305	0.514939	0.608503	0.51151	0.629851	1.77951	0.566267	0.785742	0.520279	0.836443	0.733092	1.77951
GAB2	0.520563	0.641809	0.691824	0.355971	0.457962	0.769146	1.08474	0.741292	0.76673	0.751158	0.62088	0.65257	0.478219	0.586369	0.505586	0.65771	0.382165	0.446782	0.300563	0.458978	0.669248	0.334939	0.440838	0.475418	0.385084	0.473229	0.673955	0.634415	0.696485	0.92105	0.91966	0.838783	0.800362	0.94055	1.11377	0.530094	1.01474	0.194017	0.423148	0.166623	0.151602	0.430165	0.59654	0.760983	0.342699	1.11377
GAS2	0.00387225	0.0213584	0.119228	0.151679	0.0810489	0.176695	0.0566629	0.323402	0.176004	0.37637	0.191395	0.212287	0.236515	0.162709	0.0688119	0.1188	0.00887339	0.660222	0.520354	0.523357	0.678814	1.35363	0.750196	1.00959	0.438487	0.953149	0.869124	0.282344	0.362204	0.191358	0.811262	0.863718	0.149662	0.181275	0.363255	0.356716	0.0251351	0.0132613	0.000777851	0.0202765	0.301021	0.479349	0.203297	0.00851435	0.0403473	1.35363
GFER	0.384227	0.28365	0.325873	0.355493	0.356491	0.298625	0.283368	0.303031	0.294163	0.488937	0.293991	0.303655	0.303877	0.403725	0.515774	0.284973	0.339461	0.772927	0.598033	0.7971	0.630171	0.284268	0.319403	0.403146	0.433656	0.332274	0.555361	0.301858	0.284315	0.304757	0.283311	0.312178	0.465527	0.305484	0.444059	0.28368	0.318908	0.445819	1.03506	0.291352	0.427444	0.289196	0.379913	0.290375	0.412875	1.03506
GLCE	0.497338	0.15661	0.118861	0.146524	0.10344	0.12103	0.0730842	0.0937037	0.0881249	0.0739405	0.0727192	0.072246	0.0939985	0.072954	0.0746796	0.0728555	0.238883	0.0722353	0.0729452	0.134182	0.0836371	0.0767321	0.129422	0.0759045	0.120513	0.0898871	0.0760941	0.0792375	0.0849969	0.0864579	0.116159	0.0784357	0.0811057	0.0840561	0.207977	0.105615	0.0807455	0.197679	0.519243	2.01795	0.0967105	0.0857213	0.0767753	0.0814521	0.145271	2.01795
GNL1	0.0971156	0.0947482	0.102045	0.0809328	0.164815	0.124163	0.0681829	0.0678231	0.0943063	0.0676476	0.0696182	0.070525	0.0722252	0.0748377	0.0694937	0.0690691	0.0683968	0.152054	0.0686441	0.0701224	0.0744128	0.284974	0.0934249	0.0871238	0.0794508	0.0678892	0.148514	0.0831574	0.0868725	0.0917227	0.099098	0.0692814	0.0816951	0.084008	0.0689986	0.196058	0.14057	1.02748	0.45601	0.0850435	0.0781684	0.181139	0.135678	0.378831	0.80999	1.02748
GPLD1	0.573857	0.285432	0.415472	0.392753	0.442612	0.352743	0.305161	0.323709	0.789714	0.380825	0.633138	0.480416	0.352672	0.400509	0.382094	0.353812	0.299118	0.689532	0.559819	0.442866	0.595552	0.31131	0.58752	0.876159	0.849312	0.574989	0.709838	0.601675	0.327675	0.467292	0.390218	0.364962	0.301659	0.308844	0.486514	0.527115	0.285195	0.330634	0.313044	0.341182	0.427301	0.626817	0.36221	0.285323	0.28853	0.876159
GPT2	1.19505	1.07723	0.941596	0.893762	0.803973	0.979821	0.707789	0.674898	0.741932	0.665983	0.7143	0.7343	0.704905	0.715233	0.791873	0.689977	0.817057	0.712229	0.608397	0.603631	0.615066	0.640413	0.663102	0.736228	0.608568	0.600271	0.602283	0.846259	0.657829	0.705153	1.00083	0.828604	0.656679	0.607018	0.608449	0.67018	0.638557	0.934583	0.748647	0.92485	0.600624	0.679584	0.650926	0.755705	0.647538	1.19505
GSTA2	0.0809428	0.126735	0.143022	0.37728	0.390371	0.190083	0.142885	0.317314	0.269099	0.473619	0.372456	0.210838	0.0944614	0.0597674	0.057851	0.241861	0.128616	0.355592	0.0087588	0.171763	0.23695	0.188585	0.182118	0.111374	0.0444978	0.191964	0.333317	0.0491999	0.379309	0.40033	0.277633	0.414326	0.0904056	0.594181	0.269728	0.280295	0.426111	0.0925577	0.245392	0.109929	0.976205	0.0468555	1.59007	0.152734	0.0110825	1.59007
H2BFM	1.11819	1.11819	1.11819	1.20522	1.21338	1.11819	1.31799	1.14765	1.11819	1.29228	1.16167	1.11863	1.14586	1.12904	1.12103	1.13843	1.11819	1.2301	1.39526	1.18161	1.18432	1.25704	1.22587	1.14939	1.16765	1.11978	1.13223	1.27996	1.12694	1.11819	1.11819	1.11819	1.30453	1.11819	1.11819	1.11819	1.11819	1.25763	1.13722	1.17407	1.57198	1.12245	1.23516	1.51655	1.49469	1.57198
HDHD5	0.0737559	0.0184093	0.0515605	0.0107006	0.0143851	0.0506123	0.120904	0.288109	0.00945435	0.0167587	0.00983239	0.05472	0.0105853	0.0411477	0.0125388	0.077614	0.288925	0.16109	0.278371	0.203244	0.170865	0.195195	0.221253	0.269589	0.184631	0.183235	0.174981	0.0292816	0.215295	0.287954	0.168957	0.065253	0.186659	0.200424	0.171505	0.112682	0.341258	0.0637764	0.0117956	0.041001	0.186054	0.0690281	0.0465684	0.0117216	0.0169683	0.341258
HIRIP3	0.0307962	0.0745952	0.0329849	0.145473	0.126737	0.0300243	0.0597271	0.0372464	0.0305528	0.0604613	0.339841	0.0530279	0.117725	0.0318154	0.085966	0.0388443	0.0304708	0.189843	0.0324031	0.103265	0.0666359	0.421041	0.199356	0.0372562	0.073248	0.369322	0.435155	0.0303446	0.0411894	0.144544	0.0296749	0.0302527	0.0848576	0.368018	0.286963	0.0469997	0.0968422	0.0835314	0.155642	0.0899958	0.131115	0.0451406	0.222387	0.030832	0.0660259	0.435155
HMBS	1.60664	1.47924	1.41507	1.42135	1.42313	1.42017	1.41747	1.46464	1.42266	1.64902	1.42024	1.54834	1.66239	1.6485	1.71952	1.58826	1.41999	1.64329	1.44053	1.47025	1.44348	1.42056	1.51214	1.54233	1.41931	1.51056	1.424	1.43712	1.67072	1.49475	1.54659	1.51633	1.93651	1.4175	1.42593	1.49574	1.48717	1.70655	2.14251	1.49729	1.72542	1.4306	1.72616	1.45369	1.564	2.14251
HOXC8	0.458795	0.462189	0.494022	0.460492	0.495169	0.487417	0.498163	0.483798	0.453875	0.453452	0.462532	0.481647	0.480753	0.468085	0.456834	0.477106	0.466024	0.491515	0.45367	0.484054	0.457635	0.468201	0.473135	0.453426	0.460119	0.471087	0.466292	0.454781	0.508652	0.45674	0.467138	0.901771	0.483579	0.455321	0.454773	0.46042	0.565502	0.672149	0.62367	0.467575	0.500163	0.456177	0.462908	0.545341	0.578552	0.901771
HSPA1L	0.128809	0.199175	0.311307	0.333319	0.489354	0.338209	0.773052	0.338587	0.245427	0.169785	0.354633	0.219254	0.929183	0.58201	0.393604	0.302487	0.240438	0.23853	0.15204	0.328446	0.260473	0.342079	0.282781	0.222545	0.451693	0.293585	0.308513	0.475938	0.528388	0.16959	0.216292	0.188237	0.201009	0.26327	0.253145	0.212984	0.100445	0.196137	0.150967	0.119346	0.100869	0.665497	0.211236	0.566372	0.514431	0.929183
IDO2	0.135967	0.101897	0.0549623	0.0769528	0.0880302	0.0549623	0.0577086	0.13431	0.0549623	0.0628434	0.0564765	0.143822	0.0553393	0.0844396	0.0594434	0.0549984	0.110377	0.05963	0.0582072	0.0698428	0.0647777	0.0603153	0.0565219	0.061245	0.0680663	0.0554748	0.0549882	0.0549722	0.0927083	0.066478	0.0670275	0.0554662	0.0632411	0.0557451	0.0553067	0.0654916	0.277434	0.12523	0.167013	0.120966	0.05943	0.0654656	0.316406	0.0563861	0.254642	0.316406
IGLL1	0.357176	0.525234	0.54592	0.0973003	0.288617	0.707098	0.133749	0.282271	1.26183	0.483368	0.460156	0.625508	0.176828	0.0123009	1.13951	0.235841	0.0792073	0.120441	0.60044	0.403714	0.420194	0.384758	0.0272324	0.461375	0.107196	0.113419	0.0407861	0.209931	0.467214	0.397213	0.631928	0.977621	0.180669	0.0423679	0.0997374	0.0914136	0.138985	0.740824	0.369174	0.0704194	0.0827663	0.142475	0.940828	0.00555957	0.0222643	1.26183
IL4R	0.832706	0.689745	0.828521	0.808124	0.846504	0.832578	0.743183	0.70473	1.0078	0.668909	0.908452	1.06488	0.673692	0.717377	0.781009	0.729321	0.70446	0.706403	0.751366	0.665046	0.692869	0.669639	0.706299	0.769186	0.680586	0.74207	0.746193	0.745842	0.680909	0.85053	0.920036	0.964316	0.7042	0.68805	0.679396	0.669377	0.962223	0.945249	0.811026	0.688427	1.23832	0.689426	0.718054	1.24789	0.80807	1.24789
IPMK	0.0210548	0.013552	0.152042	0.191192	0.186701	0.122685	0.00874386	0.0317017	0.100819	0.0778237	0.0629091	0.0203312	0.309995	0.362925	0.0182597	0.125308	0.0344366	0.0107819	0.106952	0.00849007	0.0434632	0.0225257	0.00876926	1.04954	0.167108	0.0404009	0.0763136	0.0504099	0.017825	0.0882774	0.048466	0.0150639	0.0468802	0.0197949	0.036076	0.0822705	0.0331834	0.741352	0.0454503	0.0172695	0.00856175	0.0510997	0.011274	0.119786	0.45395	1.04954
ITGAE	0.108469	0.0498059	0.0297885	0.0326692	0.038206	0.0285184	0.0696726	0.104838	0.100745	0.0342211	0.0284335	0.050046	0.07143	0.034939	0.115747	0.0314277	0.0677753	0.0386492	0.0334005	0.132489	0.0497533	0.671399	0.41089	0.725386	0.076923	0.271938	0.575998	0.166743	0.0422624	0.0675668	0.123581	0.309112	0.0426422	0.273098	0.411241	0.354371	0.163794	0.201382	0.122402	0.629256	0.725386	0.0322049	0.0610275	0.0331489	0.195808	0.725386
KANK4	1.52961	1.06953	0.718664	0.569962	0.721553	0.866507	0.600029	0.44924	0.775111	0.495188	0.805313	0.954076	1.26429	1.09599	0.499266	1.66106	0.554087	0.811026	0.204671	0.416474	1.6597	0.867129	1.06964	0.645418	0.395705	0.930461	1.22813	0.782182	0.371152	0.392304	1.19519	0.911033	0.436772	0.202791	0.168679	0.17393	0.234438	0.179531	0.173711	0.302291	2.39799	0.750413	0.342351	0.640699	0.225167	2.39799
KCNK6	0.601203	0.387086	0.372235	0.250169	0.336253	0.35804	0.321845	0.369726	0.283807	0.260358	0.235668	0.334375	0.524162	0.712092	0.500709	0.297887	0.244759	0.456265	0.245365	0.245746	0.236527	0.245501	0.246138	0.314572	0.286635	0.734463	0.601254	0.240149	0.319108	0.265989	0.252454	0.294108	0.285333	0.236721	0.238711	0.27713	0.237393	0.236096	0.477639	0.376029	0.242194	0.236188	0.256791	0.504993	0.347905	0.734463
KIAA0895	0.0274617	0.266243	0.431859	0.894124	0.664283	0.324572	0.0646338	0.590663	0.273062	0.0121149	0.0823197	0.262674	0.376072	0.413489	0.474672	0.139875	0.473287	1.46266	1.8315	1.7354	1.03074	0.59035	1.50606	1.02159	1.29287	1.15812	1.18947	0.490465	0.281943	0.759881	0.999136	0.709302	0.257951	0.152086	0.362124	0.898062	0.401745	0.253521	0.018218	0.014403	0.919023	0.50618	0.172602	0.0403573	0.113852	1.8315
KLF10	0.827054	1.32351	1.20439	1.90509	1.90161	1.194	0.838281	1.03661	1.81482	1.21406	1.91075	1.59756	0.74563	1.40853	1.06397	1.0584	0.885106	0.7842	1.03335	0.739104	0.942499	1.17207	1.11726	1.57588	0.492487	0.856932	0.849916	1.50455	2.17322	1.72282	1.11523	0.726928	0.905737	0.601886	0.914557	0.569189	0.43776	0.856624	1.84152	0.357773	1.09741	0.952191	0.719544	0.79216	0.484654	2.17322
KNCN	0.200853	0.211713	0.224489	0.212585	0.287601	0.20005	0.199456	0.317772	0.199456	0.240352	0.295328	0.296246	0.388501	0.297714	0.402628	0.292468	0.200725	0.406119	0.202012	0.215986	0.317932	0.214598	0.256455	0.212045	0.351755	0.28828	0.262547	0.455071	0.424191	0.332904	0.242162	0.332897	0.263717	0.471997	0.544732	0.344295	0.221621	0.419139	1.09169	0.659289	0.20935	0.274643	0.333249	0.237591	0.235686	1.09169
KRTAP12-1	1.12024	1.18466	1.1283	1.14222	1.10128	1.16069	0.922134	0.92217	0.920958	1.21585	1.0325	1.06968	0.979669	1.30009	1.06195	1.14127	1.16554	1.01874	0.982656	0.926165	0.988989	1.95401	1.32464	0.927634	0.95864	1.79463	1.95326	0.93406	1.13736	0.94418	1.29981	1.69735	0.966782	0.946255	0.935974	0.93131	0.921593	1.14255	0.921449	3.71913	2.5362	0.961987	1.011	1.26861	1.63176	3.71913
LAD1	0.560884	0.783902	0.691332	0.592283	0.460212	0.69274	0.406966	0.339568	0.630871	0.643812	0.481214	0.565299	0.379975	0.747009	0.787529	0.53727	0.505424	0.484787	0.487024	0.455275	0.376797	0.262877	0.34398	0.492547	0.400644	0.31378	0.27383	0.793394	0.334178	0.384097	0.313338	0.271537	0.27935	0.280951	0.265643	0.282333	0.651617	1.43224	0.334873	0.262792	0.262678	0.610819	0.42598	1.64694	0.592091	1.64694
LDB3	0.744011	0.748585	0.932658	0.819185	0.842464	0.956916	0.966661	0.861638	0.817276	0.908564	0.825561	1.15906	0.951938	0.920911	1.1359	0.964314	0.740737	0.936853	1.00875	1.28923	1.08534	0.929168	0.912532	0.878239	0.872838	0.830895	0.909748	0.891936	0.800171	0.827783	0.783657	0.87786	1.07688	1.00173	0.755236	1.38343	0.826738	0.916788	0.744868	1.0412	0.833261	0.986948	0.813294	1.39834	1.24768	1.39834
LIMD1	0.228497	0.266067	0.766111	0.441844	0.252855	0.639198	0.692318	0.617685	0.450914	0.811382	0.319466	0.493949	0.699222	0.761109	0.581021	0.745937	0.434636	0.424271	0.24001	0.606522	0.331042	0.250979	0.271008	0.247469	0.260354	0.305703	0.294901	0.823139	0.736911	0.45207	0.289898	0.220144	0.531469	0.641695	0.336443	0.435351	0.232648	1.20563	0.240799	0.35395	0.217762	1.01562	0.232833	0.959052	0.385549	1.20563
LOC100996693	0.711762	0.316897	0.0348314	0.0348314	0.206993	0.0348314	0.0348314	0.0348314	0.0348314	0.0348314	0.0348314	0.0649769	0.0348314	0.0348314	0.0348314	0.0348314	0.0348314	0.128612	0.0348314	0.0348314	0.0348314	0.223658	0.160128	0.444475	0.0793379	0.0453901	0.10071	0.035036	0.0373237	0.0481617	0.0383413	0.0364418	0.0432699	0.084739	0.0497984	0.180854	0.0350665	0.0544283	0.0455909	0.0723229	0.035292	0.0359881	0.0873594	0.0879284	0.107429	0.711762
LOR	0.698024	0.909863	0.889062	0.679359	0.951624	0.912994	0.699016	1.00876	0.926664	0.897831	0.945435	0.88293	0.883689	0.83512	0.759794	1.07387	0.732995	1.00501	0.679359	1.03395	1.27495	1.00717	1.52119	1.78606	0.685483	1.04505	0.986471	0.798496	0.905907	0.755541	1.00608	0.757278	0.744946	0.696226	0.704637	1.49985	1.12644	0.947018	0.697979	1.12439	0.997003	0.698547	1.16245	0.723973	1.07801	1.78606
LRRC43	1.44325	0.965555	0.723274	0.72717	0.70991	0.777535	0.635184	0.717244	0.672288	0.575713	0.732075	0.722887	0.771147	0.703042	0.541224	0.831099	0.635363	1.00182	1.0556	0.950191	1.12949	0.520181	0.636324	0.542327	1.10428	0.77208	0.658577	0.521266	0.882366	0.81985	1.10793	1.11479	0.707009	0.862337	0.811242	0.969477	0.522633	0.52059	0.829526	0.680381	0.616358	1.06288	0.606898	0.524762	0.774962	1.44325
LVRN	0.656665	0.590285	0.341609	0.377153	0.354046	0.346525	1.05371	0.39075	0.340964	0.398697	0.353799	0.343584	0.3855	0.560152	0.365524	0.388622	0.340799	0.363215	0.355527	0.342898	0.424256	0.712482	0.549281	0.383776	0.415063	0.471331	0.434261	0.420116	0.448881	0.436337	0.408534	0.573635	0.408553	0.354653	0.357792	0.648867	0.400861	0.408376	0.341784	0.636324	0.342266	0.810356	0.348831	0.34504	0.360258	1.05371
MAGEB2	0.230155	0.230155	0.373071	0.382088	0.317254	0.343917	0.282303	0.252499	0.348336	0.308717	0.4533	0.468808	0.284421	0.248346	0.263868	0.32872	0.288231	0.427047	0.547121	0.341273	0.55868	0.392411	0.359483	0.622212	0.279939	0.470463	0.50328	0.462605	0.23393	1.21825	0.308869	0.384354	0.809936	0.270748	0.44042	0.854404	0.310808	0.575203	0.616729	0.79649	0.26228	0.283861	0.489716	0.41619	0.395923	1.21825
MAP7D1	0.596312	0.218788	0.0631664	0.405449	0.184842	0.0326349	0.0266407	0.00928294	0.0199609	0.231423	0.169513	0.0103072	0.118386	0.00522221	0.0107586	0.0574181	0.114425	0.212876	0.00597367	0.0499822	0.30324	0.0451624	0.121974	0.0410157	0.141957	0.0159948	0.00547357	0.0524584	0.00520155	0.101231	0.0887561	0.0360558	0.0293258	0.0753504	0.0788546	0.164539	0.025211	0.00796544	0.490922	0.0905681	0.0571562	0.015623	0.0127815	0.0587637	0.0391553	0.596312
MBTPS1	0.42571	0.533309	0.204398	0.324532	0.519957	0.259079	0.475517	0.322819	0.56389	0.763399	0.705971	0.313152	0.276987	0.434295	0.239713	0.433385	0.287808	0.183842	0.0264097	0.337578	0.339897	0.0727514	0.213961	0.0440229	0.335952	0.0573429	0.0960398	0.732191	0.279543	0.107543	0.0684976	0.212194	0.413705	0.428463	0.276168	0.479907	0.153263	0.0468811	0.0376982	0.0282956	0.293574	1.06635	0.509915	0.300654	0.0311055	1.06635
MED9	0.164502	0.083517	0.013749	0.0346913	0.0352877	0.00134997	0.00831176	0.0138634	0.0263866	7.3253e-08	0.0114556	0.000189501	0.0861775	0.0836149	0.0369518	0.0165567	0.329642	0.194799	0.128319	0.0203335	0.161903	0.289789	0.384417	0.014162	0.291384	0.786452	1.04195	0.43324	0.0271976	0.107866	0.637774	0.676134	0.263315	0.130992	0.0797828	0.0201984	0.28362	0.367117	0.0693501	0.735424	0.996179	0.000357779	0.254206	0.00049046	0.0466946	1.04195
MFSD8	1.07137	1.07352	0.897866	1.39131	0.826927	0.867754	0.827751	0.879602	1.00404	1.26151	0.960586	0.963736	1.34132	1.18479	1.54066	1.26955	0.611428	1.27563	1.54389	0.943736	1.81957	0.982425	1.80922	0.649356	1.48288	1.42177	1.56498	2.39241	1.5837	1.44136	1.6476	1.49587	1.70113	0.991708	1.24814	1.3083	0.77573	0.644034	0.808735	0.620493	0.748578	1.40691	0.632992	0.843901	0.943515	2.39241
MLLT11	0.42697	0.125909	0.0455574	0.0381087	0.131975	0.0496067	0.222456	0.0441561	0.0277562	0.0277562	0.110727	0.0915902	0.0311571	0.0533364	0.11072	0.102492	0.0519237	0.0356167	0.127887	0.0283551	0.0300809	0.0717403	0.0290042	0.0472616	0.0480561	0.0317941	0.282963	0.0381956	0.0831447	0.112263	0.120371	0.131625	0.153859	0.111765	0.0353884	0.102982	0.831201	0.0543418	0.299426	0.0364842	0.0390084	0.0329557	0.0474103	0.094156	0.0409523	0.831201
MPDZ	0.280711	0.353861	0.761963	0.684111	0.624488	0.7038	0.804788	0.616048	0.786707	0.673258	0.597912	0.675178	0.583698	0.466146	1.01773	0.551684	0.319141	0.616841	0.266944	0.533885	0.700246	0.297256	0.364867	0.302449	0.747433	0.4824	0.444845	0.578411	0.618402	0.822686	0.478741	0.449051	0.744948	1.09533	0.669734	1.25529	0.65994	0.771711	0.341686	0.575637	0.358092	1.11848	0.267366	0.676152	0.654573	1.25529
MRPL45	0.0843303	0.424307	0.0404755	0.0404755	0.47652	0.0404755	0.284166	0.32156	0.0404755	0.0404755	0.0404755	0.687292	0.122947	0.111043	0.0770458	0.081031	0.0429236	0.860824	0.0404755	0.501158	0.0404755	0.33831	0.775826	0.0413386	0.916535	1.21937	1.34617	0.739576	0.657485	0.593959	0.752007	0.353131	0.0886124	0.906791	0.415275	0.714992	0.0654463	0.0833328	0.180591	0.522438	0.671338	0.737709	1.09682	0.149796	0.0405137	1.34617
MT1E	0.000160012	0.00613643	0.179811	0.555467	0.740478	0.100564	0.434153	0.183411	0.000152365	0.451717	0.123854	0.32093	0.450598	0.324257	0.226452	0.0383578	0.0200924	0.652665	0.0576998	0.0318612	0.0915567	0.291189	0.233402	0.115592	0.179929	0.169078	0.178226	0.431602	0.291962	0.167885	0.0559761	0.0211542	0.70082	0.177332	0.147792	0.610396	0.121179	0.0037976	0.0195808	0.129544	0.494653	0.344482	0.00770786	0.0767307	0.000658164	0.740478
MUCL1	0.271292	0.283467	0.269627	0.269861	0.262128	0.282786	0.262146	0.272682	0.262068	0.262068	0.275197	0.310358	0.26207	0.262703	0.460206	0.262734	0.316487	0.376239	0.28874	0.265269	0.412691	0.269949	0.368156	0.365935	0.296473	0.427134	0.47365	0.276423	0.320609	0.395215	0.264078	0.265142	0.263029	0.262374	0.271096	0.263002	0.330269	0.525826	0.301883	0.300865	0.57833	0.549321	0.311581	0.663936	0.401832	0.663936
MYO7B	0.653014	0.467431	0.573901	0.705758	0.68102	0.517467	0.495814	0.514107	0.465913	0.773778	0.656148	0.418719	0.730668	0.796464	0.547951	0.553785	0.579625	0.517478	0.409712	0.443655	0.430073	0.560923	0.446986	0.461997	0.438353	0.465716	0.439644	0.544558	0.650005	0.48954	0.502393	0.486593	0.463542	0.735068	0.454641	0.489967	0.410115	0.489465	0.557041	0.421368	0.418397	0.411419	0.432718	0.414708	0.531166	0.796464
NAT14	0.331502	0.306488	0.297234	0.298452	0.651503	0.309072	0.309501	0.30041	0.349619	0.302348	0.462332	0.319439	0.535338	0.346087	0.297431	0.31177	0.29898	0.304097	0.326426	0.29795	0.314113	0.395995	0.304419	0.305168	0.29895	0.316196	0.31499	0.297243	0.311629	0.320619	0.381575	0.298503	0.311898	0.519863	0.399914	0.299416	0.589222	0.310653	0.626771	0.664884	1.01746	0.501232	0.298777	0.48885	0.44319	1.01746
NDUFA4	0.410044	0.591771	0.778755	0.590401	0.527468	0.864762	0.712111	0.36529	0.195804	0.935405	0.824006	1.00126	0.869105	0.854243	0.947549	0.723761	0.325904	0.962208	0.493866	0.501679	0.865454	0.244515	0.355083	0.500127	0.962486	0.226575	0.284364	0.514092	0.747461	0.996705	0.488803	0.384094	1.02781	0.355777	0.307768	0.418003	0.335029	0.338123	0.196946	0.250955	0.518775	0.228422	0.271563	0.497073	0.43623	1.02781
NEURL4	2.08913	2.11424	2.24174	2.04106	2.08905	2.23857	2.30356	2.28402	2.22766	2.07936	2.04763	2.26132	2.1528	2.11958	2.14024	2.25467	2.93231	2.41797	2.11895	2.1714	2.2597	2.31269	2.13201	2.28906	2.1117	2.31555	2.11106	2.02961	2.30258	2.02962	2.03736	2.03215	2.45576	2.0603	2.04123	2.04031	2.05658	2.86683	2.67662	2.09367	2.72992	2.09878	2.79325	3.08695	2.94137	3.08695
NKPD1	0.155198	0.17274	0.0950997	0.167223	0.142349	0.0888533	0.107604	0.238583	0.190445	0.138403	0.179813	0.0997807	0.16152	0.0963704	0.0914607	0.0865678	0.118022	0.180672	0.247671	0.20848	0.0963284	0.355321	0.317585	0.130445	0.147953	0.215492	0.355692	0.242481	0.140288	0.0854082	0.368543	0.288639	0.397958	0.137548	0.133396	0.35177	0.182557	0.145071	0.286259	0.298409	0.120544	0.312833	0.0846283	0.0889298	0.20152	0.397958
NOP2	0.0182218	0.0112198	0.0642601	0.00873575	0.0486806	0.0354903	0.0963373	0.116911	0.271969	0.176834	0.0487667	0.0438466	0.0993934	0.0364948	0.00317448	0.0716789	0.000568684	0.131768	0.293823	0.0737114	0.056964	0.0332424	0.0603374	0.204161	0.182694	0.125328	0.0798852	0.0737775	0.0818081	0.065831	0.122996	0.149811	0.416873	0.198488	0.228726	0.453825	0.0556625	0.0489706	0.00328384	0.00691392	0.0253983	0.377929	0.263565	0.227528	0.215339	0.453825
NR1H4	0.629892	0.611604	0.610679	0.679257	0.639152	0.610226	0.609791	0.634754	0.609914	0.609766	0.619269	0.678825	0.610404	0.649054	0.640857	0.623477	0.623954	0.738259	0.716968	0.730736	0.691057	0.671894	0.675674	0.674778	0.702967	0.892905	0.88223	0.611064	0.618406	0.670794	0.61036	0.669161	0.61042	0.627901	0.63808	0.611309	0.640155	0.814655	0.653143	0.6745	0.759507	0.610407	0.691521	0.722369	0.62933	0.892905
NTRK2	0.829084	0.676592	0.310812	0.338621	0.389924	0.372774	0.510244	0.243672	0.277121	0.250192	0.370973	0.494119	0.225897	0.23378	0.242844	0.296748	0.277327	0.220297	0.228353	0.352607	0.22503	0.22362	0.221661	0.265315	0.280916	0.22151	0.252345	0.678483	0.501969	0.261574	0.269697	0.224668	0.270153	0.614053	0.324674	0.219049	0.615643	0.219243	0.386714	0.220973	0.344961	0.354716	0.507943	0.222067	0.221027	0.829084
NYNRIN	1.21528	1.00948	1.02815	0.983099	1.14357	1.02086	0.925709	1.69185	1.14456	1.94674	1.58279	1.13	1.8589	1.43137	1.14376	1.3583	1.1394	1.50372	1.50407	1.21485	2.35198	1.03066	1.11799	1.21506	1.68181	1.69887	2.23666	1.60964	1.07052	1.05472	1.12368	1.38841	1.56256	1.83733	1.46131	1.69038	1.43368	0.930111	0.927134	1.25892	1.18444	0.925754	2.11614	2.04304	1.05379	2.35198
OR10A7	0.662895	0.952995	0.817107	0.627869	0.571688	0.876149	0.830425	0.891091	0.812576	1.60157	0.882894	0.996985	1.13582	1.4168	1.06618	1.52002	0.714841	0.84407	0.712887	0.85564	0.857229	0.722778	0.941429	0.587686	1.00182	0.623626	0.495101	0.925551	0.669528	0.793664	0.452551	0.447478	0.691153	0.682609	1.28526	0.989688	0.45039	0.639767	0.809594	0.701267	0.708411	0.950333	0.483707	1.14617	0.548136	1.60157
OR2F2	0.339382	0.324731	0.303176	0.34677	0.378062	0.30493	0.407408	0.313153	0.345885	0.434765	0.316558	0.306474	0.31162	0.33621	0.303153	0.307919	0.366794	0.325938	0.382145	0.50017	0.328543	0.321651	0.308677	0.400081	0.541445	0.383884	0.383255	0.304943	0.445807	0.370826	0.303675	0.311433	0.470684	0.304947	0.481103	0.5101	0.702127	0.523816	0.304124	0.334121	0.303881	0.602194	0.303978	0.424255	0.607979	0.702127
OR51F1	0.00735206	0.0577693	0.0185604	0.0315491	0.0033888	0.0232688	0.0312039	0.00666553	0.0976148	0.0783208	0.0255376	0.0771465	0.198912	0.0653509	0.0630605	0.0283913	0.105147	0.0111752	0.0033888	0.00540151	0.0193797	0.0575682	0.0648521	0.053311	0.0305315	0.0404516	0.0720221	0.022287	0.0588229	0.0894006	0.080551	0.0996622	0.0136512	0.168238	0.125692	0.0979553	0.135179	0.0807567	0.00341587	0.0180263	0.156282	0.00483245	0.0284515	0.284125	0.181003	0.284125
OR6C75	0.0816467	0.0575872	0.114188	0.115895	0.0589133	0.109	0.100803	0.0486389	0.0531048	0.14367	0.0997451	0.0648824	0.0890484	0.136698	0.0838232	0.0858834	0.0487011	0.138427	0.085699	0.417007	0.182866	0.0548496	0.0492983	0.0723309	0.173235	0.158091	0.104618	0.0542985	0.0707006	0.0730767	0.270037	0.295419	0.252482	0.606609	0.40582	0.168115	0.230149	1.45953	0.774394	0.0568154	0.147445	0.0495418	0.117593	1.03564	0.463451	1.45953
OSTM1	0.129494	0.405819	0.334031	0.184764	0.524027	0.328101	0.255078	0.268151	0.4174	0.437513	0.0946255	0.325841	0.417428	0.581928	0.200361	0.315341	0.00370803	0.396259	0.378541	0.607894	0.322213	0.0773526	0.28065	0.283777	0.480275	0.00745392	0.0151723	0.292618	0.262587	0.438483	0.163925	0.171774	0.382528	0.00289064	0.0223552	0.197264	0.00189358	0.00353189	0.00183748	0.0471962	0.35826	0.172644	0.383711	0.319771	0.00742392	0.607894
PAFAH1B1	1.02655	0.779584	0.630722	0.636607	0.508989	0.5088	0.290959	0.291923	0.768219	0.288565	0.590679	0.340926	0.358693	0.324852	0.329731	0.382829	0.736405	0.377252	0.369904	0.380778	0.352937	0.44748	0.333137	0.525635	0.357165	0.329286	0.624134	0.37609	0.293685	0.325558	0.339152	0.313404	0.316528	0.369054	0.361715	0.29397	0.412294	1.33266	0.356963	0.302328	0.310303	0.320554	0.578959	0.866433	1.50611	1.50611
PAWR	0.822742	0.886199	0.667734	0.660923	0.601921	0.634687	0.621026	0.710407	0.705007	0.66459	0.643396	0.67408	0.696875	0.716347	0.68978	0.825559	0.752829	0.616389	0.549399	0.555868	0.531529	0.668045	0.670438	0.52734	0.593649	0.546274	0.577957	0.576338	0.762438	0.623572	0.516394	0.579623	0.691014	0.51577	0.520202	0.534886	0.534743	0.55551	0.595319	0.82453	0.63506	0.687144	0.594456	0.609774	0.554501	0.886199
PCOLCE	0.398403	0.398415	0.445238	0.383022	0.383497	0.418064	0.385458	0.418291	0.407282	0.389884	0.532869	0.384	0.399636	0.402932	0.38302	0.383499	0.513465	0.400298	0.435446	0.500707	0.387107	0.770085	0.473866	0.582399	0.450754	0.453438	0.417244	0.390291	0.394688	0.409294	0.383041	0.408706	0.384663	0.3867	0.405445	0.418783	0.41031	0.48918	0.666768	0.60301	0.386629	0.420385	0.461701	0.476565	0.613252	0.770085
PDSS2	0.03751	0.162434	1.28457	0.304396	0.498888	1.12316	0.665829	0.639365	0.982776	0.253517	0.456738	0.599677	0.782099	0.838406	0.82748	0.511911	0.09738	0.549887	0.0477154	0.235594	0.337449	0.184656	0.311891	0.276286	0.531798	0.122313	0.33599	0.813675	1.17056	0.804767	0.793094	0.861418	0.2811	0.785207	0.654707	0.271497	0.0950842	0.0446306	0.417217	0.134466	0.300436	0.303922	0.503779	0.281838	0.0281325	1.28457
PGK2	0.706483	0.423204	0.372184	0.336901	0.383999	0.343768	0.310567	0.304699	0.355032	0.229158	0.275862	0.425002	0.234895	0.233782	0.361445	0.243636	0.36636	0.315686	0.484837	0.44755	0.329122	1.01818	0.580749	1.10667	0.318635	0.452862	0.587202	0.489483	0.233748	0.401641	0.368858	0.416726	0.462568	0.229117	0.245525	0.245237	0.238513	0.240663	0.608459	0.724141	0.229553	0.28726	0.404322	0.540298	0.488681	1.10667
PIGB	0.179305	0.0536781	0.20521	0.150216	0.231752	0.178726	0.0439042	0.100881	0.0842539	0.0209609	0.337565	0.338449	0.166949	0.144864	0.322308	0.103135	0.044895	0.0559976	0.21206	0.0732526	0.373017	0.887482	0.217998	0.259758	0.070053	0.307374	0.135804	0.194001	0.156687	0.189411	0.380078	0.4044	0.164155	0.0247976	0.0580438	0.025907	0.0250711	0.09045	0.027219	0.977011	0.020677	0.309436	0.136231	0.160799	0.0183599	0.977011
PKN1	0.0042612	0.000830018	0.00553157	0.0547691	0.00844148	0.00120207	0.00798903	0.0120944	0.147346	0.0311288	0.0389328	0.0134034	0.012635	0.0197472	0.000232455	0.04568	0.0325583	0.0226979	0.00338231	0.00384182	0.0010371	0.0273821	0.0505304	0.0237305	0.00103586	0.02125	0.0356292	0.00883115	0.311591	0.191578	0.116119	0.183461	0.436037	0.0548101	0.0265982	0.00737911	0.123409	0.156283	0.00200424	0.511519	0.0960557	0.00174829	0.023358	0.0598015	0.169544	0.511519
PLEKHO1	0.0473534	0.149237	0.565056	0.549979	0.419702	0.490297	0.381223	0.55996	0.738328	0.20561	0.703251	0.456748	0.139385	0.405032	0.207652	0.187391	0.00214386	0.503501	0.106902	0.399176	0.293705	0.534335	0.292305	0.386918	0.263412	0.0156512	0.0721018	0.771024	0.383834	0.446729	1.00815	0.612283	0.367652	0.172189	0.10954	0.0252942	0.00340588	0.209148	0.424979	0.0400353	0.108392	0.357354	0.446	1.2173	0.298685	1.2173
PNPLA2	0.552042	0.190077	0.346152	0.472919	0.706528	0.239601	0.227482	0.154918	0.226922	0.324113	0.540588	0.155715	0.290535	0.190425	0.309854	0.195168	0.519949	0.874929	0.799026	1.17061	1.20247	0.16083	0.670295	0.195004	0.533723	0.652966	0.436407	0.295389	0.156093	0.388771	0.352394	0.213381	0.388739	0.4919	0.590933	0.640732	0.266951	0.202095	0.175466	0.223444	0.182859	0.229808	0.215945	0.199377	0.339499	1.20247
POSTN	0.526938	0.655257	0.312033	0.706197	0.512338	0.31914	0.360224	0.798807	0.423434	0.288675	0.511915	0.523426	0.351559	0.324813	0.303999	0.341359	0.768754	0.173938	0.169868	0.183291	0.169018	0.2143	0.185516	0.168951	0.171267	0.199421	0.279078	0.173986	0.539513	0.269588	0.387527	0.439381	0.268789	0.399482	0.287641	0.197971	0.306216	0.358296	0.70457	0.347457	0.19909	0.171534	1.23865	0.287365	0.506199	1.23865
PPP1R14A	0.758246	0.856537	0.714416	0.689439	0.588827	0.733456	0.547096	0.537105	0.629415	0.403466	0.553603	0.549071	0.57715	0.635798	0.468627	0.624774	0.509725	0.428438	0.626258	0.650034	0.536377	0.571974	0.729354	0.426411	0.62238	0.671053	0.692031	0.794573	0.543787	0.658721	0.814254	0.75311	0.614869	0.602153	0.636922	0.510027	0.539776	0.412121	0.984708	0.56627	0.470708	0.502797	0.902581	0.408144	0.443631	0.984708
PRAMEF7	0.0275494	0.0667215	0.192137	0.0326513	0.0287908	0.156635	0.0752397	0.215648	0.34619	0.0865428	0.381243	0.101281	0.179385	0.0898837	0.214523	0.0621986	0.0369537	0.0498418	0.0262229	0.1803	0.0298217	0.137718	0.0556214	0.10003	0.278829	0.0308364	0.0430046	0.0656224	0.0292594	0.121221	0.0477783	0.310271	1.00123	0.143492	0.0956624	0.0571779	0.037676	0.484156	0.0303174	0.0375523	0.567397	0.0710319	0.222604	0.505145	0.449174	1.00123
PRMT6	0.0915598	0.198804	0.221552	0.208585	0.207201	0.190734	0.371362	0.991124	0.414711	0.527296	0.173248	0.582583	0.241773	0.128163	0.609219	0.494694	0.174246	0.373823	0.322132	0.264377	0.250035	0.239144	0.312089	0.0978914	0.269509	0.115939	0.0930286	0.234432	0.456497	0.442927	0.29162	0.0917225	0.460883	0.0969091	0.347144	0.178258	0.125264	0.811381	0.4707	0.412582	0.0999655	0.259972	0.120051	0.231104	0.231766	0.991124
PRSS37	0.121825	0.142764	0.247506	0.248289	0.409808	0.207836	0.113377	0.109874	0.208863	0.224765	0.16115	0.314812	0.238986	0.22608	0.103416	0.200889	0.0784756	0.122504	0.265322	0.0955554	0.135132	0.402716	0.102226	0.0994	0.128188	0.0889848	0.11971	0.123024	0.140507	0.339551	0.124898	0.0864805	0.280104	0.206915	0.215005	0.287147	0.145918	0.141787	0.362161	0.602858	0.175843	0.0861323	0.128663	0.118611	0.105216	0.602858
PTAR1	0.700319	0.689441	0.734537	0.652431	0.951801	0.74686	0.396881	0.874598	0.709048	0.387827	0.662621	0.773133	0.960587	1.03065	0.823721	0.784463	0.391547	0.771272	0.747709	0.80144	0.872141	0.913421	0.917821	0.653689	0.589348	0.862374	1.06473	1.03867	0.875026	0.946792	1.16056	1.23624	1.18582	0.982163	0.665466	0.634389	1.09868	0.86956	0.405243	0.594553	0.729354	0.645179	0.925304	0.649014	0.380147	1.23624
PTTG1IP	0.303993	0.35789	0.481878	0.499633	0.55972	0.484824	0.30297	0.851552	0.445627	0.498523	0.593961	0.448593	0.459863	0.57636	0.470452	0.632931	0.282823	0.313522	0.401219	0.418614	0.346297	0.672047	0.407918	0.804092	0.401637	0.462873	1.23036	0.58119	0.49726	0.287205	0.289218	0.314842	0.283465	0.382262	0.300717	0.279761	0.280513	0.277667	0.288999	0.278222	0.327469	0.3883	0.365608	0.459457	0.462609	1.23036
RAB28	0.766057	0.795433	0.391903	0.477207	0.834869	0.405471	0.485108	0.456824	0.579792	0.510472	0.398783	0.4733	0.666614	0.726512	0.639758	0.551509	0.213177	0.627238	0.408089	0.37308	0.696779	0.214569	0.312864	0.761157	0.596088	0.514757	0.39128	0.290534	0.507141	0.829714	0.605237	0.463088	0.598849	0.728954	0.915133	0.550433	0.267169	0.201826	0.992036	0.406311	0.688615	0.216049	0.380697	0.207431	0.215888	0.992036
RALBP1	0.252237	0.230275	0.268366	0.300736	0.187802	0.240282	0.269842	0.193109	0.333479	0.171562	0.194469	0.196809	0.232732	0.183252	0.224725	0.358206	0.200329	0.183936	0.190693	0.198495	0.209928	0.348391	0.248608	0.173164	0.171021	0.358053	0.331593	0.1857	0.179009	0.386821	0.202715	0.227778	0.218149	0.18443	0.394411	0.374342	0.345876	0.463847	1.44017	0.237483	0.171624	0.296404	0.258942	0.171722	0.352597	1.44017
RBFOX3	0.486515	0.534507	0.24869	0.109275	0.219083	0.242035	0.26737	0.433625	0.515476	0.150621	0.109275	0.325367	0.186302	0.183403	0.109337	0.314914	0.168628	0.524132	0.109275	0.572646	0.527234	0.604337	0.694499	0.266575	0.287688	0.39977	0.599555	0.436848	0.452538	0.39859	0.241528	0.159609	0.283653	0.416364	0.272639	0.481536	0.111571	0.111027	0.116839	0.378487	0.162701	0.195403	0.703256	0.114796	0.183195	0.703256
REEP1	0.886141	1.2793	2.16794	2.30208	1.44405	2.12878	0.361135	0.296367	1.53888	0.314311	0.407137	0.518321	0.313073	0.322717	0.531554	0.296715	0.453043	0.179776	0.266716	0.333746	0.367097	0.504413	0.301221	0.413228	0.187797	0.231206	0.254542	0.297987	0.155031	0.211854	0.229897	0.196655	0.18146	1.03782	0.638791	0.284757	0.606709	0.278324	0.158399	0.420137	0.217099	0.155546	0.1838	0.170027	0.188793	2.30208
RGS18	0.725718	0.546971	0.227335	0.318574	0.33071	0.25447	0.181547	0.17296	0.272795	0.393659	0.294385	0.249251	0.345417	0.446243	0.528773	0.223513	0.309139	0.993833	0.900071	0.73339	0.86437	0.222868	0.521827	1.24885	1.37032	0.293858	0.329027	0.284013	0.173223	0.401947	0.344099	0.367152	0.238653	0.213185	0.181071	0.210664	0.181648	0.183724	0.664372	0.17529	0.416752	0.336726	0.173059	0.19961	0.604064	1.37032
RITA1	0.449109	0.427993	0.929697	0.956955	1.03935	0.841824	0.835945	0.774064	1.2011	1.27113	0.853741	0.859727	1.07463	1.1064	0.801901	1.13323	0.458857	0.435334	0.697308	0.785846	0.544883	0.813957	0.559816	0.567435	0.570146	0.531547	0.526022	0.547659	0.847495	1.3324	0.387917	0.324729	0.839227	0.731354	1.0569	0.921377	0.845546	0.64688	0.288923	1.03658	0.651103	0.597056	0.681082	0.975599	0.333716	1.3324
RNF219	0.159849	0.123695	0.013592	0.108945	0.000497625	0.0285704	0.0870342	0.147049	0.0144908	0.0023008	0.0054034	0.0551068	0.00032437	0.00491268	0.0251925	0.0051504	0.0093331	0.00829313	0.0246309	0.00128546	0.00561456	0.644641	0.022639	0.184016	0.0177332	0.000281246	0.0228161	0.0103288	0.0965824	0.00537666	0.00588915	0.00220729	0.109651	0.054942	0.0133248	0.0446085	0.0126247	0.388252	0.02407	0.0607236	0.774631	6.66535e-05	0.134373	0.00448878	0.50404	0.774631
RPL31	1.37729	1.28483	0.991882	0.994356	0.988749	0.99262	1.32949	1.09251	1.02592	1.02162	1.00676	1.1854	1.15986	1.09501	1.04768	1.14188	1.07038	1.19704	1.15738	1.54433	1.22269	2.41663	1.43114	1.395	1.08171	1.90434	1.62056	0.98877	1.22002	1.12949	1.26154	1.26228	1.18232	0.998942	1.02198	1.09243	1.10482	1.15076	1.0553	1.04734	2.16076	1.3027	1.24195	1.72856	1.59456	2.41663
RRM2	0.183359	0.150369	0.287503	0.23238	0.327286	0.281285	0.760823	0.257577	0.204294	0.246213	0.371285	0.337554	0.261384	0.250667	0.259366	0.322758	0.217266	0.176195	0.226819	0.159105	0.224235	0.188424	0.211052	0.36316	0.153823	0.15468	0.305114	0.267567	0.221064	0.280777	0.48099	0.342023	0.155961	0.187656	0.726745	0.150994	0.267206	0.247211	1.2367	0.175175	0.741132	0.552513	0.263081	0.358948	0.151067	1.2367
RXRB	0.468381	0.531253	0.529591	0.474057	0.634805	0.489573	0.668439	0.609398	0.85652	0.667395	0.636444	0.513272	0.656518	0.665825	0.620162	0.647942	0.476359	0.486188	0.607841	0.564955	0.604951	0.470607	0.50959	0.531898	0.485289	0.478216	0.504379	0.487235	0.54721	0.920131	0.757264	0.716146	0.645896	0.604679	0.684304	0.811182	0.649934	0.673176	0.688547	0.829754	0.535936	0.506462	0.470857	0.472026	0.570934	0.920131
SBF1	0.072611	0.124306	0.00336573	0.00443578	0.00454787	0.00336573	0.0863046	0.127554	0.101476	0.596319	0.0748637	0.193866	0.253699	0.654853	0.303183	0.298172	0.0691659	0.37413	0.00336573	0.189172	0.545465	0.369415	0.378491	0.470471	0.16967	0.0958089	0.0350998	0.0563665	0.0770599	0.236917	0.0760309	0.18869	0.17736	0.0115723	0.0945717	0.0966097	0.00890339	0.46064	0.7886	0.0102728	0.293002	0.0384461	0.015445	0.238178	0.287184	0.7886
SDC2	0.730569	1.20533	1.49042	1.20497	1.19369	1.57697	1.30045	1.58232	1.35283	1.31177	1.08216	1.75927	1.59947	1.53984	1.70234	1.44725	1.46974	0.425431	0.323415	0.288651	0.254743	0.380645	0.436445	0.276601	0.479328	0.456364	0.664108	1.16256	1.2151	1.08912	1.198	1.12009	1.08756	0.932193	1.18141	0.282502	0.249445	0.871033	0.81281	0.0663197	0.000595927	0.42712	0.668593	0.45748	0.792159	1.75927
SENP1	0.247677	0.219239	0.419178	0.151241	0.175602	0.501445	0.168459	0.129611	0.155185	0.123407	0.123778	0.126758	0.123832	0.204293	0.330829	0.221657	0.420931	0.133943	0.121971	0.137811	0.128617	0.238637	0.237969	0.160715	0.130752	0.143259	0.273718	0.123608	0.122103	0.132262	0.141276	0.157117	0.363579	0.131487	0.125356	0.122028	0.129474	0.122327	0.458855	0.129116	0.418979	0.125428	0.359632	0.122986	0.145971	0.501445
SF3A2	0.559438	0.94329	0.75217	0.497143	0.93053	0.756595	0.97314	0.941591	1.02684	0.642189	0.684307	1.08598	0.524518	0.682034	1.15693	0.66738	1.6893	0.717783	0.619655	0.592494	0.632474	0.487741	0.516817	0.537987	0.679984	0.637696	0.552658	1.00154	1.08221	0.771884	0.539658	0.50512	0.533697	0.526362	0.511294	0.543014	0.512847	1.08914	0.51102	0.646256	0.494946	0.508051	0.766387	0.638552	1.10202	1.6893
SHARPIN	2.55426	3.46091	1.48434	1.63891	1.43872	1.36218	0.320089	2.6558	2.11114	1.59607	1.9789	1.85744	2.18685	1.6048	0.70944	2.3975	0.282958	2.78783	1.43286	3.1203	1.67631	3.37293	2.19258	2.25638	1.97463	0.237501	0.337945	0.453616	2.1502	3.00302	1.73602	1.82189	1.14576	0.883575	0.744752	0.401794	0.361812	0.236346	0.232165	0.520954	0.533886	1.60959	1.27603	0.234545	0.237303	3.46091
SKIDA1	0.254658	0.636292	0.122211	0.511426	0.442116	0.0866769	0.821422	0.889374	0.288573	0.205947	1.00404	0.520202	0.891577	0.995022	0.687617	0.691391	0.314434	0.128933	0.0573518	0.354681	0.285797	0.0808089	0.0858846	0.100748	0.40329	0.240815	0.290877	0.0785084	0.83928	0.128496	0.319746	0.0906877	0.660014	0.551536	0.389912	0.0578017	0.287168	0.476041	0.247394	0.28662	0.432264	0.370777	0.0938182	0.188059	0.531703	1.00404
SLC22A25	0.204279	0.453279	1.16441	0.667994	0.625053	0.984996	0.890219	0.775996	0.779428	0.397924	0.968602	0.575865	0.783446	0.497926	0.507051	0.645485	0.138221	0.457212	0.470729	0.310373	0.251921	0.0402588	0.205014	0.665816	0.392509	0.391218	0.26019	0.294836	0.806546	0.849465	0.731828	0.0663141	0.0559721	0.105249	0.421564	0.315796	0.00297905	0.954222	0.0530524	0.133751	0.35132	0.206778	1.20204	0.00744714	1.44706	1.44706
SLC2A8	0.388082	0.202587	0.0775245	0.129788	0.0756284	0.0828142	0.139212	0.0810518	0.0758338	0.108906	0.0915466	0.191813	0.0785303	0.0765568	0.145127	0.0811635	0.238285	0.181505	0.131529	0.107507	0.245114	0.0776352	0.0781964	0.164758	0.277876	0.241016	0.232352	0.0766389	0.0851885	0.0786952	0.0964136	0.137988	0.115424	0.07658	0.0966314	0.0755964	0.513376	0.122445	0.080163	0.127838	0.104486	0.142084	0.0754393	0.489881	0.450591	0.513376
SLC45A4	0.131165	0.131165	0.229104	0.201321	0.473175	0.242419	0.442348	0.275267	0.131165	0.223337	0.323137	0.469496	0.315165	0.222245	0.23926	0.254213	0.908293	0.131169	0.166604	0.137227	0.194566	0.131718	0.137539	0.136588	0.177557	0.209072	0.132198	0.15372	0.170791	0.189281	0.187909	0.432357	0.185974	0.160014	0.131537	0.182927	0.677899	0.132394	0.137868	1.52695	0.221202	0.211662	0.210061	0.164102	0.134348	1.52695
SLCO6A1	0.0702312	0.067418	0.033979	0.0337963	0.0639052	0.0342568	0.0394853	0.118871	0.16073	0.175925	0.0938089	0.190686	0.139922	0.208881	0.268723	0.157326	0.225318	0.0860466	0.0383138	0.0414576	0.0583787	0.0897403	0.0866545	0.0609114	0.0348139	0.132811	0.0889879	0.0837391	0.0798502	0.124044	0.0372113	0.062664	0.572095	0.051851	0.0685205	0.0613702	0.0881056	0.240542	0.0358358	0.6678	0.0641467	0.316968	0.115426	0.116998	0.120679	0.6678
SMIM8	0.245258	0.253715	0.330057	0.287443	0.309825	0.318824	0.252176	0.276897	0.245211	0.245211	0.286514	0.282932	0.261735	0.288352	0.403148	0.252931	0.307995	0.498481	0.318855	0.277161	0.302048	0.459266	0.359226	0.4371	0.324407	0.288404	0.313335	0.298833	0.274797	0.263101	0.284265	0.269306	0.24835	0.277777	0.387431	0.283158	0.503509	0.260292	0.258189	0.337112	0.253725	0.355435	0.335335	0.245228	0.253066	0.503509
SNX21	0.168568	0.168126	0.256648	0.0586114	0.0618888	0.263587	0.0238736	0.0309143	0.0509423	0.052507	0.239673	0.0488635	0.116467	0.113386	0.229439	0.0179114	0.0252062	0.0481694	0.0555659	0.091321	0.0412819	0.295491	0.0307059	0.643572	0.0177692	0.0183009	0.0291104	0.0210163	0.0173391	0.0589073	0.0392821	0.0763179	0.0173672	0.0457173	0.0310868	0.0544848	0.0171046	0.632027	0.0480105	0.0425962	0.0220574	0.0189838	0.202612	0.0193321	0.23895	0.643572
SPAG9	1.44657	1.41225	1.2756	1.24041	1.26439	1.27492	1.38258	1.26221	1.30449	1.75405	1.30351	1.49842	1.35615	2.08456	1.25688	1.43037	1.2443	1.34186	1.23933	1.34109	1.30771	1.39641	1.27009	1.50346	1.2462	1.43662	1.26105	1.31966	1.44424	1.27355	1.24215	1.35001	1.23842	1.72974	1.27421	1.26571	1.8013	1.24535	1.24246	1.25079	1.73701	1.86722	1.239	1.27193	1.30565	2.08456
SPIN2B	0.064135	0.064135	0.0650037	0.0804217	0.0863699	0.0790495	0.331093	0.293836	0.16025	0.108115	0.124197	0.330459	0.23333	0.114791	0.212937	0.189449	0.428167	0.0698891	0.0698834	0.0733537	0.0698865	0.068229	0.0734763	0.0872924	0.0706986	0.0654316	0.26804	0.0735653	0.172046	0.85744	0.780894	0.609481	0.0869458	1.42149	0.113708	0.064135	0.16309	0.149435	0.698773	0.0675633	0.284242	0.0698841	0.0698843	0.0698837	0.183356	1.42149
SRI	0.0171841	0.0306835	0.0224104	0.019961	0.027297	0.0296806	0.0257492	0.0500455	0.0102598	0.00795252	0.027975	0.0178375	0.0111297	0.00789718	0.0158814	0.0155871	0.117977	0.190886	0.092368	0.20265	0.111007	0.0532151	0.164028	0.00869217	0.186427	0.0798055	0.339107	0.0304906	0.122683	0.217639	0.119814	0.133936	0.0101036	0.21786	0.046773	0.124237	0.0211764	0.159158	0.0276593	0.0325995	0.187007	0.0343454	1.24325	0.0901848	0.178268	1.24325
ST8SIA2	0.508119	0.541442	0.649693	0.737494	0.902122	0.656944	0.53933	0.517161	0.441631	0.698155	0.61305	0.543472	0.393131	0.662611	0.581019	0.643498	0.982672	0.381931	0.393433	0.390269	0.382091	0.422963	0.461274	0.520169	0.397134	0.392773	0.383225	0.386004	0.422392	0.39947	0.390664	0.39506	0.450263	0.422654	0.420906	0.416916	0.48227	0.717905	0.405029	0.596152	0.420764	0.407396	0.388137	0.471332	0.539782	0.982672
STRADA	0.678898	0.727537	2.16086	1.72044	1.18413	2.11397	0.847849	0.716826	0.404648	0.6043	0.67447	1.56892	0.718341	0.73262	0.642438	0.649371	0.380662	0.458761	0.547009	0.483202	0.465451	0.88116	0.555035	0.997488	0.416027	0.708061	0.374429	0.375918	0.987115	0.914929	1.05125	0.366897	0.38002	0.85321	0.783899	0.672662	0.463386	0.42735	0.546079	0.767949	1.30947	0.510606	0.438473	0.960935	0.729012	2.16086
SUZ12	0.157404	0.171112	0.030686	0.123687	0.105365	0.0303898	0.0185917	0.0197933	0.0229445	0.0380573	0.0213675	0.0713855	0.105394	0.0649176	0.0213715	0.0860852	0.599925	0.24824	0.343627	0.165521	0.406941	0.563747	0.0676914	0.553988	0.217694	0.0907537	0.029502	0.126746	0.0585716	0.0326163	0.0790943	0.100738	0.0169536	0.207913	0.476377	0.169064	0.170467	0.643699	0.0252641	0.0190889	0.0402882	0.0172318	0.128145	0.0446797	0.309693	0.643699
TACC3	0.0416522	0.0156689	0.569208	0.0149501	0.0196115	0.503909	0.101027	0.0548908	0.0078791	0.0130858	0.0202466	0.00987275	0.0197924	0.0153186	0.0956546	0.0113395	0.520181	0.339198	0.715463	0.878143	0.32855	0.287943	0.133447	0.19131	0.238187	0.566133	0.472983	0.172283	0.00678977	0.0340868	0.195185	0.341551	0.295108	0.321439	0.356399	0.668112	0.713735	0.36698	0.0626015	0.29951	0.0148353	0.223996	0.066928	0.0777487	0.0313073	0.878143
TBC1D10A	0.538705	0.465571	0.614246	0.481247	0.369002	0.634727	0.472169	0.333136	0.393034	0.264941	0.377679	0.588035	0.286136	0.278448	0.328848	0.366133	0.420038	0.267657	0.272846	0.275132	0.280793	0.349723	0.290824	0.264999	0.281531	0.268536	0.275216	0.275713	0.406456	0.299234	0.266079	0.264995	0.302125	0.4927	0.315609	0.35045	0.268104	0.610983	0.333162	0.29638	0.318534	0.34386	0.384468	0.309989	0.45963	0.634727
TCF23	0.0487847	0.0425724	0.0388548	0.0557387	0.0205577	0.03482	0.078837	0.106093	0.0451517	0.0347319	0.0202234	0.108087	0.0350928	0.0340867	0.029125	0.0568393	0.0201836	0.0467545	0.136559	0.163683	0.0493163	0.0519204	0.0720938	0.0633969	0.0614311	0.0311049	0.0737085	0.105676	0.068564	0.0631005	0.0501146	0.0696833	0.0978948	0.253747	0.289194	0.138673	0.0594138	1.1994	0.0285467	0.0211103	0.0204978	0.191164	0.020534	0.188277	0.37949	1.1994
TEX101	0.0207309	0.0852316	0.154218	0.00985771	0.14787	0.150074	0.186116	0.322406	0.0506588	0.0752253	0.00985771	0.249785	0.110006	0.0802684	0.0599174	0.154978	0.129056	0.0591584	0.0202362	0.0674304	0.0396662	0.103504	0.0868275	0.010893	0.0100957	0.118796	0.265855	0.110955	0.209541	0.104611	0.14781	0.232923	0.327633	0.0921021	0.133161	0.521859	0.0929777	0.14674	0.666624	0.0403617	0.241041	0.218614	0.707759	0.395281	0.208387	0.707759
THBS2	0.767458	0.73375	0.716389	0.805157	0.711331	0.746483	0.781434	0.863239	0.742726	0.740771	0.735296	0.736169	0.858209	0.848183	0.706724	0.752004	0.710034	0.707365	0.884422	0.696931	0.740635	0.717152	0.684605	1.41137	0.722817	0.708776	0.75921	0.69563	0.71554	0.844063	0.825046	0.814619	0.776673	0.806691	0.690093	0.712626	0.904022	0.781233	1.08287	1.11844	1.53775	0.687391	2.04807	0.740983	0.696256	2.04807
TLE4	0.284416	0.19921	0.0925452	0.160406	0.144221	0.0978178	0.0968917	0.0993281	0.100944	0.0912449	0.0960747	0.096581	0.169177	0.134764	0.100556	0.0921177	0.0912481	0.254609	0.103564	0.0923211	0.0962982	0.0932999	0.142863	0.103327	0.0991621	0.122969	0.102638	0.0913395	0.100819	0.106371	0.0962053	0.0912468	0.0912656	0.139471	0.0924036	0.0962111	0.198862	0.232926	0.130602	0.289624	0.143784	0.0992748	0.0928222	0.126273	0.152391	0.289624
TMEM127	0.543446	0.54271	0.468765	0.465363	0.502704	0.455514	0.468345	0.458015	0.404349	0.484849	0.476467	0.463023	0.477286	0.477886	0.423674	0.431799	0.406892	0.44708	0.491712	0.464437	0.415324	0.418986	0.431566	0.422895	0.575158	0.433356	0.40873	0.402478	0.489003	0.623486	0.608866	0.512239	0.415702	0.410119	0.883284	0.658093	0.415017	0.402539	0.402466	0.420935	0.855869	0.412903	0.409307	0.639022	0.410894	0.883284
TMEM217	0.890846	0.872386	0.591288	0.395977	0.395039	0.622731	0.426508	0.406505	0.481496	0.394875	0.542354	0.611283	0.435096	0.629383	0.668504	0.969735	0.619966	0.470833	0.581221	0.399347	0.446396	0.511638	0.404202	0.915548	0.449351	0.477998	0.509343	0.466512	0.533211	0.405306	0.395324	0.556584	0.700242	0.475243	0.408178	0.453646	0.969529	0.576713	0.51287	0.508483	0.397079	0.496643	0.545569	0.806426	0.902747	0.969735
TMEM79	1.17937	0.964183	0.761055	0.746842	0.744275	0.756089	0.766891	1.17357	0.797686	0.743662	0.847257	0.918018	0.787374	1.16261	0.801482	1.18858	1.19454	0.767852	0.759774	0.805312	0.741853	0.747473	0.741781	0.751314	0.745593	0.744713	0.74637	0.741523	0.93111	0.908419	0.835739	0.826152	0.744371	0.85377	0.753494	0.773931	0.895688	0.837181	0.981498	0.920048	0.850762	0.824059	1.45228	0.751792	0.856838	1.45228
TNFSF4	0.274117	0.774615	0.767298	0.745216	1.09056	0.82316	1.10551	0.692838	0.74928	0.28112	0.633108	0.907364	0.572498	0.715324	0.496194	0.618683	0.287893	0.381912	0.400021	0.420466	0.424002	0.192507	0.418363	0.202533	0.392919	0.388531	0.571549	0.734464	0.351428	0.42968	0.359372	0.422682	0.574388	0.241848	0.175898	0.331049	0.841811	0.340645	0.29411	0.164451	0.617974	0.857163	0.492794	1.38525	0.227245	1.38525
TPGS2	0.0509206	0.0526916	0.0473158	0.122381	0.118134	0.0452762	0.0457277	0.075339	0.13399	0.155153	0.0522849	0.090576	0.0566966	0.0544801	0.0481271	0.0767356	0.0738862	0.0460927	0.161617	0.628781	0.158765	0.0450264	0.0456508	0.695164	0.264688	0.141199	0.124983	0.29219	0.0976075	0.0450278	0.299605	0.38611	0.0477817	0.137355	0.0689151	0.055654	0.104925	0.123315	0.0452521	0.547521	0.0542028	0.451961	0.080444	0.182181	0.177563	0.695164
TRIM17	0.149222	0.142762	0.344176	0.507363	0.229239	0.363465	0.161139	0.167682	0.317866	0.256048	0.518805	0.274797	0.181457	0.22952	0.142082	0.187351	0.158358	0.163793	0.214234	0.147275	0.205351	0.143476	0.151933	0.175769	0.563729	0.152558	0.163787	0.1786	0.165013	0.250298	0.146069	0.141161	0.225976	0.14186	0.14447	0.176091	0.206255	0.283899	0.204801	0.451621	0.178211	0.18545	0.141287	0.171886	0.222497	0.563729
TRMU	0.31082	0.248312	0.0798342	0.120592	0.161394	0.0856443	0.125803	0.112971	0.241336	0.176989	0.0837413	0.10086	0.179548	0.0956001	0.137683	0.0993836	0.129453	0.146433	0.0793988	0.0953236	0.0828411	0.332897	0.0804861	0.24249	0.102061	0.156692	0.282976	0.228831	0.127157	0.0864876	0.233278	0.206401	0.0839147	0.219207	0.325398	0.113711	0.27018	0.0867474	0.0963385	0.0842202	0.118784	0.0956942	0.335247	0.16792	0.349996	0.349996
TSSK2	0.301499	0.297973	0.297096	0.334673	0.315123	0.297523	0.330277	0.318522	0.317378	0.296523	0.37938	0.297296	0.341115	0.331284	0.311798	0.32776	0.465982	0.381234	0.301174	0.29806	0.334555	0.325256	0.319598	0.317404	0.352976	0.298209	0.311069	0.297261	0.299838	0.360341	0.321816	0.325179	0.43103	0.398048	0.709045	0.347683	0.390289	0.472999	0.368593	0.296288	0.314406	0.299855	0.305786	0.299182	0.634422	0.709045
TUBG2	0.0335922	0.0701019	0.15128	0.102294	0.345234	0.194344	0.0886874	0.128272	0.179961	0.103675	0.202131	0.252841	0.133103	0.140016	0.094882	0.16242	0.362498	0.0362093	0.0461565	0.0269346	0.0549803	0.033073	0.0310481	0.194186	0.0356968	0.0399822	0.0310069	0.0854097	0.0938436	0.1841	0.298117	0.320815	0.0450394	0.155686	0.221604	0.302899	0.0388924	0.0170166	0.312915	0.249956	0.350916	0.121565	0.0415502	0.0168062	0.0174852	0.362498
UBE2E3	0.211233	0.282089	0.428495	0.108186	0.0806735	0.471745	0.132849	0.110572	0.086509	0.0215805	0.0853104	0.0350528	0.00576521	0.00718617	0.0415306	0.0469245	0.0518214	0.0798743	0.558726	0.655276	0.206292	0.427313	0.490828	0.0228933	0.388016	0.128436	0.0110598	0.250324	0.0120054	0.133008	0.0151813	0.115341	0.00579724	0.370272	0.607939	0.55738	0.0153194	0.0870265	0.024915	0.42845	0.0517046	0.393957	0.177299	0.0526916	0.0287911	0.655276
UGT1A6	0.0669483	0.070199	0.234795	0.33888	0.213281	0.259886	0.0819686	0.10302	0.0324713	0.032428	0.0843477	0.12369	0.104499	0.0755765	0.0542288	0.0599281	0.0375396	0.0614996	0.0235264	0.0258217	0.0255094	0.0564077	0.196092	0.0566745	0.0571664	0.389942	0.122322	0.0400121	0.900851	0.240067	0.340224	0.0344786	0.0225236	0.0488999	0.0835632	0.0318023	0.206213	0.362886	0.231051	0.0408673	0.0510795	0.0300835	0.146296	0.0741918	0.50135	0.900851
USHBP1	0.199218	0.134253	0.180227	0.0381379	0.0804164	0.170895	0.30434	0.375925	0.0600407	0.0478894	0.0344954	0.0439445	0.0365843	0.0334308	0.0377945	0.0337435	0.0865277	0.0470041	0.0365761	0.0974759	0.0380756	0.0342169	0.0337226	0.211522	0.0333869	0.0338351	0.0374034	0.046614	0.158408	0.0730467	0.138503	0.0600465	0.0474607	0.0376205	0.0356572	0.0909651	0.0810542	0.273618	0.0374762	0.0434784	0.176085	0.075719	0.199908	0.0384473	0.0490086	0.375925
VBP1	0.105685	0.105685	0.105685	0.106182	0.109162	0.105685	0.259182	0.291526	0.105685	0.107416	0.164338	0.30922	0.105864	0.105713	0.112066	0.232799	0.286562	0.451313	0.450873	0.437508	0.265065	0.217124	0.596345	0.422095	0.192225	0.459285	0.474876	0.142785	0.106535	0.417899	0.149455	0.112807	0.117959	1.57912	1.49707	1.07455	0.107168	0.136369	0.136218	1.1729	0.118836	0.114286	0.556895	0.58658	0.163755	1.57912
VSIG4	0.396475	0.396475	0.439279	0.581713	0.445627	0.417768	0.555245	0.723346	0.40744	0.398057	0.396548	0.513365	0.449212	0.432486	0.709951	0.436682	0.485568	0.600786	0.402414	0.396497	0.52271	0.669198	0.398046	0.650803	0.5622	0.405413	0.408405	0.433387	0.401087	0.587169	0.494938	0.397865	0.600009	0.879376	0.448271	0.640655	0.407191	0.424063	0.405205	0.513521	0.452092	0.585973	0.401485	0.397323	0.481948	0.879376
WDR64	0.0902414	0.0902217	0.156565	0.107672	0.0916922	0.121241	0.111895	0.112119	0.11646	0.0950764	0.136517	0.115135	0.0901523	0.156944	0.185837	0.0900936	0.210455	0.228874	0.268762	0.0971809	0.156931	0.171543	0.202109	0.100693	0.113035	0.129018	0.280676	0.244197	0.199824	0.105703	0.273054	0.413097	0.0988294	0.261411	0.150815	0.123434	0.0939182	0.445283	0.436432	0.17218	0.238283	0.226603	0.271737	0.096387	0.103541	0.445283
XAF1	0.0173307	0.00227323	0.00033264	0.0108305	0.0264535	0.00122671	0.0105293	0.0358436	0.0443037	0.0242381	0.064831	0.0113791	0.272933	0.0304082	0.165621	0.148845	0.164535	0.0444128	0.0171709	0.0610066	0.0340996	0.0912162	0.00197548	0.0197222	0.00266585	0.453616	0.322021	0.091339	0.000905591	0.135422	0.00177219	0.0163725	0.0501817	0.00144851	0.0112814	0.0533355	0.0513819	0.224281	0.0196369	0.112641	0.389843	0.000171518	0.00892817	0.00298316	0.206434	0.453616
ZAR1L	0.803394	0.928204	1.87419	1.39044	1.04421	1.98432	1.0384	1.30634	0.990428	0.802775	1.10371	0.96778	1.2774	1.57365	1.64892	1.44005	1.26098	1.40176	0.699393	0.763662	0.738586	1.202	0.835692	0.93799	0.830065	0.844225	0.828409	0.777631	0.821491	0.889417	0.932008	1.24342	0.800095	1.07729	1.36712	0.738622	0.734138	0.703159	0.798065	2.01446	1.17069	0.852995	1.10556	0.760515	0.702712	2.01446
ZDHHC14	0.0816129	0.0446898	0.0052302	0.0324602	0.0258455	0.00757161	0.00185982	0.0396381	0.0319939	0.028183	0.00985576	0.0244958	0.00261438	0.00507562	0.00192498	0.0349481	0.00339034	0.114575	0.128016	0.0689996	0.0976875	0.0115122	0.0145674	0.0108201	0.00525234	0.250418	0.285164	0.0413589	0.00777545	0.0151745	0.395445	0.501282	0.129006	0.0712028	0.0296624	0.215882	0.945233	0.464353	0.28986	0.00531744	0.0293259	0.227457	0.0114034	0.0226653	0.00993846	0.945233
ZMIZ2	0.397552	0.58695	0.0793754	0.220808	0.480846	0.0807229	0.196657	0.494432	0.0867896	0.320589	0.171498	0.393183	0.0847305	0.137673	0.127873	0.25123	1.17091	0.0803457	0.0829328	0.171037	0.0816106	0.439823	0.134745	0.080149	0.0830276	0.0987067	0.19822	0.124817	0.333159	0.30607	0.119338	0.142259	0.133754	0.236247	0.085636	0.189425	1.35479	0.157688	0.0882232	0.240033	0.316064	0.102028	1.56964	0.107521	0.100552	1.56964
ZNF26	1.29178	1.24006	1.24639	1.36004	1.41671	1.26324	1.29295	1.36407	1.2325	1.31849	1.33605	1.2397	1.30227	1.2648	1.22917	1.27322	1.23091	1.22809	1.22809	1.2628	1.22809	1.38876	1.29226	1.23089	1.23967	1.60638	1.5211	1.23559	1.25653	1.23589	1.23841	1.31819	1.54312	1.5044	1.42976	1.24742	1.41023	1.26113	1.24205	1.36138	1.24315	1.2393	1.25056	1.24305	1.79238	1.79238
ZNF430	0.124192	0.0526849	0.0749506	0.0581632	0.0867905	0.0938723	0.0411442	0.0715323	0.0447306	0.0693998	0.0517285	0.0776689	0.0532625	0.125254	0.141332	0.0939844	0.183022	0.344603	0.0877817	0.099695	0.0950342	0.436254	0.220452	0.141431	0.0732946	0.542108	0.071948	0.0798266	0.228977	0.0449425	0.0705947	0.12127	0.057206	0.0544003	0.0652077	0.06773	0.0425629	0.209592	0.43016	0.142595	0.061749	0.216225	0.508224	0.080751	0.389651	0.542108
ZNF571	0.224206	0.309655	0.24333	0.235801	0.326002	0.249874	0.224204	0.321718	0.238894	0.354168	0.240723	0.228382	0.951572	0.369883	0.242335	0.236139	0.65984	0.272542	0.224309	0.260106	0.52255	0.22473	0.238647	0.4289	0.361454	0.470242	0.278092	0.280503	0.295126	0.540909	0.442868	0.781672	0.373154	0.73434	0.4918	0.797778	0.571162	0.440608	0.247205	0.25242	0.282622	0.224336	0.437529	0.258056	0.286558	0.951572
ZNF70	0.216247	0.222179	0.237428	0.21559	0.29063	0.256489	0.2144	0.215413	0.231681	0.260245	0.224007	0.215727	0.516425	0.341821	0.223256	0.226408	0.214874	0.22443	0.214806	0.218014	0.220983	0.312992	0.216489	0.345894	0.498446	0.557899	0.393228	0.239398	0.221167	0.219437	0.227071	0.21679	0.247616	0.503827	0.225376	0.345567	0.410985	0.215558	0.47703	0.294273	0.236045	0.227108	0.276527	0.507628	0.312622	0.557899
ZNF841	0.0268127	0.0268127	0.897919	0.291001	0.432412	0.7374	0.0268127	0.126881	0.761239	0.965499	0.308142	0.136569	0.384528	0.92424	0.646362	0.610232	0.227892	0.371097	0.36306	0.410916	0.0268127	0.034328	0.460231	0.502481	0.148938	0.361468	0.0647074	0.0320367	0.251638	0.199768	0.197329	0.0744172	1.43865	0.433802	0.436363	0.421399	0.408105	0.0636061	0.80332	0.241512	0.403394	0.0271921	0.135369	0.0535231	0.0283237	1.43865
AARS	0.164658	0.202491	0.498904	0.295619	0.326988	0.497266	0.545644	0.379794	0.656082	0.582444	0.43354	0.370426	0.539967	0.53732	0.404541	0.428496	0.16595	0.874714	0.423506	0.459096	0.763852	0.214271	0.504777	0.469495	0.739424	0.323504	0.309459	0.735588	0.356198	0.595646	0.594421	0.757357	0.753266	0.550804	0.455288	0.962767	0.657073	0.165945	0.263174	0.198687	0.436995	0.609986	0.335389	0.259529	0.168156	0.962767
ACAD8	1.72828	1.56501	1.17335	0.856078	1.00043	1.23757	1.40613	1.23174	0.929527	0.939683	1.20398	1.18619	0.888917	0.876181	1.18308	0.971635	0.499551	0.779486	0.930253	1.01061	0.797128	1.33013	0.980102	1.32733	0.878224	1.21955	1.37852	1.58662	1.53508	1.40708	1.03297	1.08939	1.13062	1.66524	1.52755	1.42936	0.376512	0.541539	1.75987	0.450222	0.566201	1.04515	0.363133	0.627481	0.370166	1.75987
ACTR1B	0.583953	0.563612	0.617129	0.566763	0.5711	0.576812	0.580833	0.579243	0.565215	0.568596	0.565292	0.568527	0.563841	0.569995	0.56376	0.563501	1.08513	0.810764	0.800757	0.870001	0.741931	1.09622	0.955046	1.05757	0.751502	1.03278	0.81894	0.565138	0.569861	0.582287	0.685886	0.780149	0.688522	0.567221	0.568283	0.669566	0.699869	0.567141	0.693548	0.5658	0.580352	0.566222	0.616338	0.587165	0.573729	1.09622
ADGRB1	0.555232	0.525768	0.492997	0.493729	0.493338	0.492997	0.526472	0.493408	0.492997	0.495708	0.513657	0.516841	0.493455	0.493064	0.508108	0.513541	0.798827	0.713724	0.641277	0.71001	0.632803	0.50946	0.579291	0.598906	0.544816	0.715037	0.509793	0.655925	0.632036	0.623993	0.524906	0.562518	0.493224	0.563978	0.559758	0.573887	0.517483	0.553226	0.502486	0.495971	0.582708	0.745639	0.523692	1.00066	0.650226	1.00066
AGBL5	0.156596	0.0541096	0.0371769	0.0427455	0.0997615	0.0408359	0.0275838	0.0325757	0.0671152	0.0974722	0.116911	0.044209	0.0769199	0.061505	0.0968943	0.0595747	0.0394216	0.0415378	0.0248327	0.0891212	0.106823	0.0479817	0.0251549	0.127455	0.0251055	0.0291522	0.0332133	0.0481951	0.0597107	0.0901216	0.0339422	0.0260369	0.096801	0.0252881	0.031336	0.0379887	1.08269	0.306484	0.304547	0.0303887	0.216751	0.0331102	0.0280246	0.0243866	0.609853	1.08269
AKR7A2	0.161356	0.106088	0.0796582	0.0834466	0.123164	0.079057	0.0794332	0.0818832	0.0872659	0.137561	0.0804896	0.0845789	0.146289	0.0983577	0.0977953	0.0819585	0.078961	0.122696	0.07885	0.07969	0.0849725	0.244819	0.0926893	0.12548	0.0918039	0.0789058	0.0852563	0.196866	0.0834438	0.105266	0.0849385	0.0833602	0.0867996	0.126468	0.0793669	0.124542	0.131114	0.264479	0.0790069	0.213517	0.0806814	0.137372	0.466236	0.079949	0.310058	0.466236
AMMECR1	0.452724	0.452724	0.866337	0.759144	0.775242	0.749724	1.20196	1.23088	0.985895	0.452724	0.608395	0.9947	0.585685	0.815281	1.26874	1.14456	0.721709	0.786116	0.499976	0.531454	0.544823	0.538138	0.62872	0.659433	0.590009	0.591058	0.478788	0.537972	1.13333	2.48471	0.604925	0.557894	0.481834	0.958677	1.61518	0.758379	0.498617	1.6757	0.731467	1.44612	0.480384	0.606443	0.561302	0.588493	0.510672	2.48471
ANKRD40	0.126101	0.186401	0.331363	0.298541	0.28141	0.347786	0.419669	0.511738	0.538321	0.391876	0.273987	0.515672	0.282894	0.323528	0.277354	0.262097	0.0989263	0.388679	0.631614	0.553748	0.286136	0.584002	0.706669	0.311737	0.589844	0.415742	0.287444	0.304118	0.322997	0.930446	0.639927	0.585652	0.587895	0.286807	0.251263	0.290375	0.106716	0.33028	0.110974	0.575783	0.53762	0.658361	0.122134	0.380239	0.201591	0.930446
APBB1	0.0706098	0.0676741	0.0670877	0.135906	0.0729061	0.0690101	0.153268	0.149699	0.0806177	0.118034	0.0670676	0.0687532	0.183073	0.170613	0.0964264	0.0801688	0.0802281	0.0878994	0.0690888	0.0673001	0.0668557	0.302103	0.0866895	0.291776	0.102316	0.108075	0.0730085	0.0678249	0.0743954	0.0695758	0.0816306	0.0822269	0.067667	0.0775917	0.0675029	0.0845325	0.258158	0.108093	0.0680004	0.737196	0.0714972	0.103408	0.0745274	0.0671958	0.0668347	0.737196
ARG1	0.679054	0.345009	0.522186	0.569772	0.607628	0.495269	0.639633	0.423203	0.504901	0.445837	0.562805	1.04689	0.45607	0.45546	0.425578	0.495736	0.755615	0.219804	0.236877	0.219571	0.221307	0.394718	0.249784	0.271344	0.226113	0.650641	0.576692	0.285941	0.532558	0.525329	0.499023	0.470786	0.423466	0.377929	0.227483	1.2309	0.328282	0.813789	0.221485	0.761955	0.326543	0.595802	0.22119	1.13001	1.86368	1.86368
ARL5A	0.51507	0.717224	0.862854	0.813046	0.286284	0.810039	0.662187	0.515586	0.47799	0.63682	0.362568	0.561613	0.695959	0.691977	0.518825	0.658687	0.740993	0.278479	0.317389	0.210548	0.129192	0.230329	0.276557	0.144189	0.289537	0.27512	0.221886	0.486372	0.401136	0.526215	0.231902	0.303838	0.61035	0.36564	0.516476	0.120311	0.128754	0.75752	0.734268	0.118042	0.404146	0.214367	0.324372	0.288312	0.486508	0.862854
ASB9	0.00647827	0.00647827	0.00948321	0.0139653	0.0152763	0.00833285	0.00798004	0.00883057	0.012749	0.00826058	0.00863451	0.00735897	0.032843	0.0153619	0.00860259	0.0390732	0.150774	0.252907	0.480233	0.869478	0.33354	0.816609	0.760752	1.10246	0.617858	0.357719	0.615502	0.0077512	0.0129148	0.2977	0.236349	0.00825323	0.010114	0.306868	0.54257	0.0751646	0.167343	0.0305468	0.251242	0.0540844	0.0711701	0.458113	0.377562	0.199582	0.203787	1.10246
ATP11AUN	0.075207	0.075207	0.075207	0.075207	0.075207	0.075207	0.075207	0.075207	0.075207	0.075207	0.075207	0.075207	0.075207	0.075207	0.075207	0.075207	0.075207	0.075207	0.075207	0.075207	0.075207	0.075207	0.075207	0.075207	0.075207	0.075207	0.075207	0.075207	0.075207	0.075207	0.075207	0.075207	0.075207	0.075207	0.075207	0.075207	0.075207	0.075207	0.075207	0.075207	0.075207	0.075207	0.075207	0.075207	0.075207	0.075207
ATXN7	0.87419	0.418846	0.325274	0.368588	0.338372	0.323725	0.324106	0.319424	0.617129	0.331942	0.447099	0.238659	0.250287	0.321282	0.290876	0.259382	0.675791	0.475288	0.238306	0.274593	0.882326	0.2451	0.602109	0.294076	0.867598	1.05043	0.721488	0.936734	0.436532	0.342194	0.323691	0.432148	0.412462	0.517026	0.647	1.17689	0.330552	0.271103	0.691797	0.5325	0.522672	0.579946	0.246042	0.796582	0.238404	1.17689
BARX2	0.355722	0.482801	0.394217	0.448177	0.500339	0.403138	0.48777	0.413864	0.563984	0.643807	0.34	0.340602	0.700833	0.721371	0.513987	0.549609	0.266742	0.851747	0.606021	0.64619	0.899281	0.625994	0.93633	0.689011	0.965574	0.993284	1.09467	0.608667	0.537396	0.541078	0.663697	0.852223	0.420376	1.08087	1.31889	0.846889	0.280732	0.454487	0.71335	0.356929	0.389138	0.907005	0.573363	0.268886	0.265033	1.31889
BGLAP	0.666721	0.631591	0.495163	0.35934	0.359057	0.502002	0.505592	0.546678	0.4816	0.439669	0.496106	0.411073	0.680163	0.604202	0.360909	0.56604	0.52723	0.690033	0.587057	0.432909	0.976145	1.74471	1.35467	0.83789	0.942692	1.02587	1.34166	0.660198	0.463944	0.412798	0.620705	0.840551	0.597208	0.401773	0.508582	0.47021	0.670566	0.671076	0.731547	0.434869	0.612849	1.35392	0.606635	0.665981	0.366312	1.74471
BPIFB3	0.263815	0.23657	0.289062	0.27123	0.268208	0.266629	0.265889	0.250596	0.238652	0.234145	0.284566	0.284218	0.43098	0.309596	0.239142	0.247866	0.440232	0.410949	0.42706	0.521305	0.613796	0.914965	0.27394	3.20558	0.725423	0.877513	0.692379	0.377283	0.240926	0.268034	0.26587	0.39506	0.301421	0.245671	0.299232	0.50868	0.286732	0.551731	0.35272	0.481816	0.266693	0.240084	0.235259	0.237183	0.306153	3.20558
C10orf113	0.448362	0.39416	0.428475	0.440826	0.342767	0.417843	0.342767	0.403477	0.63677	0.527681	0.463999	0.343746	0.345532	0.360359	0.415179	0.376766	0.676726	0.775897	0.704917	0.560218	1.17887	0.469045	0.422337	0.346738	0.720878	0.370721	0.343898	0.346553	0.422745	0.510881	0.405374	0.398275	0.902976	0.424995	0.681546	0.701563	1.30367	0.431065	0.374227	0.414657	0.573866	0.393019	0.420968	0.586094	0.350914	1.30367
C16orf92	0.309645	0.309961	0.233311	0.240455	0.214555	0.28681	0.553547	0.190494	0.189557	0.674765	0.209844	0.215104	0.40178	0.33672	0.208151	0.431383	0.190079	0.585361	0.342816	0.46208	0.223723	0.28727	0.505866	0.236366	0.576936	0.218501	0.218543	0.348581	0.189845	0.315692	0.230327	0.420385	0.279812	0.193718	0.251037	0.353192	0.839009	0.368486	0.362885	0.189647	0.190003	0.209439	0.283635	0.44961	0.209153	0.839009
C1orf210	0.176421	0.101631	0.00623071	0.032078	0.00540642	0.0426057	0.103764	0.0139692	0.185479	0.0173554	0.00879419	0.0770704	0.0528561	0.0154375	0.0554047	0.0499696	0.0700316	0.00562161	0.340897	0.020125	0.00898702	0.0908583	0.130733	0.0107771	0.156394	0.0332496	0.0466249	0.153667	0.0742937	0.0120908	0.0906955	0.0725532	0.197879	0.00180037	0.21237	0.00887149	0.0748329	0.00130299	0.28335	0.188834	0.255824	0.0886629	0.40457	0.0380476	0.0754793	0.40457
C4BPA	0.0817015	0.366065	0.0716253	0.0311834	0.0345029	0.123189	0.0188597	0.127271	0.127957	0.184058	0.00883384	0.0135453	0.293944	0.456292	0.455088	0.299693	0.294238	0.0552104	0.0871254	0.00377311	0.0157543	0.0377908	0.0316272	0.0700097	0.0315841	0.0125265	0.0299218	0.0423319	0.065602	0.0233457	0.437342	0.599728	0.00534244	0.11151	0.140319	0.0166348	0.10773	0.202703	0.232952	0.165734	0.0120852	0.140459	1.02041	0.246162	0.327238	1.02041
C9orf170	0.00361043	0.00361043	0.00361043	0.00361043	0.00361043	0.00361043	0.00361043	0.00361043	0.00361043	0.00361043	0.00361043	0.00361043	0.00361043	0.00361043	0.00361043	0.00361043	0.00361043	0.00361043	0.00361043	0.00361043	0.00361043	0.00361043	0.00361043	0.00361043	0.00361043	0.00361043	0.00361043	0.00361043	0.00361043	0.00361043	0.00361043	0.00361043	0.00361043	0.00361043	0.00361043	0.00361043	0.00361043	0.00361043	0.00361043	0.00361043	0.00361043	0.00361043	0.00361043	0.00361043	0.00361043	0.00361043
CALM2	0	0	0	0.0250232	0.0265336	0	0.151724	0.00307658	0	0.000442212	0.160429	0.17665	0.000935872	0.000591427	0.149649	0.00511725	0.144497	0.344469	0	0.829049	0.366702	0.437301	0.490997	0.245	0.00407598	0.152144	0.290068	0.083946	0.266148	0.013905	0.438134	0.345142	0.00148344	0.186919	0.0122665	0.322673	0.0252368	0.0307133	0.647422	0.11682	0.0321391	0.0172928	0.0741778	0.00812673	0.0281823	0.829049
CASP5	0.160917	0.0931643	0.5207	0.777564	0.697522	0.391279	0.577999	0.769337	0.48439	0.106596	0.261746	0.441133	0.0752133	0.323618	0.307049	0.283314	0.137045	0.597768	0.278132	0.269051	0.564563	0.836616	0.751742	1.25003	0.560046	0.495291	0.318405	0.303444	0.251374	0.764981	0.662273	0.766716	0.0917531	0.169743	0.251305	0.399219	0.376815	0.233574	0.0694138	0.0881039	0.343234	0.886039	0.104819	0.268931	0.784411	1.25003
CCDC14	0.598669	0.598669	1.42204	1.81916	1.68443	1.45109	1.75951	1.16965	0.77692	1.92556	1.86682	1.73379	1.65979	2.07967	1.39784	1.35923	0.994578	1.79587	0.962504	1.0622	1.78341	0.827043	1.27792	0.697837	1.89632	0.604512	0.606124	0.975954	1.2791	1.69922	1.47587	1.49594	1.00264	2.00804	1.97973	1.80717	0.697991	0.638727	0.638669	1.12133	1.31656	1.3743	1.66493	0.98152	0.605592	2.07967
CCDC85C	0.0345577	0.0565747	0.0695389	0.061318	0.0648112	0.0438515	0.0423322	0.205713	0.113725	0.0331904	0.0804011	0.0839353	0.0499606	0.0352379	0.0956214	0.0392178	0.0609329	0.490581	0.0331904	0.299972	0.958903	0.32397	0.792996	0.147878	0.61499	0.873385	0.826457	0.43997	0.627087	0.704903	1.03511	1.15778	0.0736346	0.379869	0.255374	0.607868	0.173396	0.534427	0.105407	0.0331918	0.0362378	0.319573	0.426722	1.37325	0.0336065	1.37325
CCT3	0.478519	0.613511	0.695675	0.809944	0.681241	0.830195	0.800065	0.784772	0.679278	0.714094	0.763092	0.823405	0.864795	0.882553	0.792095	0.668198	0.388927	0.13749	0.106813	0.172915	0.180556	0.0588736	0.134465	0.0789866	0.121214	0.197011	0.14242	0.54556	1.05183	0.592796	0.284689	0.226939	0.566722	1.03305	0.253134	0.166202	0.356889	0.448082	0.271185	0.0616254	0.0726598	0.312954	0.339545	0.16348	0.379236	1.05183
CDA	1.27323	1.13877	1.12045	1.09802	1.06647	1.14647	1.06106	1.06598	1.07366	1.07045	1.07249	1.1387	1.07375	1.06269	1.06537	1.08314	1.15153	1.12172	1.1251	1.24622	1.10724	1.39705	1.23536	1.174	1.12564	1.12138	1.10561	1.08387	1.05388	1.06508	1.09923	1.16169	1.23848	1.05556	1.17126	1.11789	1.05961	1.16302	1.33638	1.11062	1.05387	1.09089	1.473	1.35605	1.35546	1.473
CDK8	0.197196	0.186272	0.175836	0.183148	0.191947	0.178091	0.183757	0.175829	0.201297	0.176846	0.181316	0.178165	0.18426	0.183637	0.178219	0.178284	0.179396	0.253066	0.319522	0.417006	0.321731	0.288805	0.31309	0.351199	0.205391	0.206753	0.198575	0.2237	0.330927	0.243699	0.277431	0.29228	0.179865	0.21696	0.348333	0.308037	0.179981	0.284701	0.215929	0.377977	0.191667	0.180429	0.176515	0.2363	0.26536	0.417006
CENPX	0.910086	0.730737	0.725074	0.702555	0.723163	0.709838	0.703354	0.705693	0.694551	0.694551	0.695574	0.696429	0.996172	0.719769	0.699602	0.694858	0.990053	1.12229	1.04842	0.731444	1.83706	0.92711	0.956924	0.694687	0.824412	0.748529	0.719241	0.841523	0.754	0.697149	1.19472	1.07116	0.763731	0.795019	1.18621	0.980106	0.694601	0.70148	0.708192	1.09424	0.736043	0.730716	0.695679	0.802885	0.743095	1.83706
CFL2	0.332772	0.330682	0.339948	0.340994	0.361335	0.405331	0.547728	0.396015	0.348408	0.430755	0.47836	0.51419	0.396649	0.427492	0.419285	0.39786	0.489348	0.329337	0.291124	0.247266	0.299395	0.257872	0.373549	0.237783	0.296047	0.405199	0.375753	0.274131	0.340046	0.383097	0.240069	0.237272	0.255119	0.324352	0.339189	0.243878	0.283342	0.244332	0.742868	0.447733	0.369871	0.244905	0.267204	0.240732	0.241028	0.742868
CHRNA7	1.11847	1.07614	1.65652	1.36147	1.46541	1.64084	1.29074	1.0169	1.61928	1.38876	1.32171	1.43758	1.80871	1.62274	1.9093	1.51013	2.11077	1.05738	1.01412	1.02141	1.05413	1.04846	1.01418	1.01441	1.02512	1.04831	1.0377	1.01568	1.01465	1.03925	1.0642	1.06783	1.0554	1.01889	1.18397	1.12724	1.13172	1.7869	1.29026	1.54352	1.02031	1.20892	1.01425	1.92234	1.45714	2.11077
CLDN18	0.365618	0.255111	0.229739	0.236318	0.20662	0.19507	0.0744996	0.12876	0.0371367	0.149965	0.156087	0.133314	0.215162	0.219719	0.277422	0.245898	0.0689319	0.0791307	0.177053	0.120191	0.19075	0.183235	0.135649	0.245153	0.0880649	0.102074	0.0195838	0.0199732	0.219111	0.0404258	0.364024	0.285293	0.0709824	0.191514	0.262535	0.184714	0.0179206	0.145873	0.538491	0.0276849	0.358081	0.179683	0.281574	0.196124	0.335018	0.538491
CLUL1	0.185161	0.188318	0.232749	0.320081	0.271172	0.269134	0.204382	0.349379	0.259395	0.257357	0.311455	0.240049	0.343292	0.245585	0.285095	0.244275	0.302431	0.191575	0.153425	0.179645	0.176393	0.321598	0.249236	0.26709	0.164991	0.31546	0.447482	0.527009	0.459004	0.157997	0.183142	0.264403	0.358594	0.382507	0.160245	0.159877	0.720009	0.235756	0.306566	0.191223	0.538311	0.16951	0.161742	0.479722	0.463117	0.720009
COASY	0.0237581	0.386028	0.39006	0.215238	0.614157	0.282412	0.38918	0.368057	0.160121	0.747219	0.00938133	0.162804	0.542915	0.60905	0.441178	0.545222	0.141245	0.610329	0.181124	0.066256	0.11105	0.000160336	0.237241	0.123225	0.112424	0.0710192	0.104849	0.306629	0.264495	0.358695	0.324377	0.24011	0.439832	0.102803	0.040016	0.0244225	0.00446338	0.137548	0.0845356	0.0975963	0.181208	0.237005	0.00808024	0.0169942	0.220228	0.747219
COQ2	0.0010099	0.0010099	0.31647	0.495877	0.12471	0.311615	0.304778	0.0726736	0.0010099	0.174177	0.239635	0.59918	0.242233	0.239664	0.49866	0.331277	0.0556962	0.278968	0.465462	0.55465	0.144043	0.0150831	0.108458	0.140214	0.195802	0.135573	0.0457456	0.377032	0.0790357	0.364051	0.0938176	0.0395461	0.331258	0.00536876	0.05967	0.0217802	0.111326	0.17043	0.016502	0.10151	0.227942	0.683582	0.120776	0.0451623	0.0855766	0.683582
CPXM1	0.566606	0.547708	0.401902	0.393365	0.49004	0.396287	0.61182	0.585296	0.471579	0.452283	0.579847	0.443882	0.430553	0.44024	0.395916	0.397348	0.435181	0.393805	0.582241	0.573692	0.667214	0.421658	0.404613	0.642528	0.690926	0.507654	0.448725	0.520414	0.575683	0.452281	0.50208	0.446514	0.408411	0.405716	0.484572	0.39756	0.398056	0.397172	0.664363	0.431525	0.55621	0.56105	0.729036	0.55803	0.591017	0.729036
CSE1L	1.01784	0.890482	0.429681	0.406923	0.452228	0.419189	0.470398	0.506509	0.511774	0.555833	0.527043	0.687049	0.826819	0.798647	0.92671	0.683143	0.422296	3.04434	0.482046	0.474923	0.705569	1.44748	0.604404	1.18552	0.437441	0.494256	0.430265	0.562374	0.541902	0.475042	0.408169	0.416727	0.406777	0.421356	0.407795	0.421155	0.408473	0.740282	0.573765	0.413481	1.04709	0.420585	0.441554	0.462232	0.503659	3.04434
CTNNBIP1	0.29008	0.178711	0.140578	0.138984	0.141453	0.139074	0.138802	0.139915	0.13878	0.13878	0.168617	0.140407	0.140961	0.140094	0.138879	0.161965	0.176754	0.162566	0.139791	0.147921	0.142372	0.148725	0.147913	0.172997	0.156335	0.166023	0.152227	0.151228	0.13893	0.139609	0.139971	0.138897	0.138803	0.139264	0.151411	0.195824	0.148843	0.347293	0.468308	0.191709	0.17432	0.172242	0.224281	0.13893	0.147796	0.468308
CYB5D1	1.06371	1.07776	1.19519	1.06219	1.06136	1.22889	1.10899	1.18049	1.08623	1.0684	1.0999	1.17778	1.1161	1.1288	1.10567	1.07333	1.79532	1.06766	1.0893	1.18502	1.06888	2.07462	1.54976	1.06512	1.23282	1.23276	1.07491	1.1166	1.68861	1.06454	1.32971	1.08101	1.06402	1.07079	1.06339	1.12296	1.6464	1.898	1.5445	1.19798	1.10838	1.27679	1.08254	1.2621	1.61821	2.07462
DAD1	0.00987195	0.0538171	0.658794	0.397051	0.322678	0.43863	0.137358	0.399468	0.185318	0.222527	0.229647	0.282364	0.319409	0.173647	0.180353	0.317592	0.257548	0.0551985	0.0533151	0.133191	0.0724228	0.0225248	0.0230704	0.0830559	0.0847013	0.0508435	0.00418349	0.137522	0.323313	0.273162	0.180382	0.0356143	0.562343	0.189996	0.0357604	0.0308945	0.161438	0.457481	0.577177	0.0649503	0.327719	0.188003	0.176206	0.536375	0.493118	0.658794
DDB1	0.68047	0.660995	0.533566	0.627637	0.471562	0.628224	0.381102	0.386758	0.623067	0.346283	0.6189	0.59088	0.484515	0.41741	0.620864	0.646388	0.485887	0.267313	0.267805	0.269451	0.293857	0.287297	0.288556	0.279364	0.26742	0.294453	0.47348	0.594926	0.569572	0.326297	0.530957	0.484008	0.444403	0.573075	0.378013	0.286941	0.291139	0.291826	0.35911	0.409967	0.528401	0.280615	0.929908	0.299532	0.513096	0.929908
DEFB132	0.308996	0.25405	0.422477	0.526256	0.357927	0.394896	0.317585	0.701172	0.23127	0.231341	0.32	0.331407	0.358805	0.244014	0.348046	0.35997	0.235477	0.252166	0.295945	0.282207	0.315753	0.335551	0.285517	0.305037	1.13758	0.427815	0.679257	0.468613	0.519687	0.231955	0.387009	0.449239	0.34449	0.561284	0.500577	0.372251	0.238187	0.233959	0.398927	0.440519	0.397626	0.495445	0.463747	0.234285	0.264432	1.13758
DHX58	0.140569	0.00316208	0.0819756	0.440593	0.329328	0.0896582	0.0617587	7.78859e-06	0.0795791	0.304518	0.201356	0.0424537	3.81964e-05	0.0318974	0.110572	0.0445178	0.0814221	0.139702	0.354966	0.0249693	0.288733	0.0353623	0.000271868	0.000911109	0.395723	0.0538419	5.19654e-06	0.201716	0.0175229	0.148804	0.00799398	0.120415	0.615529	0.428694	0.482314	0.667678	0.252014	0.019085	0.0402357	2.30461	0.145056	0.0739766	0.0712648	0.0322619	0.000743152	2.30461
DNAH3	2.25088	1.74708	0.875017	1.04432	0.575961	0.903863	0.760318	1.02848	0.816235	1.35715	0.858424	1.00317	1.39919	1.20287	0.764297	1.02751	0.621931	0.768208	0.871344	1.04763	0.971326	1.55691	1.15751	0.587828	0.938422	1.26802	1.07156	0.801302	1.12096	0.948332	0.758902	0.8699	1.3363	1.37984	1.04945	1.46509	0.783076	0.644888	0.576238	0.90055	0.868867	0.997111	0.932449	0.612177	0.88951	2.25088
DOK6	0.102187	0.0922243	0.0488466	0.0566846	0.0732315	0.0272137	0.00971085	0.023486	0.0262465	0.126345	0.0308733	0.00690177	0.0546046	0.0817606	0.0847686	0.0546838	0.0185313	0.00692873	0.0269925	0.0102001	0.0176999	0.0128358	0.00666138	0.0186737	0.00666612	0.0841474	0.0455376	0.0137654	0.00761032	0.017758	0.008429	0.00660537	0.1179	0.0515998	0.00977803	0.141669	0.103711	1.34997	0.00899848	0.0289921	0.0262885	0.00987676	0.101164	0.470336	1.0432	1.34997
DTX1	0.530144	0.318732	0.235598	0.253286	0.297957	0.240334	0.285124	0.250009	0.337162	0.233209	0.239256	0.26754	0.287363	0.240723	0.345836	0.236554	0.2425	0.256355	0.23314	0.419586	0.268881	0.321636	0.249168	0.271291	0.250105	0.549321	0.410238	0.233504	0.23351	0.237061	0.286405	0.246362	0.235359	0.271204	0.422871	0.256214	0.922731	0.236869	0.62559	0.435725	0.326662	0.404125	0.25628	0.459395	0.446838	0.922731
ECEL1	0.445957	0.709326	1.02264	0.83068	0.687197	1.01336	1.34917	1.23314	0.935074	1.01353	0.739633	1.18945	1.0558	1.00131	0.910359	1.12408	1.22606	0.610463	0.394651	0.478425	0.556453	0.528166	0.647756	0.370781	0.643468	0.354529	0.392296	0.673544	1.3471	0.944682	0.636702	0.446789	0.685185	0.474974	0.733184	1.02208	0.578243	1.9688	0.355728	0.634959	0.839665	1.02629	0.916811	0.992032	0.783892	1.9688
EGR4	0.217323	0.207583	0.186323	0.209154	0.278422	0.186323	0.282615	0.234874	0.203681	0.24449	0.215918	0.266836	0.212749	0.361161	0.230093	0.186934	0.341129	0.251535	0.199195	0.214993	0.194576	0.201371	0.234897	0.258163	0.276915	0.297105	0.307145	0.374564	0.215886	0.199928	0.356017	0.365365	0.234215	0.192408	0.38829	0.196581	0.200462	0.193335	0.278536	0.281568	0.206999	0.377039	0.388412	0.239855	0.238665	0.388412
ELOA3	0.208106	0.0425977	0.0774725	0.110235	0.132297	0.175621	0.0850453	0.00231557	0.348853	0.00758637	0.153446	0.111542	0.0210908	0.265678	0.252365	0.185239	0.136532	0.0854214	0	0.560629	0.51435	0.530246	0.576926	0.238488	0.135087	0.243747	0.00462884	0.025854	0.207771	0.0203878	0.224194	0.16364	0.000255879	0.169331	0.0110893	0.370917	0.034746	0.193811	0.0911346	0.0642833	0.21645	0.227768	0.474479	0.0342286	0.0029283	0.576926
EPB41L2	0.0975193	0.457239	0.64556	1.05892	0.821934	0.499216	0.307734	0.899179	1.03372	1.38011	0.623541	0.599697	0.585032	0.71747	0.945296	1.07479	0.317125	0.557432	0.619739	0.375677	0.273292	0.565807	0.784484	0.722953	0.954104	0.31898	0.620554	0.786554	0.78101	0.384236	0.175377	0.43332	0.428043	1.5286	1.0356	1.62684	0.0227211	0.153411	0.199567	0.658646	0.125672	0.85568	0.982218	0.0640745	0.0372423	1.62684
ERP27	0.392989	0.406536	0.408267	0.225904	0.160228	0.358317	0.250283	0.0861334	0.285477	0.139525	0.254312	0.334159	0.199966	0.245261	0.205559	0.396853	0.126111	0.645082	1.13866	0.43774	0.60215	0.260916	0.356074	1.04846	0.4093	0.47872	0.239074	0.16661	0.310538	0.582532	0.463798	0.289812	0.0141755	0.168387	0.128508	0.106407	0.00648656	0.311088	0.0206227	0.0390063	0.278333	0.200831	0.380544	0.172529	0.21358	1.13866
EXTL3	0.459029	0.528341	0.622639	0.286023	0.216187	0.527998	0.281288	0.144366	0.426233	0.20261	0.0167768	0.321825	0.284297	0.247297	0.274709	0.247312	0.00726705	0.335226	0.427105	0.335148	0.234442	0.170042	0.255831	0.0676187	0.315743	0.342522	0.24436	0.260213	0.332257	0.249343	0.53623	0.676027	0.307628	0.358736	0.204708	0.0035858	0.602392	0.00518225	0.0133937	0.0688565	0.139069	0.00378212	0.484626	0.220905	0.0116882	0.676027
FAM151A	0.0571941	0.0700475	0.00809111	0.0809889	0.00209699	0.0158958	0.00355915	0.0222598	0.00810365	0.0120886	0.000108245	0.000237736	0.00600879	0.0143745	0.0514722	0.0137216	0.00557536	0.000814992	0.0155616	0.0149318	0.00941091	0.0317982	0.0104516	0.206252	0.000404286	0.00872717	0.0010181	0.0149278	0.138298	0.0861561	0.101726	0.107431	0.130881	0.0947146	0.20276	0.0266642	0.116541	0.103613	0.440277	0.20019	0.00147431	0.0345154	0.172459	0.000419839	0.00457211	0.440277
FAM228A	0.270181	0.53655	0.615337	0.443242	0.424974	0.520331	0.242678	0.242535	0.284853	0.739756	0.387762	0.242666	0.688047	0.736513	0.781092	0.488016	0.24283	0.686594	0.339091	0.350644	0.242649	0.252983	0.295164	0.462202	0.320165	0.244307	0.304072	0.341967	0.361496	0.242037	0.243464	0.248711	0.31878	0.490985	0.282256	0.393566	0.263952	0.260305	0.25678	0.262211	0.310354	0.244029	0.38797	0.587035	0.807398	0.807398
FANCI	0.00560015	0.0454919	0.212165	0.0685917	0.043991	0.25368	0.1327	0.274214	0.0146538	0.203031	0.23224	0.317242	0.246476	0.215458	0.113381	0.182908	0.271526	0.849397	1.44295	1.11819	0.821791	0.819982	0.810844	1.53569	0.772496	0.952262	0.447147	0.406323	0.543225	0.568486	0.808672	0.741335	0.404194	0.285159	0.934326	0.69272	0.1874	0.0201772	0.075112	0.000953918	0.224023	0.493692	0.285984	0.20095	0.00451349	1.53569
FBXW4	1.23541	1.21394	0.0630596	0.129298	0.0819715	0.150326	0.243865	0.171175	0.0755491	0.34282	0.0842622	0.180518	0.387891	0.518207	0.474264	0.258006	0.0408929	0.430647	0.0407741	0.213361	0.0705567	0.279508	0.132174	0.0249032	0.0522661	0.319688	0.342756	0.027221	0.134844	0.0937681	0.0813412	0.0538277	0.421264	0.0558182	0.147221	0.0182161	0.015158	0.0633829	0.506979	0.00931227	0.10298	0.0369791	0.714829	0.156397	0.183645	1.23541
FGFR1OP2	0.261875	0.282801	0.0515777	0.0472229	0.0867916	0.0529644	0.117797	0.0714007	0.0857334	0.0448824	0.0914512	0.161441	0.0938646	0.0966787	0.0457246	0.109571	0.0725238	0.242254	0.134354	0.245648	0.258206	0.188666	0.19142	0.061823	0.193503	0.123449	0.109111	0.113969	0.190657	0.10638	0.0880068	0.1191	0.182091	0.107635	0.10827	0.0881841	0.110873	0.158483	0.0460621	0.0525649	0.046378	0.113159	0.0581606	0.0899647	0.054413	0.282801
FNDC11	0.0622819	0.0629239	0.151927	0.0628582	0.0684045	0.0852172	0.0649774	0.0626397	0.0622674	0.0622674	0.0858244	0.0677018	0.075844	0.163635	0.0870333	0.069773	0.840464	0.0670552	0.1123	0.134578	0.0634029	0.586606	0.169569	0.210867	0.0643145	0.102253	0.732247	0.73516	0.0622765	0.0761439	0.101229	0.712749	0.493255	0.0647995	0.179762	0.0646054	0.0798985	0.213828	0.0832974	0.466557	0.198576	0.147509	0.40201	0.28484	0.182773	0.840464
FRMD7	0.574503	0.574503	0.57473	0.655244	0.575346	0.575544	0.719691	0.804149	0.580138	0.668265	0.576534	0.734229	0.637227	0.634342	0.603022	0.587329	0.614058	0.603512	0.593461	0.680664	0.613756	0.591681	0.574676	0.601434	0.576387	0.721564	0.818824	0.764849	0.64621	1.27686	0.809131	0.577948	0.575453	0.574992	0.579177	1.14951	0.842341	0.577632	0.59985	0.776821	0.974383	0.664192	0.574557	0.576941	0.705173	1.27686
GAB3	0.157375	0.157375	0.817177	0.466272	0.477566	0.862415	1.08236	0.749141	0.505285	0.488383	0.434826	0.902901	0.769093	0.837587	0.598017	0.968757	0.275372	0.860767	0.681141	0.946995	0.560109	0.797814	0.568854	0.548046	0.509101	0.700589	0.723874	0.735319	0.777356	0.513751	0.171331	0.192326	1.10805	0.462733	0.1592	0.158854	0.157376	0.33438	0.165708	0.199881	0.39609	0.464775	0.513803	0.628338	0.830752	1.10805
GAS2L1	0.186156	0.0954938	0.137648	0.10433	0.113549	0.170102	0.225011	0.0943215	0.124013	0.183586	0.222632	0.0990189	0.219236	0.182003	0.0938941	0.124482	0.0939265	0.107091	0.0935998	0.0969911	0.328003	0.617195	0.0983692	0.107595	0.164294	0.0965208	0.137002	0.11327	0.311626	0.316748	0.244758	0.103312	0.154242	0.184767	0.238839	0.0937851	0.110251	0.354898	0.208455	0.100237	0.12271	0.101403	0.431178	0.580113	1.1446	1.1446
GFI1	0.7657	0.787827	0.769524	0.88531	0.78132	0.767068	0.82541	0.772629	0.933651	0.91434	0.78013	0.85096	0.842212	0.820011	0.84067	0.849755	1.3371	0.772986	0.766371	0.782381	0.766881	0.768653	0.802534	0.773362	0.76558	0.777552	0.795939	0.833174	0.997954	0.770121	0.784312	0.768314	0.777486	0.766912	0.950605	0.76606	0.835229	0.86351	0.995496	0.771351	0.765586	0.947083	0.771232	0.784769	0.811897	1.3371
GLDC	1.97912	2.24115	2.71317	2.84309	2.77953	2.69004	2.15368	2.02394	2.69954	2.25081	2.80527	2.47686	2.28104	2.2199	1.878	2.29627	1.36318	3.98107	4.2045	2.61589	4.12157	3.81449	3.76797	3.86894	4.00416	3.34435	3.74687	2.25342	2.33759	2.28938	2.63092	3.14258	1.93223	2.93512	3.26251	3.25219	1.92242	1.85331	1.3171	1.35284	2.55735	2.2063	1.36405	1.25155	1.27326	4.2045
GNL2	0.338778	0.358961	0.298791	0.292558	0.316594	0.371016	0.420085	0.301185	0.216166	0.233384	0.222663	0.441245	0.182172	0.327507	0.420534	0.322418	0.29005	0.168909	0.163493	0.33838	0.281072	0.213309	0.277124	0.285014	0.27625	0.160873	0.166941	0.194662	0.161449	0.163715	0.156177	0.151409	0.151511	0.256794	0.218919	0.151528	0.197111	0.356514	0.151607	0.208151	0.151603	0.182511	0.192342	0.46561	0.304039	0.46561
GPM6A	0.00123375	0.0210663	0.0822695	0.0731296	0.0839489	0.0734995	0.0599042	0.00765248	0.0979161	0.00714397	0.0100794	0.0185714	0.0064076	0.00761621	0.00541948	0.0110545	0.00119925	0.0552043	0.0459246	0.0763207	0.0595465	0.122042	0.0899611	0.138928	0.0599484	0.0197416	0.0345007	0.0394783	0.0840174	0.145977	0.105065	0.191454	0.0482945	0.0560063	0.0973704	0.00269347	0.0730065	0.0149154	0.105923	0.134054	0.228887	0.0013568	0.0201955	0.112882	0.0128295	0.228887
GPX1	0.00956177	0.00956177	0.033905	0.0330728	0.0301921	0.014646	0.044909	0.0117816	0.0128693	0.256898	0.0118629	0.0109401	0.147835	0.0353192	0.00956177	0.019141	0.0171418	0.0620427	0.127665	0.155914	0.0550615	0.0199643	0.0135547	0.12291	0.00970123	0.110139	0.0223103	0.0372148	0.121048	0.102249	0.0892564	0.0426116	0.142206	0.170421	0.035225	0.333484	0.0828366	0.0828887	0.0215692	0.239207	0.0170232	0.0887445	0.211443	0.0132099	0.0151208	0.333484
GSTA3	0.0385815	0.0415189	0.261853	0.204806	0.174258	0.172822	0.0531435	0.0461171	0.14975	0.0453789	0.20738	0.0393225	0.107575	0.0452934	0.163006	0.0712547	0.341703	0.0379004	0.0684828	0.0532235	0.0523975	0.569761	0.222101	0.0410988	0.0430267	0.0666652	0.0908177	0.141965	0.0605716	0.0385623	0.0464779	0.0912387	0.502536	0.0385028	0.0635372	0.0493029	0.0409969	0.613583	0.0822314	0.0380716	0.0411083	0.0665407	0.0660392	0.513325	0.412621	0.613583
H2BFWT	0.0142878	0.0142878	0.0142878	0.447234	0.31402	0.0142878	1.1733	1.06753	0.0142878	0.408365	0.886946	1.00774	0.243188	0.465813	0.263155	0.812694	0.561553	0.222331	0.0143108	0.151522	0.0142878	0.626306	0.628762	0.202431	0.421072	1.10565	0.85166	1.03997	0.736452	0.275336	0.351994	0.535067	0.080116	0.0359439	0.233555	0.0142878	0.0833851	0.472604	0.0396694	0.106249	0.0359078	0.484905	0.110699	0.11712	0.868861	1.1733
HDLBP	0.00015234	0.0189376	1.62935e-05	0.01525	0.0265053	1.62935e-05	0.157334	0.424652	1.62935e-05	0.161084	0.0173058	0.187885	0.0953182	0.16897	0.0764718	0.182004	0.0503907	0.488157	0.631564	0.415832	0.264356	0.62127	0.603156	0.626406	0.690987	0.804298	0.846926	0.195055	0.170734	0.576015	0.564324	0.814355	0.472842	0.456026	0.687629	0.797648	0.630097	0.0927834	0.164747	0.0759215	0.0212317	0.513076	0.0253688	0.0134862	0.00240628	0.846926
HIST1H1A	0.719909	0.681065	0.692847	0.691014	0.700759	0.681146	0.72891	0.66798	0.671337	0.81886	0.677065	0.700543	0.684842	0.692488	0.912007	0.713964	0.740509	0.801953	0.667573	0.718762	0.798872	0.677064	0.706362	0.704227	0.821079	0.698521	0.684777	0.672748	0.703695	0.706935	0.674812	0.713812	0.693226	0.766192	0.775246	0.721783	0.745309	0.800755	0.865611	0.67606	0.670371	0.70741	1.00011	0.771266	0.76869	1.00011
HMCES	0.317377	0.449811	0.582733	0.691149	0.506453	0.563307	0.415753	0.739544	0.442825	0.000716462	0.785139	0.36552	0.337216	0.424825	0.411849	0.382828	0.37763	0.0756396	0.144336	1.1085	0.200011	0.143	0.22549	0.102491	0.179353	0.343715	0.280493	0.280886	0.61612	0.178486	0.626071	0.583891	0.603571	0.295851	0.107117	0.588155	0.369995	0.341867	0.0186579	0.000893859	0.0738641	1.47707	0.0880114	0.784247	0.707938	1.47707
HOXC9	0.46328	0.48883	0.666081	0.639026	0.587242	0.762572	0.404737	0.399297	0.567146	0.425396	0.718083	0.417263	0.554091	0.643285	0.859306	0.580236	1.06144	0.090622	0.0904308	0.0891939	0.0902854	0.0889109	0.0890878	0.0889768	0.0891681	0.101104	0.0981925	0.172323	0.360681	0.523165	0.123739	0.0903312	0.0916205	0.179001	0.256142	0.241537	0.20875	0.86649	0.164948	0.419534	0.408612	0.152031	0.359803	0.337844	0.906768	1.06144
HSPA2	0.0545644	0.0417764	0.0866078	0.0518902	0.0430669	0.0594533	0.09737	0.0598762	0.0473073	0.342614	0.0425401	0.0639769	0.110193	0.0870972	0.0411536	0.0742925	0.22323	0.456146	0.0410754	0.488431	0.344877	0.199099	0.391927	0.248445	0.472806	0.393469	0.373858	0.121127	0.211087	0.0540246	0.107549	0.203993	0.246617	0.262171	0.315142	0.514345	0.0851603	0.0507101	0.347039	0.0819235	0.19712	0.337645	0.30924	0.0479873	0.0411073	0.514345
IDS	0.0868381	0.0868381	0.180414	0.0965847	0.099849	0.179409	0.355666	0.17671	0.0948204	0.101613	0.0966423	0.134214	0.126136	0.119098	0.527152	0.127779	0.621045	0.0910074	0.289999	0.0874153	0.130018	0.0884901	0.0895223	0.108379	0.0873139	0.090285	0.0973245	0.380709	0.386781	0.207048	0.0920523	0.254185	0.109315	0.111404	0.222161	0.649059	0.156459	1.10952	0.46201	0.154295	0.100436	0.0874865	0.112876	0.154377	0.151639	1.10952
IGLL5	0.909146	0.877817	0.780695	0.761056	0.745069	0.799159	0.741488	0.850978	0.803229	0.864589	0.782212	0.867858	0.922178	0.741204	0.820577	1.06283	0.770852	0.979553	0.739586	0.976075	0.82464	0.9878	0.841693	1.00828	0.798968	0.820823	0.850687	0.822738	0.852139	0.869706	0.932851	1.02363	0.786417	0.741028	0.749564	0.742755	0.739696	0.739935	0.752093	1.18097	0.791834	0.809473	1.78469	0.749119	0.815365	1.78469
IL5	0.0643798	0.0330431	0.0372593	0.0303544	0.0115037	0.0345861	0.331929	0.0932623	0.0501891	0.00905084	0.149365	0.0978656	0.0322676	0.0863651	0.0104909	0.409771	0.0664531	0.17681	0.0991722	0.240988	0.118945	0.722794	0.00921037	0.178304	0.00916554	0.169155	0.0499323	0.0231557	0.169615	0.0217171	0.0105825	0.295117	0.0112273	0.660026	0.121601	0.0199337	0.140757	1.42509	0.0581676	0.0309351	0.539501	0.0771132	0.400157	0.845251	1.16656	1.42509
IPO11	0.114466	0.189279	0.0384617	0.00350066	0.100608	0.0388043	0.0399552	0.132076	0.00347941	0.11844	0.0289909	0.00428385	0.079089	0.0623342	0.0168727	0.00356286	0.0486804	0.00643673	0.0202482	0.00588295	0.0114572	0.0312018	0.00674546	0.00903624	0.00450271	0.0193164	0.174169	0.0708396	0.00353747	0.00353382	0.00495435	0.0313554	0.0188815	0.238834	0.453781	0.0133849	0.227019	0.0118456	0.357559	1.01219	0.10767	0.0273776	0.00579251	0.0304205	0.163255	1.01219
ITGAL	0.703457	0.760688	0.692073	0.69026	0.712416	0.691521	0.699065	0.938562	0.726075	0.711121	0.684472	0.751271	0.715882	0.7008	0.687832	0.708485	0.756268	0.768513	0.983808	1.13036	0.915639	0.79364	0.845614	1.56772	0.707322	0.783001	0.755295	0.71248	0.700932	0.721959	0.875522	1.07603	0.852889	0.69728	0.829588	0.780875	0.898917	0.706721	0.686342	0.72446	1.06037	0.747902	0.837319	0.761145	0.791861	1.56772
KANSL1	0.66561	0.395763	0.243404	0.246163	0.27124	0.243404	0.249156	0.326935	0.243404	0.24571	0.247272	0.272518	0.309376	0.247059	0.243866	0.333361	1.38347	0.635948	0.800196	1.00929	0.243423	0.621145	0.673136	0.637828	0.858865	1.09311	0.714239	0.496723	0.260527	0.577691	0.697607	0.351625	0.661217	0.331886	0.835871	0.935212	0.653969	0.31894	0.75456	0.283231	0.499456	1.06246	0.327258	0.332587	0.256407	1.38347
KCNK7	0.340842	0.578017	0.193154	0.154845	0.354866	0.268936	0.168335	0.283573	0.242693	0.326495	0.465353	0.335445	0.188664	0.3511	0.297602	0.231285	0.373179	0.158004	0.36723	0.150887	0.153166	0.229507	0.168057	0.131779	0.272253	0.183753	0.366727	0.245717	0.122134	0.143205	0.125915	0.212918	0.136171	0.160827	0.251341	0.190883	1.49747	0.306075	0.216848	0.662825	0.239374	0.425209	0.123263	0.206096	0.129448	1.49747
KIAA0895L	0.17146	0.0802279	0.352243	0.74752	0.489067	0.310219	0.239222	0.137242	0.389159	0.0786294	0.505524	0.305627	0.395786	0.228611	0.295204	0.203909	0.246908	0.61805	0.635227	0.868535	0.705875	0.51598	0.945823	0.442505	0.919107	0.554319	0.129266	0.164211	0.139584	0.354608	0.183857	0.247399	0.690623	1.23592	1.27748	1.39095	0.0872115	0.0960451	0.280652	0.0832134	0.15909	0.521437	0.472156	0.104043	0.17246	1.39095
KLF11	0.0308472	0.122019	0.487173	0.282962	0.225017	0.426872	0.347766	0.269035	0.63577	0.538119	0.26652	0.750115	0.492815	0.470293	0.0962761	0.395046	0.303933	0.555722	0.0332633	0.0393512	0.356334	0.0331321	0.298903	0.0504089	0.298137	0.0700324	0.0292781	0.105581	0.323629	0.450247	0.45682	0.080969	0.45537	0.664167	0.747686	0.327133	0.466513	0.0354854	0.0381792	0.0942494	0.123198	0.214311	0.460415	0.214654	0.0494194	0.750115
KNDC1	0.364884	0.215898	0.0874813	0.111257	0.402545	0.108655	0.0997431	0.0858945	0.0801238	0.127597	0.142946	0.107525	0.0959715	0.0801494	0.10316	0.0970318	0.297349	0.10586	0.0801515	0.178034	0.103397	0.181888	0.0831927	0.102223	0.10899	0.150965	0.102114	0.0910731	0.0822864	0.258966	0.0968602	0.232285	0.0812911	0.226379	0.244992	0.0805751	0.0928742	0.129381	0.241838	0.942086	0.209788	0.163462	0.100478	0.171181	0.142706	0.942086
KRTAP12-2	0.0422817	0.0358936	0.0130159	0.0168767	0.0111768	0.0113821	0.0111427	0.0289238	0.0113743	0.163211	0.0111668	0.0483488	1.72604	0.0607589	0.015142	0.0119485	0.844411	0.0113126	0.0121056	0.0158714	0.056005	0.0119753	0.0212696	0.109065	0.0117169	0.037415	0.0392177	0.0663158	0.259436	0.0177434	0.0652641	0.219455	0.0219672	0.0556247	0.39924	0.106492	0.105364	0.351036	0.0841873	0.107119	0.0808048	0.011572	0.0111917	0.290572	0.029057	1.72604
LAG3	0.559763	0.0351133	0.0513086	0.134514	0.10607	0.0197878	0.0196736	0.0288185	0.00603892	0.185649	0.0150611	0.00985006	0.399587	0.00537729	0.357957	0.0413011	0.767051	0.0199056	0.111296	0.268932	0.0430845	1.0483	0.369025	0.223721	0.00969421	0.184362	0.174536	0.108344	0.0845938	0.317293	0.0180953	0.595414	0.132799	0.00901229	0.00749642	0.00586565	0.00498348	0.159237	0.276345	0.210226	0.00498365	0.0784299	0.156625	0.3569	0.207493	1.0483
LDHA	0.00222702	0.00567679	0.309227	0.362143	0.270241	0.288193	0.00311587	0.00929657	0.294511	0.0828567	0.177983	0.022916	0.0499239	0.0401048	0.0848688	0.123266	0.0274688	0.215971	0.334907	0.310687	0.29961	0.00736596	0.0721487	0.149288	0.319686	0.0537108	0.0417816	0.112266	0.014084	0.0320035	0.141415	0.262149	0.0958398	0.0700544	0.0604753	0.0312925	0.354231	0.0176812	0.0858034	0.141315	0.00410578	0.0426001	0.0886818	0.0527462	0.0589689	0.362143
LIMD2	0.708375	0.709302	0.716627	0.946474	0.825445	0.696872	0.868863	1.04252	0.79862	0.873208	0.754736	0.76238	0.813352	0.818401	0.793912	0.854172	0.714022	0.715261	0.72821	0.756536	0.69285	0.786301	0.697368	0.825035	0.766959	0.700965	0.690628	0.694363	0.70103	0.732546	0.690063	0.691287	0.760935	0.833932	0.713019	0.795136	0.971255	0.701688	0.70786	0.708316	0.845607	0.690035	0.89148	0.979415	0.922588	1.04252
LOC100996842	0.177693	0.177693	0.209434	0.186424	0.215503	0.184345	0.28073	0.340879	0.273581	0.29677	0.195745	0.243529	0.217196	0.215469	0.257461	0.211576	0.17775	0.338034	0.229111	0.235932	0.211895	0.361638	0.361817	0.257864	0.25383	0.345956	0.500402	0.256625	0.244944	0.397273	0.236277	0.384442	0.348985	0.21121	0.730927	0.401207	0.966955	0.327114	0.48696	0.604218	0.44051	0.197047	0.457561	0.561027	0.177754	0.966955
LOX	0.0328935	0.0226859	0.0146157	0.33743	0.0225733	0.0183912	0.0319754	0.0235358	0.017237	0.296777	0.37438	0.0447835	0.0359795	0.0150463	0.0416382	0.016624	0.0172198	2.65159	2.34861	2.63924	2.46979	0.0316419	0.446172	0.0257931	0.337849	0.095925	0.119439	0.0165837	0.0332428	0.0340988	0.135138	0.164266	1.23134	0.323749	0.713623	0.111356	0.513471	0.0430999	0.141594	0.0198441	0.122867	0.110008	0.452751	0.0172856	0.0652955	2.65159
LRRC45	1.47238	1.1925	0.77192	0.781439	0.698162	0.738571	1.00485	0.787519	0.831343	1.18533	0.841726	0.998814	1.03182	0.993179	0.891455	1.00243	0.68878	1.59513	1.4018	1.11428	1.49799	0.67426	0.934888	1.47986	0.885614	0.910713	0.89775	0.93493	0.75652	0.960628	0.964294	1.00889	0.982831	1.11444	1.54	0.829207	0.749396	0.778584	0.772835	0.753924	0.693982	0.878595	0.6813	0.677407	0.681089	1.59513
LXN	0.737794	0.221478	0.194761	0.191766	0.191473	0.19129	0.316666	0.934099	0.571075	0.445608	0.244163	0.245525	0.260645	0.243152	0.272785	0.218747	0.205188	0.36866	0.497905	0.242901	0.66148	0.280196	0.397444	0.780625	0.790413	0.78956	0.683015	0.300666	0.621882	0.484293	0.399678	0.304792	0.73708	1.36801	1.43279	1.82969	0.195665	0.946888	0.191311	1.07789	1.04831	1.43909	1.75672	0.741378	0.975072	1.82969
MAGEB3	0	0	0.00899064	0.120257	0.25449	0.0080911	0.00717738	0.133884	0.0446117	0.0097129	0.216659	0.0932181	0.184483	0.0217271	0.181607	0.0426004	1.08536e-05	0.599978	0.298015	0.404716	0.584679	0.497196	0.776664	0.107443	0.856214	0.57338	0.330553	0.265812	0.000145491	0.22842	0.0056153	0.706643	0.187736	0.253564	0.189116	0.141754	0.0239168	0.324962	0.171711	0.21736	0.114177	0.434735	0.533014	0.587978	0.00843284	0.856214
MAP7D2	0.0135047	0.0135047	0.160548	0.0797701	0.220496	0.139669	0.039063	0.0159103	0.0266304	0.596083	0.128155	0.0136382	0.130602	0.240785	0.137568	0.0224575	0.0198589	0.124356	0.0183655	0.104082	0.0915377	0.13004	0.178604	0.0512884	0.0881664	0.0223648	0.200622	0.0215894	0.0352099	0.0350812	0.0152506	0.0866481	0.247817	0.822104	0.0489206	0.238971	0.0834343	0.711706	0.013559	0.0254403	0.0732137	0.369422	0.0184224	0.0415724	0.0325735	0.822104
MBTPS2	0	0	0.00704308	0.0450206	0.00228659	0.000206463	0.442181	0.300598	0.00931065	0.169541	0.432686	0.0447438	0.072187	0.118741	0.0505855	0.166509	0.312871	0.0901362	0.0382282	0.0136214	0.0181723	0.026248	0.00764813	0.0115728	0.0137532	0.209691	2.34889e-05	0.011219	0.0862087	1.51067	0.437252	0.43547	0.00227552	0.30774	0.849883	0.0191198	0.375992	0.635931	0.657325	0.125807	3.09008e-05	0.00199709	0.000360924	0.000160124	0.00218128	1.51067
MEDAG	0.147037	0.105137	0.256843	0.415986	0.277219	0.230985	0.317352	0.50921	0.336652	0.317429	0.232656	0.13852	0.182317	0.349214	0.560113	0.262621	0.302161	0.0689334	0.119133	0.0787639	0.0689955	0.0797222	0.0690793	0.123878	0.0715332	0.0689376	0.0691708	0.288515	0.267441	0.0842363	0.0705095	0.0724041	0.148706	0.0717826	0.0719466	0.0771237	0.1136	1.10643	0.155682	0.702763	0.295615	0.15116	0.0872306	1.01166	1.02436	1.10643
MFSD9	0.663603	0.619284	0.729664	0.640911	0.642281	0.723071	1.01228	0.842918	0.729621	0.637764	0.660962	0.837623	0.634003	0.619609	0.622885	0.644889	0.941772	0.627515	0.668286	0.620254	0.629978	0.645115	0.695822	0.623574	0.6459	1.52902	1.47144	1.04607	0.840271	0.620009	0.745812	0.679178	0.729642	0.61847	0.638839	0.620853	0.672873	0.90313	0.681418	1.18967	0.696761	0.73546	0.704273	1.01694	1.48712	1.52902
MLLT3	0.167139	0.164824	0.164494	0.175146	0.16268	0.161908	0.226273	0.244536	0.203949	0.161697	0.180465	0.193094	0.18789	0.19976	0.162069	0.163577	0.220778	0.162551	0.225228	0.175412	0.166919	0.204006	0.1952	0.168448	0.173533	0.167079	0.198166	0.162113	0.186592	0.167987	0.250878	0.163433	0.162593	0.174606	0.1617	0.162919	0.167443	0.364696	0.228625	0.296863	0.389653	0.162425	0.337559	0.192955	0.243666	0.389653
MPEG1	0.303674	0.295958	0.253382	0.0788813	0.0834623	0.355825	0.254813	0.282136	0.152666	0.121323	0.24469	0.242489	0.230429	0.221797	0.397546	0.318389	0.373102	0.140255	0.181936	0.163227	0.374929	0.215122	0.0845503	0.305833	0.0419584	0.105166	0.183937	0.121845	0.141855	0.117302	0.142902	0.148595	0.0804588	0.0751948	0.0285394	0.299245	0.174636	0.0306628	0.0300517	0.0428011	0.0739715	0.0301351	0.0292869	0.075704	0.0383757	0.397546
MRPL46	0.219027	0.203104	0.316244	0.4019	0.322418	0.260109	0.323378	0.239982	0.259766	0.253197	0.337327	0.412522	0.381314	0.306214	0.611927	0.418704	0.186608	0.242992	0.347762	0.317827	0.612132	0.280542	0.318105	0.700542	0.357512	0.298535	0.263267	0.23504	0.235089	0.252016	0.206282	0.251827	0.189405	0.198931	0.197174	0.186594	0.281383	0.186631	0.215173	0.193157	0.186777	0.259551	0.491103	0.222238	0.209676	0.700542
MT1F	0.0443415	0.0347103	0.0330603	0.0130535	0.0229689	0.0351788	0.0628424	0.0333495	0.00183892	0.0857347	0.0174757	0.0232812	0.0277973	0.0530754	0.11265	0.0485795	0.0979715	0.12868	0.0793737	0.0751894	0.0554525	0.59571	0.231446	0.00355822	0.0135356	0.0323728	0.0615877	0.00805361	0.0124844	0.047564	0.0315063	0.0773699	0.0121745	0.0532878	0.021648	0.0504508	0.0463469	0.239487	0.00184375	0.00189069	0.00196569	0.0221229	0.00191715	0.0747002	0.00420433	0.59571
MUL1	1.27851	1.23477	1.10397	1.08267	1.20679	1.02265	0.704499	1.12227	1.21638	0.658223	1.35674	1.0769	0.987708	1.05101	0.821245	1.24611	0.892496	0.627252	0.632205	0.462466	1.0192	0.744891	0.976696	0.465833	0.513314	0.93156	0.686878	0.960374	1.24474	1.03564	1.07357	0.896412	0.515576	0.754634	0.932455	0.803902	0.347787	0.495417	0.703956	1.45494	0.982846	0.730304	0.291398	0.359704	1.05904	1.45494
MYO9A	0.0439619	0.0567716	0.0583761	0.0419961	0.0421412	0.0507277	0.0415529	0.044393	0.0430873	0.0818153	0.042146	0.0422647	0.0496281	0.0645824	0.0633784	0.0431422	0.0678151	0.407638	0.167629	0.112137	0.126168	0.351062	0.155046	0.824309	0.144477	0.13698	0.0545987	0.0505391	0.0461085	0.082538	0.0563844	0.0484081	0.0539654	0.0419094	0.0758044	0.0595073	0.198619	0.292994	0.197678	0.115398	0.078878	0.0565668	0.0572217	0.0486154	0.212265	0.824309
NAT16	0.9551	1.025	1.53149	1.25447	1.36943	1.44552	1.29697	1.45991	1.69029	1.19094	1.10663	1.55422	1.2494	1.36626	1.15575	1.2195	1.01806	1.97798	1.49107	1.5431	1.23527	1.45017	1.77778	2.34323	1.61859	1.73886	1.29002	1.30692	1.50779	0.953947	0.97805	1.27692	2.03106	1.3326	1.51838	0.952599	1.33568	1.02792	0.991455	1.16257	1.1506	0.973259	1.0243	1.36787	1.02862	2.34323
NDUFA4L2	0.161255	0.0923985	0.0291344	0.024215	0.0227284	0.0307522	0.0341705	0.06405	0.0225127	0.0226297	0.0394898	0.0231225	0.0244932	0.0243791	0.0235844	0.0229462	0.0526733	0.0281356	0.0342486	0.0300812	0.0364639	0.126816	0.0640984	0.0818944	0.0276192	0.0549047	0.0262776	0.0423646	0.122464	0.186294	0.213334	0.285602	0.0227069	0.072799	0.12707	0.0609167	0.213629	0.189685	0.344171	0.143327	0.0772693	0.0225515	0.124745	0.49225	0.343976	0.49225
NEUROD1	0.0558048	0.0552845	0.0607452	0.111664	0.128064	0.0581276	0.0618075	0.1627	0.0810827	0.054872	0.143712	0.0859073	0.0820739	0.064769	0.0669095	0.0603943	0.105037	0.0607402	0.0656815	0.0875628	0.0655403	0.103337	0.0590608	0.062836	0.0711463	0.174459	0.10953	0.213319	0.244825	0.0670639	0.198974	0.187376	0.0895974	0.58876	0.485262	0.0565458	0.168723	0.178324	0.960495	0.0952155	0.291022	0.0586653	0.447398	0.0544771	0.152342	0.960495
NKRF	0.172794	0.172794	0.181675	0.210438	0.260993	0.174762	0.245302	0.412061	0.299558	0.250021	0.176813	0.371841	0.242094	0.227682	0.281143	0.189028	0.351243	0.316578	0.499733	0.422885	0.40866	0.358486	0.414735	0.209166	0.440974	1.37381	1.53826	0.388406	0.21635	0.812179	0.845483	0.209469	0.486177	0.198558	0.290876	0.196368	0.222179	0.367565	0.191393	0.207495	0.398236	0.492753	0.444445	0.418378	1.98191	1.98191
NOP53	0.120124	0.0569245	0.0620419	0.0932094	0.0493488	0.0556326	0.176121	0.118773	0.0229476	0.0382594	0.0724621	0.0243145	0.0962043	0.0634379	0.0402565	0.154329	0.03413	0.225393	0.273287	0.211703	0.250157	0.123641	0.197985	0.0244267	0.0327651	0.0335333	0.0245175	0.0787671	0.0248655	0.0437737	0.299992	0.325442	0.245269	0.0253051	0.0376068	0.0345715	0.0747068	0.0703161	0.0367073	0.396966	0.0236429	0.024128	0.162388	0.036196	0.0978626	0.396966
NR1I2	0.695716	0.729385	0.49338	0.616408	0.643516	0.484176	0.525148	0.489623	0.482693	0.505083	0.557327	0.514594	0.498276	0.505215	0.483561	0.490777	0.522344	0.584739	0.666726	0.647441	0.615409	0.492916	0.512907	0.618773	0.557381	0.650608	0.79406	0.490182	0.480446	0.694269	0.493717	0.517014	0.499444	0.542377	0.516225	0.553988	1.10419	0.69323	0.48527	0.728569	0.516139	0.480436	0.625444	0.577663	0.515581	1.10419
NTRK3	0.446377	0.436266	0.533096	0.483374	0.434758	0.469861	0.763057	0.451205	0.560324	0.544149	0.464414	0.448075	0.562042	0.576236	0.501096	0.546228	0.451581	0.658807	0.857585	0.867775	0.907016	0.586769	0.728344	0.596237	0.981989	0.545756	0.981528	0.6677	0.811965	0.445982	0.437968	0.447625	0.463071	0.486905	0.612849	0.43832	0.726334	0.50842	1.12193	0.823393	0.437285	0.510147	0.841374	0.517834	0.522209	1.12193
NYX	0.0467436	0.0467436	0.269537	0.266957	0.118879	0.232724	0.180001	0.167808	0.421875	0.648223	0.212542	0.0987052	0.381525	0.520898	0.623648	0.45873	0.0467523	0.338419	0.38241	0.113306	0.53168	0.211552	0.0734511	0.133258	0.1197	0.0553505	0.055095	0.355309	0.237972	0.0552057	0.161257	0.0673162	0.234962	0.0799946	0.0575137	0.0773083	0.353313	0.751749	0.0710975	0.0631038	0.0511271	0.0537849	0.0656284	0.167704	0.10659	0.751749
OR10AG1	0.0411375	0.107675	0.324204	0.355224	0.314065	0.293076	0.0713425	0.280471	0.191283	0.271319	0.232111	0.179203	0.177701	0.133826	0.146359	0.134811	0.144409	0.511452	0.541925	0.0538115	0.141134	0.387969	0.425752	0.423228	0.361831	0.71144	0.727041	0.585209	0.192368	0.13519	1.20358	1.78281	0.0467694	0.095747	0.545241	0.461707	0.559453	0.26624	0.18665	0.20322	0.3906	0.0435015	0.04477	0.273853	0.0424892	1.78281
OR2G2	0.267769	0.268922	0.283282	0.281581	0.301109	0.27387	0.435827	0.418526	0.270805	0.284787	0.272869	0.277053	0.278665	0.269219	0.2688	0.279015	0.295786	0.322861	0.271928	0.298261	0.267738	0.668665	0.713365	0.952116	0.538485	0.367343	0.527866	0.441769	0.268084	0.359888	0.380945	0.353342	0.271852	0.289512	0.282094	0.280613	0.271167	0.27054	0.572537	0.321159	0.708165	0.314909	0.284286	0.433534	0.284143	0.952116
OR51F2	0.446394	0.283708	0.531296	0.283151	0.263834	0.547937	0.651157	0.65847	0.424002	0.334776	0.314976	0.263834	0.38875	0.332801	0.264639	0.482017	0.459434	0.264793	0.681179	0.902643	0.453768	0.274227	0.307175	0.283802	0.626755	0.419563	0.450724	0.412309	0.392869	0.450629	0.387067	0.430628	0.456028	0.672365	0.93359	0.680365	0.29284	0.2978	0.266482	1.67363	0.333477	0.817526	0.302437	0.325171	0.375445	1.67363
OR6C76	1.56219	0.0680036	0.00485115	0.00536197	0.00469859	0.000383114	0.0220774	0.0446874	0.000869444	0.701457	0.00751895	0.000633525	0.109781	0.0621198	0.00350174	0.0867737	0.0229741	0.184887	0.00104578	0.0843026	0.00761396	0.0390632	0.00824832	0.089934	0.0169244	0.00235573	0.0596425	0.00339519	0.0926257	0.0155273	0.00077099	0.000509462	0.00360141	0.133565	0.251657	0.0125083	0.258783	0.000341224	0.769735	0.0209396	0.0259918	0.29315	0.000620172	0.0306504	0.003823	1.56219
OSTN	0.302868	0.424699	0.402137	0.469351	0.436534	0.423958	0.470265	0.473238	0.586034	0.0175185	0.424311	0.496644	0.434592	0.509197	0.461609	0.385277	0.0176568	0.402437	0.420992	0.494767	0.441978	0.522584	0.523343	0.44921	0.444424	0.284765	0.342989	0.452354	0.533742	0.465992	0.409121	0.437326	0.598495	0.800996	0.343837	0.112316	0.121419	0.133116	0.055711	0.342303	0.254044	0.218955	0.123473	0.310011	0.328026	0.800996
PAFAH1B2	1.71397	0.963413	1.17986	1.57878	1.59089	1.0247	1.39738	1.264	0.943126	1.41841	0.928941	0.929116	0.951214	1.30649	1.27957	0.991597	1.03381	1.30297	1.65782	1.70101	1.56751	1.42386	1.2998	1.77681	1.46841	2.61447	2.7168	1.15555	1.23523	1.94238	1.77693	1.97468	0.931979	0.921133	1.60178	1.12699	1.15247	1.1061	1.2482	1.13184	1.15732	0.956614	0.950591	0.920352	2.01159	2.7168
PAX1	0.378872	0.288699	0.136726	0.166395	0.153441	0.150031	0.220451	0.0448663	0.36041	0.0930008	0.239906	0.0692359	0.103562	0.107836	0.247376	0.0794942	0.0726876	0.331076	0.0717637	0.0904587	0.201288	0.451373	0.14862	0.650381	0.403158	0.0550808	0.109345	0.168098	0.142727	0.723762	0.98627	1.09479	0.321045	0.286496	0.04612	0.0660952	0.119909	0.378074	0.0452367	0.0437903	0.726712	0.0454103	0.0508418	0.672501	0.0564915	1.09479
PCOLCE2	0.260728	0.412015	0.742922	0.904157	0.50654	0.71286	0.572706	0.711799	0.928147	0.649091	0.363661	0.507411	0.783122	0.873522	0.839031	0.577391	0.132658	0.563205	0.420782	0.490122	0.585682	0.512357	0.781853	0.410298	0.502574	0.290099	0.253148	0.654062	0.644021	0.651757	1.31564	0.944768	1.46923	0.269475	0.224803	0.398036	0.220883	0.657926	0.15067	0.187688	1.05856	0.861059	0.210424	0.501428	0.659742	1.46923
PDX1	0.279398	0.191379	0.128193	0.0212733	0.0456794	0.15192	0.0781868	0.0690327	0.00133793	0.0132069	0.0923927	0.0656023	0.00104384	0.00591936	0.412165	0.0297755	0.180257	0.089981	0.0458081	0.0759183	0.090638	0.495348	0.202528	0.177846	0.12203	0.114826	0.156181	0.00619354	0.00125883	0.00960958	0.0308315	0.15832	0.00163941	0.0426501	0.0345742	0.00835016	0.113	0.134518	0.0517635	0.0117751	0.0543135	0.0756273	0.0274158	0.0586459	0.026323	0.495348
PGLS	0.892937	0.765718	0.654896	0.678652	0.614962	0.667466	0.591162	0.589024	0.633832	0.820353	0.597545	0.636549	0.632563	0.619442	0.592336	0.660297	0.634907	0.601606	0.605766	0.588252	0.600315	0.681729	0.664011	0.602666	0.589457	0.592772	0.594078	0.601013	0.630641	0.597215	0.682029	0.655402	0.636843	0.625165	0.594815	0.588028	0.936023	0.674041	1.47116	0.674677	0.61519	0.58834	0.683784	0.616155	0.623579	1.47116
PIGC	0.987793	1.42225	1.69253	1.79241	1.72988	1.69697	1.97534	1.48974	2.05535	1.51458	1.41013	1.45177	1.59834	1.63544	1.60499	1.53884	1.92866	0.847395	0.833199	0.757757	0.826416	0.680785	0.915939	0.665662	1.08649	0.833975	0.873742	0.940834	1.33658	0.852234	1.03267	1.20315	1.51021	0.981517	1.09055	0.87765	0.752875	0.99905	0.684241	1.05122	0.838887	2.05138	0.936187	1.17931	0.939463	2.05535
PKN2	1.08415	1.01067	0.961283	1.17422	0.986282	0.951348	0.965582	1.00894	1.00567	1.00998	0.951752	0.951593	0.960015	1.14085	0.957335	0.951945	1.49149	1.29705	1.32724	1.21446	1.35919	1.00154	1.13093	1.24084	1.49249	1.14015	1.26793	0.984787	0.95149	0.957935	1.07015	1.14089	1.05261	0.957697	1.11062	1.03717	0.967903	0.999095	1.13758	1.27961	0.973432	0.978205	1.08904	1.0957	0.952302	1.49249
PLEKHO2	0.742845	0.504843	0.414183	0.502576	0.206782	0.416178	0.196852	0.27229	0.145726	0.295678	0.376716	0.605069	0.25033	0.478442	0.0938281	0.502535	0.0694815	0.542966	0.447999	0.858937	1.10751	1.08541	0.78353	0.509685	0.623819	0.789556	0.581201	0.514835	0.462493	0.476347	0.496744	0.574715	0.208656	0.0858197	0.227361	0.263871	0.0661146	0.0687768	0.0823489	0.112798	0.0773181	0.257731	0.605594	0.0667189	0.0782823	1.10751
PNPLA3	0.848093	0.837381	0.930157	0.738301	0.775831	0.963623	0.858191	1.05309	0.858032	0.754833	0.699473	0.754237	0.901386	0.904648	1.04551	1.01106	0.8394	1.13374	1.30838	1.52848	1.12436	1.15186	1.33731	1.16239	1.3163	0.755359	0.837451	1.03014	0.806369	0.776006	1.2075	1.55272	0.700272	0.688781	0.690642	0.735233	1.28908	1.41142	1.54675	0.662915	0.725809	1.23326	0.873986	0.739946	0.678488	1.55272
POT1	1.40513	1.16142	1.00764	0.992384	1.04532	1.01019	1.05832	1.25479	1.0816	1.10459	1.01557	1.00097	1.02731	1.02668	1.00246	1.00324	1.01998	1.34952	1.2276	1.16984	1.51531	1.2364	1.42641	1.00246	1.28114	1.25047	1.19315	1.0778	1.04231	1.00095	1.27082	1.40113	1.22013	1.35203	1.87618	1.63243	0.991936	1.62802	1.40545	1.29148	1.24625	1.25544	1.01145	0.992468	0.992755	1.87618
PPP1R14B	0.274844	0.16582	0.255683	0.101937	0.17693	0.141279	0.0648857	0.040188	0.0845661	0.0237272	0.0401696	0.120602	0.207203	0.151214	0.165558	0.0817277	0.158741	0.0307621	0.0541059	0.0537397	0.0368932	0.287543	0.025463	0.0246982	0.0430089	0.264652	0.0311514	0.316868	0.0304834	0.228639	0.0251318	0.0285831	0.104343	0.0634365	0.0252258	0.0313754	0.129213	0.193603	0.0640301	0.0662141	0.564905	0.0640382	0.224176	0.0859615	0.0430523	0.564905
PRAMEF8	0.68704	0.712678	0.787631	0.66336	0.747376	0.797783	1.11368	1.03902	0.780412	0.537538	0.853488	0.837322	0.886214	0.845262	0.935373	0.850434	0.918308	0.566584	0.409846	0.7228	0.909687	0.693543	0.691881	0.500292	1.06531	0.860939	0.410045	0.445276	0.49855	0.663809	0.414998	0.6017	0.556221	0.425219	0.538108	0.538693	0.640433	0.434541	0.423871	0.824734	1.00614	0.568163	0.622686	0.658807	1.49927	1.49927
PRMT7	1.06667	1.08017	0.752419	0.790413	0.808939	0.772243	0.846865	0.809192	0.738915	0.948219	0.809454	0.794464	0.751562	0.796101	0.86396	0.78293	0.735704	1.03681	1.01349	0.929596	1.0289	0.79353	0.877104	0.994266	0.809736	0.733601	0.743302	0.845029	0.809071	0.78557	0.763822	0.804072	1.06606	0.949977	0.866166	1.04139	0.795445	0.737054	0.827895	0.824252	0.742663	0.739694	1.08208	0.898033	0.749674	1.08208
PRSS38	0.0221232	0.0287506	0.0299525	0.0992829	0.0761822	0.039569	0.0698455	0.0483699	0.0628943	0.0199639	0.0864451	0.0330683	0.00697993	0.0244684	0.0656919	0.0342781	0.0117277	0.0502842	0.0918327	0.0597809	0.116466	0.0804732	0.02517	0.0125159	0.198907	0.297877	0.337583	0.146089	0.0846328	0.0589743	0.131573	0.107449	0.0219959	0.0455298	0.0404158	0.00945339	0.028877	0.0287667	0.090133	0.0198691	0.265664	0.0286665	0.0449158	0.0108508	0.00846321	0.337583
PTBP1	1.06486	1.48818	0.946088	0.977245	0.914516	0.939325	0.699887	0.567488	0.75314	0.605899	0.7445	0.691536	1.57161	0.980786	0.855817	0.867944	0.960029	0.477385	0.508465	0.53354	0.51692	0.769619	0.491428	0.733598	0.511533	0.666887	0.725012	0.57709	0.699598	0.685178	0.724032	0.554822	0.607096	0.699195	0.551363	0.545003	0.475738	0.630359	0.758292	0.479597	1.04188	0.486098	1.56078	0.604811	0.619548	1.57161
PTTG2	0.0665158	0.0665158	0.374488	0.173407	0.157988	0.379329	0.0665158	0.231524	0.109332	0.0727594	0.188458	0.0674178	0.0777442	0.219461	0.129488	0.270555	0.0933097	0.306666	0.274166	0.0805398	0.0665158	0.0855642	0.0760747	0.111824	0.0669654	0.169276	0.130499	0.383152	0.124886	0.0983768	0.334247	0.26931	0.0708585	0.0849768	0.0884614	0.127169	0.123551	0.0666739	0.289152	0.0676567	0.0712982	0.0676611	0.068704	0.0825839	0.081014	0.383152
RAB29	0.478874	0.594434	0.591992	0.871983	0.799703	0.728777	0.921664	0.702287	0.592549	1.18895	1.05407	0.68124	1.08314	1.05864	1.07885	1.00632	0.249082	0.030742	0.520275	0.759541	0.588236	0.467569	0.491734	0.703379	0.688491	0.597289	0.734852	0.726657	0.938334	0.581715	0.427994	0.384986	0.616655	1.09885	0.809561	0.732079	0.124968	0.00371147	0.152785	0.271051	0.299029	0.435021	0.00242053	0.164785	0.0140295	1.18895
RALGAPA1	0.105203	0.0681215	0.0707934	0.263592	0.256278	0.0739654	0.465576	0.085822	0.110488	0.559876	0.0851544	0.131665	0.41917	0.426913	0.212575	0.227128	0.140238	0.243504	0.182966	0.0526199	0.0553515	0.0776238	0.174824	0.0549522	0.241297	0.275184	0.300672	0.168421	0.268175	0.413706	0.0481644	0.0406593	0.108941	0.452344	0.225064	0.199981	0.295165	0.0436385	0.0408099	0.438842	0.540765	0.0897845	0.0622758	0.167398	0.217538	0.559876
RBKS	0.232368	0.2294	0.228092	0.221935	0.221374	0.221671	0.280236	0.222744	0.224327	0.272842	0.227296	0.224771	0.23787	0.251778	0.231818	0.264691	0.276108	0.259151	0.221044	0.386352	0.276925	0.258557	0.266488	0.220564	0.285561	0.228157	0.270791	0.229561	0.223913	0.426841	0.221143	0.220616	0.386032	0.244652	0.231558	0.301833	0.30565	0.343759	0.325145	0.222356	0.221335	0.221374	0.319321	0.224562	0.279379	0.426841
REEP2	1.73369	1.62049	1.62607	1.58979	1.66244	1.59779	1.62463	1.62058	1.6493	1.79381	1.73754	1.60385	1.74617	1.76034	1.70313	1.72716	1.57924	1.63875	1.92976	1.7478	1.69484	1.5863	1.66088	1.69785	1.85602	1.57945	1.58331	1.63349	1.6341	1.78245	1.74993	1.82794	1.78794	1.87628	1.88709	1.80953	1.67904	1.861	2.09669	1.57901	1.64085	1.5842	1.58121	1.7064	1.81325	2.09669
RGS19	0.263757	0.232612	0.20494	0.271941	0.199335	0.217566	0.204367	0.231302	0.236684	0.236868	0.203383	0.198627	0.27715	0.258353	0.246556	0.214624	0.205645	0.443998	0.278459	0.453379	0.337443	0.588653	0.662071	0.20039	0.250111	0.454209	0.240301	0.271603	0.209442	0.533272	0.260641	0.250564	0.226304	0.275169	0.342013	0.208791	0.198683	0.289244	0.217868	1.00279	0.297198	0.284495	0.474693	0.240965	0.267777	1.00279
RLBP1	0.398003	0.563529	0.691742	0.632928	0.750131	0.725223	1.09476	1.29304	0.984408	0.87064	0.408009	0.954812	0.788801	0.854725	0.703149	0.634486	0.53052	0.699221	0.67731	0.699801	0.635056	2.0479	1.36248	1.55992	0.698186	0.878156	0.648186	1.84517	0.872771	0.759648	1.2818	0.854062	1.19003	0.402846	1.14157	1.08387	0.527	0.735491	0.94606	1.27427	0.647964	0.806809	0.710842	1.05989	0.765184	2.0479
RNF220	0.592485	0.675091	0.979058	0.984374	0.774697	0.878833	0.754145	0.997144	0.812745	1.11894	0.730823	0.731549	0.912491	0.938611	0.957486	0.905722	0.635179	0.651596	0.760565	0.701671	0.670523	0.692806	0.723458	0.760218	0.868199	0.737085	0.698437	0.750316	0.774414	0.913296	0.869305	0.821782	0.815254	0.720221	0.78374	0.702732	0.599548	0.788608	0.939603	0.597679	0.662793	0.755918	0.61602	0.79458	0.809403	1.11894
RPL32	0.0123529	0.000756842	0.0857884	0.0136845	0.105176	0.0168394	0.0415155	0.00173912	0.00782427	0	0.000496407	0.0252153	0.015774	0.00751802	0.00398972	0.000894312	0.142918	0.263215	0.392823	0.408857	0.255751	0.042857	0.291884	0.0288967	0.273244	0.309146	0.0082887	0.000852975	0.0221593	0.144267	0.000607454	0.0154508	0.160565	0.0332249	0.319866	0.037539	0.0096999	0.115134	0.0161548	0.118797	0.308252	0.117096	0.184788	0.487864	0.155945	0.487864
RRM2B	0.093663	0.113607	0.320699	0.501471	0.591788	0.383096	0.575379	0.779242	0.42215	0.795934	0.4645	0.59625	0.50398	0.520618	0.610212	0.672285	0.739543	0.0943262	0.12397	0.096695	0.0957135	0.097343	0.0936629	0.124688	0.109803	0.607187	0.619633	0.650685	0.377519	0.435573	0.31404	0.251707	0.546756	0.168301	0.175654	0.121085	0.330526	0.811489	0.19068	0.415172	0.41931	0.327039	0.100505	0.740453	1.50789	1.50789
RXRG	0.298097	0.171524	0.123493	0.0409517	0.0495869	0.0477064	0.253478	0.0296594	0.101039	0.0810968	0.00602357	0.104526	0.0642966	0.0333757	0.154349	0.151887	0.158799	0.00786559	0.0676096	0.0717564	0.00994379	0.0089333	0.000636146	0.00391094	0.00226381	0.0835517	0.206004	0.00234222	0.0140287	0.0175806	0.115676	0.166132	0.0153862	0.0807444	0.107026	0.00759577	1.68639	0.0118605	0.215242	0.00893817	1.6442	0.0200876	0.0517111	0.0205829	0.237445	1.68639
SBF2	0.216289	0.396958	0.472533	0.150097	0.157753	0.454454	0.775413	0.780866	0.436575	0.216628	0.502345	0.628658	0.279203	0.331739	0.381874	0.363233	0.0997084	0.178132	0.4343	0.613788	0.348708	0.704496	0.459415	0.940449	0.149482	0.288716	0.223111	0.863869	0.205631	0.564063	0.322992	0.272049	0.267028	0.386629	0.462973	0.0597544	0.0587388	0.322242	0.133601	0.0588599	0.0839993	0.0986282	0.0727295	0.231244	0.236537	0.940449
SDC3	0.825229	0.734768	0.727657	0.715497	0.739422	0.721885	0.716666	0.75995	0.768585	0.746238	0.894703	0.824383	0.765825	0.753707	0.724916	0.722991	1.51433	0.912893	0.728745	1.1178	1.44463	0.769111	0.846476	1.79475	0.935798	1.24445	0.979284	1.4977	0.753195	0.717428	0.736367	0.982646	0.870021	0.759243	1.14892	1.48197	0.867879	1.34391	0.735738	0.971837	0.748211	1.02062	0.716027	1.0363	1.2507	1.79475
SENP2	0.0323996	0.0185732	0.216477	0.207204	0.0619314	0.205561	0.107672	0.0467262	0.28718	0.248158	0.0123721	0.506019	0.057719	0.0563697	0.147074	0.292913	0.0233072	1.11353	1.02164	0.910375	1.02331	1.4288	0.998318	1.26882	1.07651	0.827019	1.54608	1.7446	0.0892322	0.349626	0.508285	0.489663	0.189706	0.103857	0.215287	0.774317	0.449484	0.0836694	0.218055	1.2212	0.19074	0.680534	0.842253	0.364419	0.0191676	1.7446
SF3A3	0.06044	0.00600835	0.00677412	0.0207628	0.00371157	0.0030741	0.032184	0.0266443	0.00609805	0.00289745	0.0140623	0.0329648	0.00391451	0.0034956	0.0156146	0.0111189	0.103695	0.00517018	0.00368784	0.00337905	0.0303269	0.337572	0.0948981	0.266867	0.0028981	1.53079	0.728835	0.177432	0.0476122	0.182781	0.658691	0.55242	0.51513	0.0256548	0.0075194	0.515907	0.251454	0.101831	0.0159743	0.0176793	0.0375561	0.0160711	0.795358	0.396898	0.364053	1.53079
SHB	0.542582	0.345852	0.185395	0.450415	0.172723	0.202977	0.170404	0.173327	0.372258	0.188931	0.274297	0.174637	0.204693	0.416919	0.36577	0.197727	0.4595	0.232396	0.256323	0.156864	0.17126	0.170173	0.26382	0.193626	0.155949	0.144273	0.142997	0.222079	0.146048	0.200925	0.301408	0.175528	0.141699	0.177702	0.202716	0.184097	0.173106	0.166589	0.165019	0.164372	0.153599	0.440373	0.36526	0.154003	0.213762	0.542582
SKIL	1.05464	1.37822	0.781157	1.43469	1.53736	0.767404	0.688816	0.633318	0.658299	0.742886	1.37118	0.915686	0.726491	0.819211	1.36087	0.757548	1.16709	0.00971896	0.0908601	0.0245139	0.020337	0.146633	0.0366885	0.271237	0.0369956	0.386731	0.278934	0.475178	1.02858	0.537823	0.322469	0.11522	0.254969	0.0206017	0.011603	0.00988467	0.238033	0.622678	0.343008	0.566242	0.261491	0.184311	0.122685	0.2179	0.420322	1.53736
SLC22A3	0.291566	0.373748	0.70928	0.462175	0.621598	0.579911	0.437143	0.994363	0.513825	0.520068	0.283067	0.56096	0.904592	0.581976	0.563427	0.611955	0.255791	0.413011	0.447208	0.311139	0.391696	0.577091	0.528395	0.152645	0.306429	0.816917	0.81939	0.612955	0.560651	0.871291	1.14781	1.09981	0.483623	0.241524	0.468415	0.325673	0.121036	0.303446	0.235806	0.360312	0.812504	0.376113	0.307579	0.334272	0.397027	1.14781
SLC2A9	0.0223387	0.0103713	0.0483967	0.0971734	0.0272546	0.0434196	0.170398	0.516271	0.0192243	0.015177	0.0554869	0.145188	0.0148843	0.0136978	0.0113617	0.0124152	0.500994	0.434225	0.0352192	0.0192307	0.114404	0.051003	0.0290801	0.0410468	0.181718	0.128029	0.0634742	0.15748	0.118903	0.0173221	0.0229263	0.0229507	0.259972	0.0449786	0.0226559	0.0427759	0.0758614	0.188206	0.0613824	0.0120131	0.117976	0.0625729	1.2402	0.0106784	0.0316358	1.2402
SLC46A1	0.0559653	0.0647974	0.269778	0.050371	0.24788	0.265096	0.591475	0.290747	0.050371	2.32676	0.050371	0.403013	0.1222	0.271569	0.46932	0.289818	0.433802	1.79205	0.050371	1.8369	1.15873	0.130908	1.17085	0.0608288	1.14756	1.04523	0.606264	0.0849256	0.608376	0.790139	0.397455	0.346113	1.25187	0.383106	0.129392	0.631248	0.294153	0.0564738	0.0767184	0.153761	0.678283	0.905932	1.39027	0.489612	0.230999	2.32676
SLF1	0.136798	0.472557	0.894305	1.07254	0.912274	1.02853	0.698539	1.02308	1.30073	0.795796	0.831745	1.14776	1.161	0.962405	1.07696	0.577139	0.248249	0.299869	0.24751	0.73662	0.349993	0.17569	0.212335	0.175755	0.323253	0.113158	0.592191	1.05642	0.869534	0.502693	0.355471	0.632713	0.522447	0.525485	0.0724898	0.393618	0.485026	0.584279	0.68256	0.276572	0.8887	0.78508	0.720949	0.864641	0.832414	1.30073
SMIM9	0.713246	0.713246	0.713246	0.716606	0.715991	0.713246	0.71553	0.714054	0.713246	0.713246	0.798519	0.953367	0.749262	0.713264	0.735521	0.721948	0.873122	0.746779	0.713246	0.76534	0.765273	0.717922	0.72707	0.724962	0.787392	0.822892	0.829117	0.721752	0.72697	0.788767	0.759969	0.72269	0.715705	0.740371	0.725092	0.82987	0.753281	0.729624	0.89252	0.804955	0.771802	0.752478	0.805957	0.726558	0.770976	0.953367
SNX22	0.967971	0.911663	0.200364	0.824853	0.898373	0.284521	0.453887	0.145437	0.403257	0.0804189	0.365814	0.494043	0.316678	0.232924	0.135567	0.334882	0.442704	0.0384258	0.0344852	0.106773	0.216854	0.253434	0.106711	0.149023	0.0390896	0.051819	0.0456905	0.0914688	0.218644	0.0348554	0.024873	0.0284865	0.0255916	0.207531	0.0261847	0.230577	0.0466365	0.323508	0.0267851	0.57585	0.240835	0.269149	0.0403804	0.905011	0.498017	0.967971
SPAM1	0.100629	0.0756072	0.0799417	0.0826294	0.0637663	0.0899279	0.0723187	0.0621025	0.0660997	0.0658429	0.0642018	0.0643236	0.0696547	0.132692	0.0994317	0.0624845	0.418001	0.175084	0.127304	0.0970205	0.0927488	0.501437	0.243721	0.404229	0.0842019	0.247288	0.221473	0.221311	0.101928	0.0879072	0.20321	0.21717	0.156191	0.530976	0.0685728	0.0622328	0.306159	0.110607	0.331402	0.197028	0.26521	0.068337	0.0649765	0.134293	0.0716651	0.530976
SPIN3	0	0	0.182928	5.48833e-06	9.16681e-06	0.137847	0.150971	0.279827	0.0564934	0.0483389	0.00023225	0.00498257	0.0333363	0.0316504	5.44412e-05	0.0984536	0.234633	0.0210187	0.00124736	0.08993	0.0535642	0.00115386	0.00140778	0.0321258	0.000122437	9.56123e-05	0.147955	0.0242095	0.26099	6.557e-06	0.158175	0.0158717	0.0362754	0.163645	0.0908669	0.296049	0.342207	0.356369	0.40721	0.207685	0.273165	0.0334355	0.0344375	0.0587383	0.0153456	0.40721
SRL	0.00452677	0.0219319	0.163668	0.00714118	0.0556387	0.0995536	0.0383302	0.135828	0.00452149	0.179688	0.00735956	0.0843019	0.248818	0.189975	0.166865	0.100837	0.00897837	0.151877	0.219383	0.156186	0.00452149	0.580332	0.151264	0.14605	0.204651	0.0556283	0.353658	0.142784	0.110935	0.17398	0.0826631	0.495557	0.267787	0.00507511	0.0445948	0.00588595	0.469356	0.00474821	0.0386183	0.0818358	0.102325	0.0599883	0.336944	0.0315225	0.0282517	0.580332
ST8SIA3	0.323437	0.314618	0.327235	0.329285	0.310547	0.345561	0.317214	0.310301	0.31122	0.383117	0.315809	0.31045	0.348031	0.344998	0.37024	0.310519	0.44233	0.444871	0.750961	0.486715	0.434096	0.604507	0.379683	1.18596	0.349944	0.356881	0.339733	0.346324	0.35267	0.324932	0.318215	0.360759	0.781529	0.322839	0.320595	0.46807	0.395022	0.356734	0.311692	0.315674	0.325674	0.313121	0.3493	0.53635	0.373991	1.18596
STRADB	0.484718	0.227932	0.0565543	0.198706	0.135844	0.0598366	0.0606158	0.0451826	0.242694	0.0459811	0.166663	0.123147	0.0955789	0.0635512	0.0981386	0.0644651	0.245048	0.0513468	0.0550009	0.0782554	0.0704674	0.408495	0.138985	0.174904	0.0463615	0.0765398	0.0667053	0.154993	0.0576192	0.0589807	0.0542174	0.0620853	0.0471797	0.125866	0.0566028	0.0567977	0.421894	0.134336	0.0538568	0.587737	0.121331	0.174227	0.0914617	0.0655915	0.195746	0.587737
SV2A	0.775315	0.93825	0.860037	0.832387	1.13021	0.983461	0.951764	0.831594	0.825003	0.75689	0.887442	0.91542	0.809684	0.830321	0.786032	0.919794	0.821419	0.548634	0.606256	0.608132	0.605963	0.675985	0.593617	0.626287	0.74748	0.672771	0.676157	0.799974	1.49632	0.651042	0.551806	0.586198	0.724684	0.968573	0.696412	0.673226	0.554864	0.554706	0.574279	0.547806	1.01882	0.827083	1.04463	0.579633	0.66941	1.49632
TACO1	0.339235	0.0541109	0.0804339	0.111402	0.0900053	0.0713012	0.0602037	0.0580737	0.0585498	0.0842263	0.0535335	0.0508235	0.0705662	0.072277	0.0699647	0.057964	0.0674128	0.0620652	0.0740258	0.110419	0.0689222	0.173498	0.0966216	0.201778	0.0641679	0.0512748	0.0509123	0.0509335	0.0516808	0.109042	0.127665	0.11421	0.0804392	0.051269	0.070627	0.115619	0.144244	0.0696147	0.313784	0.0727457	0.192641	0.0611134	0.0635444	0.157158	0.121081	0.339235
TBC1D10B	0.0462311	0.0398005	0.0306267	0.0761343	0.0271887	0.0373184	0.0233941	0.124458	0.0235642	0.086289	0.0645516	0.0304194	0.0338143	0.0652646	0.198287	0.114081	0.0249742	0.406304	0.052871	0.0424364	0.220704	0.033308	0.0763276	0.268262	0.0861972	0.0394263	0.0365477	0.0244233	0.0510698	0.154994	0.0274915	0.0677961	0.11018	0.0814548	0.045044	0.121096	0.0514653	0.436946	0.0799741	0.0421762	0.330075	0.10332	0.0263605	0.56097	0.62647	0.62647
TCF24	0.348154	0.487774	0.212271	0.412909	0.355711	0.212271	0.212271	0.280652	0.564828	0.666914	0.407949	0.549562	0.212271	0.212271	0.628959	0.212271	0.212271	0.644186	0.212271	0.764486	0.494357	0.630347	0.550758	0.212271	0.461989	0.363308	0.325276	0.344611	0.441748	0.561537	0.212271	0.212271	0.577187	0.591899	0.715797	0.703562	0.711542	0.438731	0.402973	0.487261	0.392176	0.30854	0.417099	0.387039	0.416373	0.764486
TEX11	0.280833	0.280833	0.64091	0.599753	0.789639	0.60695	0.549517	0.310256	0.638207	0.408888	0.637969	0.759705	0.580274	0.557775	0.589307	0.877945	0.954181	0.295175	0.299303	0.28512	0.354442	0.282455	0.431806	0.301697	0.2809	0.287685	0.427118	0.332008	0.632309	0.57853	0.345568	0.282207	1.20985	0.42817	0.396659	0.322468	0.477486	1.32303	0.479956	0.322516	0.534618	0.311587	0.335801	0.328159	0.403773	1.32303
THBS3	0.887945	0.721848	0.75496	0.67404	0.636473	0.794246	0.860953	0.675494	0.629551	0.56044	0.821126	0.652797	0.617597	0.568699	0.644527	0.624759	0.55997	0.630456	0.730666	0.70224	0.843772	0.566567	0.589802	0.844583	0.690693	0.561527	0.557225	0.605475	0.630866	0.684304	0.7173	0.660806	0.757292	0.560859	0.569355	1.20377	1.23772	1.07453	0.581882	0.780636	0.702687	0.756427	0.665629	0.575213	0.968847	1.23772
TLE6	0.115184	0.0830451	0.0618466	0.143389	0.201291	0.0618466	0.0618466	0.0696506	0.0990976	0.0620092	0.062342	0.0622493	0.0714615	0.126538	0.0863357	0.0618804	0.580746	0.0921628	0.0887095	0.218892	0.062081	1.21692	0.515061	0.0947036	0.144796	0.406219	0.61583	0.0768694	0.064601	0.0619764	0.317232	0.502545	0.0935793	0.0674615	0.0668612	0.227237	0.0667182	0.377075	0.0921738	0.0668683	0.0860044	0.18355	0.156039	0.0635036	0.0961236	1.21692
TMEM128	0.111699	0.153455	0.189954	0.0972429	0.115074	0.179722	0.450549	0.120529	0.324826	0.101431	0.110112	0.126531	0.141049	0.129332	0.0958757	0.121361	0.237714	0.210583	0.187541	0.211302	0.187224	0.35002	0.479788	0.197838	0.142676	0.411627	0.509249	0.169435	0.292124	0.410383	0.566506	0.419699	0.134522	0.49801	0.277128	0.424499	0.51093	0.15228	0.245482	0.14888	0.135404	0.206069	0.123579	0.100996	0.0958601	0.566506
TMEM218	0.211539	0.177804	0.510623	0.160883	0.143489	0.496331	0.310801	0.831917	0.47169	0.0309431	0.38699	0.470049	0.599038	0.580883	0.436819	0.611932	0.0484029	0.678617	0.0309431	0.302756	0.400148	0.318847	0.425002	0.208467	0.45245	0.406009	0.454922	0.640465	0.494573	0.553871	0.653512	0.574743	0.524323	0.528975	0.553971	0.534656	0.415944	0.513919	0.816661	0.0714252	0.375365	0.262741	0.064619	1.57557	0.802917	1.57557
TMEM80	1.16429	0.996408	1.12229	1.14275	1.04092	1.06994	1.18266	1.5603	1.06419	1.03808	1.01495	1.02894	1.31458	1.3181	1.41417	1.26613	1.07712	0.998054	1.06228	1.1982	0.992313	1.17865	1.1226	1.53755	1.22978	1.06723	1.09885	1.59892	1.18183	1.19437	1.19364	1.16021	1.14439	1.10263	1.29006	1.02761	1.09043	1.03184	0.980667	0.997773	1.14424	1.15091	1.27743	1.22038	0.988484	1.59892
TNFSF8	0.0332583	0.0506306	0.107432	0.0335086	0.0263543	0.106118	0.0490425	0.238877	0.118839	0.0871888	0.162979	0.0280956	0.0841383	0.0386384	0.0199122	0.0923733	0.0300599	0.0212161	0.0426329	0.0657603	0.0980505	0.0194653	0.0208027	0.140334	0.147194	0.141025	0.0247477	0.0421016	0.0458713	0.068716	0.0330241	0.0436643	0.0365332	0.0505039	0.0231547	0.149886	0.0499694	0.273165	0.0915169	0.521383	0.220428	0.148837	0.0521734	0.225489	0.541227	0.541227
TPH1	0.889212	0.660615	0.710247	0.614309	0.457442	0.68055	0.422064	0.506998	0.446927	0.30648	0.315122	0.502212	0.303592	0.313087	0.532838	0.341199	0.468158	0.187978	0.251209	0.251237	0.212658	0.411381	0.337491	0.500055	0.265006	0.508676	0.461605	0.502526	0.589571	0.308601	0.495456	0.38205	0.284623	0.721855	0.410029	0.174879	0.224086	0.131849	0.225512	0.151395	0.276056	0.365842	0.782888	0.367715	0.215612	0.889212
TRIM2	0.164783	0.164783	0.200085	0.396878	0.187498	0.198917	0.164786	0.171203	0.188372	0.178503	0.191697	0.177004	0.168982	0.16618	0.167735	0.172769	0.167046	0.168473	0.178591	0.17448	0.174377	0.184165	0.164784	0.401967	0.16955	0.16669	0.18001	0.199775	0.165774	0.174787	0.164836	0.16916	0.183884	0.205404	0.167628	0.293261	0.16817	0.316759	0.299159	0.166169	0.200443	0.257422	0.164825	0.199982	0.507581	0.507581
TRNAU1AP	0.096899	0.0877856	0.228396	0.0662122	0.0618788	0.164684	0.12925	0.36498	0.260021	0.525053	0.0574813	0.171941	0.545507	0.405295	0.0834215	0.128649	0.19758	0.680887	0.202077	0.222113	0.0884198	0.27434	0.538448	0.0684046	0.201404	0.191754	0.354917	0.0523583	0.522546	0.395293	0.340945	0.278558	0.117223	0.0705287	0.341654	0.415558	0.0685842	0.376178	0.220313	0.227589	0.448501	0.587607	0.436544	0.346644	0.643371	0.680887
TSSK3	0.742901	0.748461	0.744589	0.735512	0.735619	0.750629	0.73544	0.736099	0.748314	0.746263	0.814316	0.735428	0.750637	0.751518	0.882375	0.7443	0.94188	0.912732	1.09442	0.762167	0.748697	0.774667	0.792139	0.853553	0.884461	0.771787	0.800257	0.813194	0.748512	0.796369	0.853071	0.875943	0.739839	0.735758	0.799446	0.797621	0.763081	1.04164	0.785992	0.829064	0.739794	0.980673	0.783437	0.776242	0.739332	1.09442
TUBGCP2	0.0183778	0.000309939	0.0532455	0.00539826	0.115554	0.0354123	0.218753	0.425317	0.0238797	0.108473	0.0265135	0.125542	0.255327	0.160253	0.644622	0.136744	0.0959103	0.00903512	0.0335076	0.141759	0.000717946	0.0662462	0.0654491	0.000721034	0.0405017	0.0428056	0.00736831	0.166356	0.193068	0.317502	0.00516211	0.0169826	0.0278131	0.217894	0.146375	0.0934471	0.0267552	0.00736659	0.0797719	0.30431	0.0591726	0.311431	0.00153158	0.0142571	0.000393626	0.644622
UBE2F	0.118838	0.127024	0.118712	0.147002	0.132322	0.122127	0.120949	0.128601	0.164387	0.123711	0.140295	0.121387	0.124687	0.133558	0.131345	0.128887	0.190334	0.376221	0.426402	0.332152	0.502431	0.505854	0.332904	0.520232	0.398094	0.24834	0.326574	0.166742	0.124485	0.179037	0.269377	0.23544	0.171211	0.318331	0.353678	0.407184	0.14494	0.230127	0.16934	0.204308	0.135824	0.145432	0.120596	0.163768	0.160841	0.520232
UGT1A7	0.34394	0.271178	0.34157	0.425919	0.310611	0.352899	0.31072	0.251215	0.253994	0.252304	0.252192	0.254374	0.251215	0.254696	0.256717	0.252407	0.256032	0.272191	0.266991	0.255165	0.252895	0.251327	0.315312	0.294269	0.329345	0.446949	0.252068	0.259567	0.786685	0.347342	0.47625	0.254337	0.256816	0.267456	0.26169	0.259478	0.499334	0.759674	0.462102	0.431762	0.399461	0.26349	0.57616	0.293862	0.600439	0.786685
USO1	0.964662	1.11736	0.528736	0.572294	0.384534	0.537927	0.449805	0.580442	0.484346	0.881966	0.533935	0.392889	0.62079	0.63398	0.591922	0.508836	0.73118	0.596094	0.365382	0.552386	0.41902	0.451976	0.617609	0.320511	0.777437	0.552803	0.627906	0.830853	0.875161	0.678913	0.696579	0.703627	0.729922	0.431382	0.468699	0.57623	0.552606	0.448116	0.336438	0.912937	0.746379	0.690684	0.474051	0.5505	0.866224	1.11736
VCAM1	0.60572	0.965785	0.64713	0.735108	0.59262	0.652602	0.714465	0.640334	0.561963	1.09742	0.613629	0.633903	0.774877	1.24174	1.26939	0.62823	0.644028	1.41218	1.00681	1.60535	0.7214	0.636715	1.264	0.842037	0.771492	0.697687	0.74081	1.07478	0.623128	0.767373	1.3174	1.36237	1.64775	0.556443	0.745025	0.607656	0.576025	0.738697	0.553355	0.791379	0.55331	0.678914	1.79806	0.8767	0.553333	1.79806
VSIG8	0.613763	0.442157	0.00342366	0.0877538	0.257598	0.00342366	0.140867	0.691859	0.00342983	1.04532	0.211478	0.577799	0.03818	0.477404	0.341707	0.495371	0.238611	0.395582	0.475473	0.697411	0.00342366	0.680942	0.597363	0.459892	0.655903	1.39739	1.50712	0.588036	0.557153	0.0552147	0.557734	0.432842	0.317754	0.0949057	0.619348	1.11435	0.0945638	0.00554514	0.10687	0.112995	0.271061	0.750379	0.158667	0.00840233	0.103387	1.50712
WDR66	0.38981	0.403261	0.412461	0.382983	0.386297	0.387976	0.385065	0.423377	0.378207	0.380381	0.381396	0.415234	0.385315	0.383446	0.3827	0.388301	0.378823	0.39906	0.379591	0.383341	0.381084	0.493657	0.403864	0.43211	0.379395	0.397428	0.387673	0.430119	0.383522	0.42388	0.431113	0.429357	0.381263	0.378566	0.379116	0.479219	0.84022	0.388504	0.700062	0.37886	0.424537	0.391833	0.3851	0.453531	0.386816	0.84022
XAGE2	1.13217	1.13217	1.60421	1.80374	1.88908	1.57568	1.13217	1.21027	1.61271	1.21012	1.52347	1.95387	1.1997	1.58613	1.1326	1.20445	1.52458	1.39918	1.13217	1.42169	1.39915	1.73738	2.0866	1.3992	1.13605	1.49245	1.65212	1.27816	1.52819	1.3807	1.28702	1.51178	1.13254	1.15302	1.20392	1.23877	1.187	1.72408	1.13984	1.27777	1.13218	1.18839	1.30636	1.3216	1.25055	2.0866
ZBBX	0.156948	0.186399	0.200245	0.208388	0.167321	0.212375	0.157219	0.302394	0.197124	0.212708	0.460713	0.155167	0.214239	0.182632	0.195204	0.155627	0.17381	0.159959	0.288424	0.155013	0.205709	0.207193	0.245322	0.157138	0.157027	0.245397	0.170425	0.159244	0.618641	0.182448	0.332695	0.18863	0.157393	0.938887	0.431506	0.349054	0.356609	0.255184	0.822935	0.645925	0.216488	0.167057	0.335792	0.411539	0.170026	0.938887
ZDHHC15	0.07281	0.07281	0.30193	0.12503	0.0752924	0.244438	0.14138	0.0837346	0.085033	0.103056	0.435586	0.191625	0.275012	0.156424	0.09415	0.19786	0.847456	0.113715	0.0736735	0.0828068	0.0808023	0.132439	0.115413	0.120086	0.0873093	0.0730624	0.0857868	0.0734052	0.0884408	0.160046	0.333695	0.202854	0.115479	0.137552	1.05104	0.331589	0.111096	0.0840017	0.436268	0.380288	0.0728201	0.0747854	0.111131	0.0823592	0.181713	1.05104
ZMPSTE24	0.285128	0.357534	0.344421	0.36048	0.41658	0.347576	0.393447	0.448355	0.339582	0.277998	0.328373	0.423345	0.500126	0.281485	0.415017	0.351589	0.30059	0.280063	0.398468	0.415211	0.301213	0.422531	0.434872	0.327365	0.331875	0.348241	0.336411	0.446479	0.277486	0.302333	0.280389	0.313555	0.680551	0.288394	0.340676	0.462236	0.955006	0.284182	0.29009	1.46829	1.74055	0.812765	0.406586	0.278912	0.307031	1.74055
ZNF260	0.495541	0.599902	0.396484	0.407645	0.487974	0.359368	0.122915	0.293092	0.62366	0.480263	0.581762	0.615525	0.288619	0.402272	0.593226	0.536081	0.74724	0.157687	0.262665	0.142743	0.188863	0.156885	0.14916	0.157179	0.132611	0.196043	0.140548	0.18016	0.124902	0.288463	0.216778	0.166164	0.154208	0.163004	0.189098	0.171295	0.319663	0.318817	0.169527	0.314438	0.181839	0.123828	0.287846	0.250081	0.278963	0.74724
ZNF431	0.0255953	0.056805	0.173596	0.0768105	0.0869351	0.154387	0.0255661	0.0351382	0.0843523	0.0488931	0.129938	0.0487704	0.0267545	0.0925946	0.025578	0.0398059	0.250585	0.0654825	0.0529324	0.0675931	0.199422	0.190923	0.0749754	0.0298935	0.316608	0.0299356	0.0256161	0.0582401	0.0269831	0.516689	0.192363	0.116591	0.23945	0.0641504	0.0340061	0.0402261	0.242318	0.276431	0.221803	0.363306	0.255494	0.0433527	0.0846835	0.129945	0.0459881	0.516689
ZNF572	0.16668	0.2005	0.238401	0.218433	0.239979	0.278559	0.183073	0.281635	0.152127	0.283558	0.322042	0.232296	0.148052	0.238188	0.364074	0.274104	0.210371	0.283829	0.231718	0.176165	0.391102	0.530132	0.291018	0.391174	0.199503	0.414899	0.372254	0.147912	0.181031	0.35187	0.268779	0.177139	0.283839	0.185796	0.163219	0.256219	0.163937	0.385173	0.238804	0.170306	0.319256	0.239798	0.290407	0.458945	0.286822	0.530132
ZNF700	0.0407786	0.00763398	0.104645	0.0678605	0.0811487	0.18153	0.0067013	0.0077452	0.203195	0.0331375	0.147826	0.0611534	0.0124077	0.124723	0.00729288	0.0306319	0.275655	0.288168	0.0199545	0.72513	0.111364	0.0170451	0.027338	0.0504003	0.0455256	0.0401799	0.0126372	0.0069469	0.914337	0.0744432	0.520637	0.196711	0.075901	0.309979	0.222505	0.392672	0.110081	0.822158	0.622619	0.887192	0.297788	0.0355211	0.589402	0.0373455	0.135072	0.914337
ZNF843	0.106008	0.0483161	0.125326	0.164452	0.0486648	0.118312	0.0473591	0.0775216	0.0512598	0.252004	0.0606342	0.0508754	0.162844	0.181527	0.0499304	0.110764	0.0550172	0.105716	0.0473591	0.159236	0.0546354	0.257403	0.133994	0.114147	0.049652	0.107233	0.127547	0.130723	0.0511711	0.477833	0.050429	0.428618	2.61202	0.0532376	0.117227	0.0815494	0.056105	1.61984	0.0966068	0.257713	0.128947	0.0474541	0.048706	0.157494	0.107562	2.61202
AARS2	0.519649	0.732123	0.503172	0.292278	0.308733	0.476843	0.545444	1.37598	0.292025	1.1249	0.297056	0.622111	0.634863	0.652633	0.538567	0.633724	0.294754	1.13636	1.04668	1.45833	0.392824	0.350308	0.678416	0.491272	0.867679	0.611595	0.818777	0.489728	0.65062	0.766967	0.575466	0.849667	1.35036	1.13148	1.41807	2.01268	0.375505	0.305372	0.754707	0.297797	0.329803	1.78492	0.551854	0.581298	0.39448	2.01268
ACAD9	0.746917	1.47811	0.728068	1.09999	1.20798	1.03562	1.12655	1.31194	0.697175	1.1397	0.972062	1.20194	1.24576	1.15527	0.803665	1.34432	0.0162298	1.59769	1.95153	1.78321	1.95797	1.98161	2.25418	1.23954	2.15325	0.442279	0.229485	0.597928	1.40567	1.24271	2.42795	2.28858	1.65821	1.87543	2.78769	1.87342	0.0135922	0.274548	0.811042	0.243867	0.791323	1.17641	0.141916	0.0151329	0.132575	2.78769
ACTR2	0.217957	0.222991	0.522615	0.619669	0.363464	0.553994	0.593329	0.591587	0.693187	0.405077	0.425982	0.540129	0.453886	0.436145	0.48459	0.486439	0.551864	0.225725	0.220474	0.26577	0.351602	0.353041	0.415489	0.21295	0.658938	0.549179	0.864894	0.614083	0.802761	0.809378	0.302635	0.321734	0.446161	0.988355	0.259916	0.257964	0.569412	0.48987	0.212767	0.459792	0.258099	0.432641	0.670518	0.811238	0.31201	0.988355
ADGRB2	0.293801	0.214894	0.262354	0.220522	0.252154	0.28288	0.215601	0.252987	0.214078	0.248219	0.314258	0.293832	0.243604	0.224056	0.22637	0.284521	0.215368	0.345665	0.214178	0.245668	0.222582	0.281698	0.221785	0.549641	0.214996	0.231803	0.433219	0.419955	0.274158	0.221515	0.37125	0.419346	0.219886	0.294434	0.299449	0.221915	0.290093	0.542214	0.235555	0.536723	1.33466	0.234975	0.534924	0.267757	0.317502	1.33466
AGER	0.313644	0.240163	0.249464	0.286326	0.279258	0.230249	0.226565	0.415134	0.226664	0.27498	0.231161	0.227267	0.555709	0.503213	0.227913	0.24386	0.261199	0.268656	0.233916	0.230965	0.248407	0.251733	0.24039	0.487346	0.285307	0.31981	0.283241	0.232881	0.308259	0.236307	0.241674	0.234915	0.231032	0.228008	0.228873	0.238382	0.461804	0.350081	0.235719	0.253723	0.228437	0.427797	0.280401	0.260874	0.373053	0.555709
AKR7A3	0.0248867	0.0272185	0.0371664	0.0961751	0.0447917	0.03576	0.0246939	0.0282204	0.070952	0.0385397	0.128363	0.0343895	0.146551	0.0252757	0.0247433	0.0736786	0.0685006	0.0440897	0.190897	0.0639578	0.0262392	0.230316	0.0614923	0.0937378	0.14154	0.0249544	0.0276488	0.0249074	0.0930675	0.0318043	0.0256036	0.0285186	0.0297371	0.0383903	0.243158	0.061225	0.028356	0.0855473	0.0249394	0.92451	0.107305	0.251844	0.0337028	0.0721927	0.0269559	0.92451
AMMECR1L	0.654203	0.462228	0.691373	0.627469	0.648136	0.616475	0.669695	0.564421	0.419085	0.409845	0.413592	0.59567	0.53774	0.479845	0.584545	0.596657	0.46749	0.449989	0.603223	0.644352	0.629777	0.757706	0.669858	0.856519	0.720085	0.719693	0.6978	0.720021	0.467227	0.61534	0.974541	1.05317	0.634482	0.69204	0.860257	0.697406	0.688936	0.555603	0.540979	0.409915	0.577998	0.710335	0.455444	0.427093	0.411001	1.05317
ANKRD42	0.719759	1.16136	0.914587	0.78385	1.24439	1.0094	0.755699	1.23459	0.679671	1.02872	1.21861	1.18543	1.57002	1.43812	1.35346	1.16702	1.15437	0.915987	0.687387	0.682111	0.686186	0.921028	0.960377	0.857613	0.904226	0.878848	0.831441	1.11042	0.904524	0.991704	0.981106	1.04788	1.06458	0.892173	0.698931	0.815357	0.802903	1.05913	0.680616	0.695384	0.968392	0.786252	0.980902	1.05991	1.07546	1.57002
APBB1IP	1.06364	0.636123	0.386753	0.456554	0.40654	0.410505	0.458838	0.445658	0.418926	0.469955	0.505173	0.390993	0.386731	0.390157	0.387151	0.38967	0.625675	0.657784	0.544714	0.465719	0.406082	0.515092	0.927202	0.499985	0.927571	0.511937	0.717442	0.597695	0.388968	0.386802	0.41054	0.550021	0.613183	0.447449	0.479143	0.788821	0.652133	0.857088	0.54843	0.387468	0.38774	1.02629	0.437637	0.398331	0.641137	1.06364
ARG2	0.254969	0.607515	0.846788	0.978004	0.794053	0.988771	0.894893	0.584311	0.915551	0.841176	0.91511	0.966829	0.870929	0.81239	0.880933	1.01161	0.223263	0.602817	0.406386	0.608545	0.396526	0.485352	0.564962	0.886739	0.334521	0.613612	0.379413	0.407137	0.394287	0.64663	0.60562	0.699273	0.5415	0.25041	0.400024	0.343696	0.115735	0.670426	0.0930294	0.244748	0.550556	0.526851	0.104702	0.26351	0.545712	1.01161
ARL5B	0.00812592	0.0233015	0.0202457	0.00130475	0.019224	0.00571547	0.0488607	0.073113	0.00909057	0.021397	0.013338	0.0499869	0.00150751	0.00189422	0.0135058	0.00202888	0.00168697	0.2294	0.221379	0.20098	0.197971	0.509584	0.565726	0.295177	0.575385	0.00565028	0.739275	0.311694	0.00917212	0.0114655	0.725827	0.487554	0.647195	0.0262697	0.00399796	0.204671	0.22651	0.126101	0.311969	1.08656	0.0420033	0.00147985	0.0840679	0.00991546	0.040249	1.08656
ASCC1	0.321937	0.242099	0.336949	0.204392	0.197309	0.336915	0.285492	0.292689	0.273375	0.20825	0.442572	0.244043	0.232787	0.337684	0.311957	0.218075	0.272344	0.248137	0.228522	0.32698	0.246362	0.367309	0.212835	0.250236	0.212518	0.180198	0.254271	0.24413	0.177787	0.25219	0.184738	0.177875	0.227539	0.272999	0.206884	0.187177	0.305423	0.43719	0.414175	0.179889	0.2038	0.209063	0.339963	0.248574	0.24444	0.442572
ATP11B	0.12673	0.203207	0.341038	0.125237	0.152227	0.395937	0.34355	0.321016	0.221409	0.304955	0.216167	0.264384	0.251927	0.250218	0.211594	0.279046	0.156581	0.544796	0.53264	0.405164	0.590682	0.139271	0.371002	0.136633	0.626128	0.146107	0.13581	0.473212	0.869042	0.34545	0.325275	0.248339	0.13533	0.525747	0.51156	0.263615	0.177773	0.127279	0.134734	0.437327	0.15315	0.320219	0.201482	0.127485	0.146556	0.869042
ATXN7L1	0.0145103	0.0136831	0.00238876	0.102119	0.303583	0.00343337	0.0445784	0.0339023	0.00367293	0.0603645	0.00570167	0.00523844	0.029064	0.0276519	0.476797	0.049524	0.0986958	0.00418378	0.01635	0.00239419	0.0112997	0.0130021	0.0069162	0.163055	0.00362543	0.00500171	0.0737629	0.00524914	0.0927932	0.00429487	0.0216057	0.0269929	0.0179124	0.00251017	0.054634	0.124815	0.074219	0.151644	0.0729892	0.00275858	0.0911744	0.00949086	0.0723113	0.0430129	0.308755	0.476797
BASP1	0.398941	0.0168683	0.0970377	0.00496866	0.00782904	0.0673003	0.022968	0.0329779	0.0652266	0.00445914	0.00366486	0.0381146	0.0350907	0.00703944	0.00365179	0.0436164	0.142307	0.126151	0.0213639	0.154319	0.101897	0.0395951	0.0721976	0.14586	0.00483219	0.120689	0.0750468	0.0153307	0.0821894	0.0459275	0.0173788	0.0524689	0.102292	0.0126077	0.0107126	0.04944	0.00393152	0.0363861	0.231105	0.00352274	0.0891055	0.0921691	0.224272	0.13372	0.0576229	0.398941
BGN	0.243326	0.243326	1.2442	0.796714	0.865006	1.25082	0.917686	0.818484	0.866113	0.639065	0.625176	0.833964	0.71008	0.749428	0.833438	0.773061	0.29188	0.761565	0.910573	0.92696	0.722477	0.732161	0.797313	1.23303	0.894453	0.969929	0.763161	1.28362	1.30277	0.252345	0.344263	0.377898	1.12189	0.295894	0.261561	0.524122	0.607964	0.720583	0.416626	0.243331	0.646684	1.39224	1.21708	1.00636	0.583164	1.39224
BPIFB4	0.0429699	0.00257357	0.231458	0.234906	0.21176	0.237736	0.102417	0.017938	0.0474775	0.00245414	0.0130716	0.176523	0.0374001	0.046885	0.039734	0.247263	0.00168213	0.0773149	0.0702882	0.0930452	0.0717516	0.0352065	0.0851455	0.00971	0.0815267	0.0817246	0.103635	0.220793	0.524242	0.190934	0.284938	0.470907	0.863203	0.0399137	0.00215389	0.206237	0.24352	0.1711	0.0125042	0.000366105	0.0400728	0.180132	0.767076	0.501145	0.342046	0.863203
C10orf120	0.676375	0.564562	0.520111	0.493155	0.51419	0.524941	0.495887	0.596598	0.591107	0.493781	0.513895	0.49494	0.524346	0.498522	0.590912	0.493052	0.496211	0.588548	0.496172	0.772126	0.535109	0.633095	0.500267	0.741616	0.500726	0.494258	0.497171	0.612789	0.5551	0.640534	0.588559	0.492845	0.671703	0.506477	0.630967	0.522772	0.648594	0.642433	0.844127	0.777494	0.643064	0.509553	0.504335	0.512949	0.49694	0.844127
C16orf95	0.59856	0.964969	1.03571	0.489416	0.38326	1.02512	0.319318	0.000224093	0.909577	0.000224093	0.589658	0.375945	0.970143	0.915154	0.170097	1.35728	0.560521	0.0783339	0.000224093	0.0395011	0.826534	0.00776756	0.119192	0.0338007	0.0978436	0.177579	0.131776	0.0720587	0.0167082	0.00215616	0.0953124	0.0848855	0.211136	0.000224222	0.0138946	0.00659842	0.0898785	0.0541365	0.193406	0.0261082	0.0468853	0.016446	0.0186572	0.29526	0.124189	1.35728
C1orf216	0.769862	0.674995	0.656254	0.550752	0.574872	0.760407	0.851987	0.878373	0.588182	0.172865	0.79839	0.715532	0.737575	0.720954	0.67807	0.632365	0.289179	0.558383	0.991049	0.25531	0.837458	0.708641	0.829854	0.395864	0.65057	0.94699	0.432871	0.360363	0.699799	1.50599	1.1267	0.84348	0.544395	0.623452	0.618344	0.420058	0.27272	0.183386	0.175496	0.960835	0.442933	0.748326	0.173402	0.172946	0.307512	1.50599
C4BPB	0.243565	0.324054	0.370756	0.231776	0.303275	0.414275	0.257928	0.264955	0.355174	0.459741	0.40113	0.305217	0.419339	0.412777	0.779202	0.722372	0.509916	0.237088	0.28385	0.270306	0.240405	0.231961	0.292799	0.342865	0.263608	0.352154	0.239492	0.240067	0.451587	0.282542	0.236689	0.237532	0.279635	0.307593	0.274851	0.311383	0.230766	0.793227	0.402453	0.255531	0.287202	0.303798	0.251615	0.250944	0.412719	0.793227
C9orf24	0.335042	0.32133	0.179338	0.333324	0.341797	0.179338	0.528366	0.189718	0.179338	0.301253	0.318984	0.411476	0.317015	0.292028	0.34017	0.265286	0.432203	0.195232	0.389017	0.43208	0.179338	0.392578	0.205281	0.417859	0.451832	0.279566	0.310072	0.190632	0.228204	0.179339	0.26302	0.355188	0.197965	0.20228	0.25009	0.211369	1.72111	0.182136	0.217548	0.180533	0.17934	0.211622	0.180615	0.214206	0.213385	1.72111
CALM3	0.191799	0.0949702	0.0563383	0.0563383	0.408845	0.0563383	0.118491	0.43856	0.0563383	0.558359	0.134223	0.164607	0.314248	0.361183	0.378594	0.239792	0.352121	1.51307	1.51307	1.48278	0.0563383	1.50614	1.45842	1.51307	0.577422	1.84481	0.962912	0.663588	0.18544	0.0785823	0.18094	0.0830997	0.107526	0.958231	0.731697	1.43051	0.0619702	0.0705375	0.0967103	0.0666251	0.0766299	0.42129	0.573535	0.48438	0.218343	1.84481
CASP6	0.116213	0.0587823	0.0608837	0.0458733	0.0544011	0.0529324	0.1171	0.148948	0.0450013	0.0444668	0.0655416	0.0818619	0.0708595	0.0516628	0.0507646	0.0493404	0.198127	0.103865	0.0905437	0.0952464	0.0723027	0.589305	0.418799	0.0856864	0.099045	0.610864	0.575719	0.242612	0.0491062	0.0529238	0.144689	0.140262	0.138831	0.19146	0.225828	0.0862987	0.0989185	0.0691029	0.0992071	0.120164	0.195986	0.19238	0.128433	0.15447	0.0642723	0.610864
CCDC140	0.138842	1.03433	0.65792	0.240943	0.330896	0.854194	0.282926	0.649401	0.81929	0.353826	1.37964	0.68013	1.1179	0.719874	0.482435	0.849007	0.129628	0.685243	0.79144	0.210037	0.883857	0.342665	0.3452	2.91341	0.828585	0.103438	0.0917474	0.174978	0.372878	0.33756	0.356883	0.527915	0.245444	0.178382	0.717754	0.567781	0.0942777	0.80991	0.264047	0.0987463	0.541722	0.319113	0.21654	0.0939857	0.14065	2.91341
CCDC86	0.23011	0.265373	0.189152	0.212387	0.119139	0.2288	0.19775	0.182323	0.360424	0.169728	0.140439	0.124733	0.189711	0.16636	0.140714	0.229955	0.112776	0.160617	0.436976	0.411715	0.239067	0.455655	0.141941	0.115206	0.197776	0.11379	0.133007	0.103706	0.177005	0.11202	0.114952	0.122298	0.111604	0.407369	0.12258	0.123605	0.124664	0.104577	0.19054	0.105464	0.227831	0.103261	0.103184	0.154703	0.10433	0.455655
CCT4	0.501539	0.47352	0.442152	0.569474	0.514418	0.4124	0.355741	0.363732	0.515672	0.33506	0.476394	0.479374	0.377909	0.350944	0.370457	0.397301	0.318078	0.634489	0.438297	0.493496	0.445016	0.433848	0.382007	0.445091	0.343432	0.456511	0.587769	0.655008	0.327295	0.329838	0.453914	0.443621	0.316478	0.427955	0.333687	0.453763	0.376707	0.48442	0.344009	0.316445	0.436294	0.483429	1.23701	0.3154	0.394084	1.23701
CDADC1	0.243111	0.141996	0.105263	0.13666	0.0975476	0.110751	0.0882506	0.157902	0.102718	0.171869	0.0902057	0.119961	0.115247	0.174426	0.137862	0.295938	0.257113	0.116234	0.307905	0.195554	0.196136	0.167674	0.0874695	0.796596	0.107695	0.090604	0.100918	0.0940121	0.167137	0.257587	0.0874904	0.0894785	0.126221	0.135133	0.142022	0.368475	0.113365	0.46157	0.145722	0.102723	0.0887359	0.106788	0.20701	0.616119	0.568302	0.796596
CDK9	0.023181	0.0421948	0.0157477	0.0616936	0.193862	0.025516	0.0878996	0.072275	0.0238401	0.179592	0.122913	0.0148292	0.130679	0.142659	0.240238	0.114316	0.121013	0.0151656	0.00174636	0.00156166	0.002417	0.128369	0.134537	0.0015056	0.0100452	0.249148	0.032951	0.115177	0.0269891	0.0113868	0.120302	0.0889364	0.00342001	0.0108754	0.0264872	0.0329639	0.0961472	0.106343	0.0484302	0.0489517	0.013651	0.208043	0.0410904	0.587322	0.00205913	0.587322
CEP104	0.0989113	0.0324712	0.0760325	0.12674	0.0634561	0.0679491	0.0723711	0.0785493	0.0412509	0.160633	0.0553329	0.0420459	0.0326915	0.0810404	0.0504469	0.0573254	0.0905806	0.0507814	0.0407743	0.0315748	0.0316622	0.0438468	0.0426919	0.100412	0.0534532	0.0497878	0.0345747	0.0391957	0.0549076	0.0571404	0.0377126	0.03219	0.06119	0.0452208	0.0388853	0.0831999	0.0885464	0.535964	0.0833616	0.0316689	0.0669807	0.068871	0.0329927	0.668075	0.550029	0.668075
CFLAR	0.000188827	0.00727889	0.230412	0.024936	0.297002	0.218818	0.138708	0.000687823	0.284608	0.0853782	0.0177533	0.000105654	0.402202	0.351769	0.142921	0.127312	0.0832396	0.371713	0.371344	0.356199	0.407915	0.112855	0.255086	0.859303	0.666166	0.756092	0.218271	0.250707	0.0350579	0.647513	0.339497	0.0230584	0.445657	0.115865	0.0245191	0.116049	0.00181374	0.300388	0.40277	0.151712	0.0207986	0.00820918	0.54597	0.0915776	0.970388	0.970388
CHRNA9	0.796704	0.819085	0.739461	0.762508	0.732709	0.747774	0.809203	0.801398	0.774541	0.75854	0.789022	0.755569	0.758884	0.740328	0.724607	0.743948	0.726931	0.7374	0.758534	0.812181	0.7593	0.751327	0.750712	0.752369	0.743836	0.759955	0.841763	0.827601	0.745108	0.780601	0.779104	0.818772	0.814006	0.743182	0.837303	0.935279	0.933763	0.730958	0.829716	0.728976	0.74846	0.937333	0.846936	0.883183	0.734309	0.937333
CLDN19	1.62495	1.80669	1.51725	1.34159	1.20518	1.37487	1.32973	1.58856	1.73931	1.56719	1.22929	1.31242	1.59978	1.57292	1.26788	1.53149	0.655994	1.32272	1.37497	1.30502	1.21267	0.493099	1.26698	0.595277	1.34628	1.2498	1.44032	1.37289	2.01093	1.2774	1.25324	1.40793	1.12791	2.02674	1.49181	1.09772	0.386291	0.336507	0.489937	0.371598	0.798029	1.16052	1.68419	0.393805	0.441663	2.02674
CLVS1	0.219334	0.0470499	0.262967	0.370894	0.160506	0.206024	0.0486634	0.0559451	0.148035	0.0695412	0.16672	0.0759542	0.0774945	0.0795905	0.111623	0.0935558	0.0154791	0.483538	0.486274	0.562808	0.480881	0.0975469	0.372527	0.0212442	0.307722	0.294056	0.10948	0.0197194	0.292426	0.456707	0.169265	0.201598	0.773154	0.41503	0.0324943	0.0296576	0.0202082	0.227857	0.0518582	1.25097	0.140119	0.0743714	0.108508	0.101857	0.185899	1.25097
COBL	0.781887	0.242179	0.157815	0.0965946	0.169913	0.105082	0.102836	0.10471	0.133786	0.214176	0.222553	0.100595	0.129843	0.106075	0.0965259	0.296169	0.1897	0.135605	0.0971023	0.260845	0.408	0.15738	0.0966661	0.152504	0.142332	0.0964913	0.0980866	0.18238	0.162549	0.105421	0.149555	0.182564	0.307874	0.444098	0.433189	0.937799	0.161299	0.11333	0.320102	0.116121	0.116657	0.299257	0.100556	0.125137	0.106708	0.937799
COQ3	0.590339	0.622693	0.415509	0.467712	0.372904	0.417625	0.30536	0.324511	0.250695	0.269604	0.161407	0.701049	0.406398	0.449828	0.386535	0.329694	0.530765	0.156644	0.148263	0.150655	0.160508	0.525366	0.187668	0.148303	0.147049	0.148085	0.249486	0.164244	0.356253	0.185247	0.218358	0.24264	0.202746	0.360195	0.156338	0.191859	0.231685	0.168558	0.225841	0.157606	0.473397	0.168177	1.02835	0.172211	0.166736	1.02835
CPXM2	0.0434411	0.0309781	0.0312798	0.0306003	0.0531907	0.0325317	0.0382826	0.0303406	0.0396379	0.121323	0.0305739	0.0580291	0.0446419	0.0305465	0.0478328	0.0472307	0.0517734	0.0502735	0.0311205	0.0333027	0.065701	0.0869449	0.0306123	0.0581125	0.0344275	0.441924	0.728215	0.0429491	0.0436906	0.0645383	0.0651879	0.0718409	0.0461546	0.0308993	0.0445886	0.0485073	0.0606942	0.0487574	0.0380465	0.139725	0.0441119	0.0444814	0.327364	0.0375036	0.505038	0.728215
CSF1	0.899009	0.57606	0.450892	0.730778	0.421937	0.464062	0.422093	0.652374	0.613018	0.332541	0.77174	0.948669	0.190318	0.538484	0.494341	0.694846	0.327441	0.412198	0.441956	0.561771	0.385846	0.526651	1.06239	0.683131	0.741472	0.749228	0.703262	0.821047	0.299916	0.458244	0.297971	1.32087	0.776323	0.351687	0.398879	0.243745	0.283158	0.516393	0.237391	0.252369	0.376369	0.691066	0.229022	0.678038	0.175224	1.32087
CTNNBL1	0.160466	0.0406807	0.0851778	0.00592823	0.0145438	0.0682664	0.133187	0.0708881	0.0623663	0.00957937	0.00498494	0.0223548	0.16953	0.00919438	0.00124438	0.00090156	0.0023339	0.0583801	0.0832868	0.126282	0.0217729	0.0203511	0.0989755	0.00240567	0.0307456	0.0129487	0.00981895	0.0107564	0.082375	0.0550859	0.0419912	0.118877	0.049372	0.121681	0.120781	0.161931	0.0177878	0.10338	0.0199019	0.0198443	0.00181828	0.0284581	0.0511798	0.00836197	0.0418059	0.16953
CYB5D2	0.351669	0.0722114	0.0198269	0.107939	0.0746358	0.032635	0.0807691	0.00545089	0.0545581	0.0154194	0.00960568	0.131261	0.0269944	0.0241198	0.0120629	0.0223014	0.0552229	0.00901023	0.0291527	0.018309	0.00735153	0.0297819	0.00528343	0.243343	0.0164935	0.00758083	0.00574394	0.0152093	0.0213205	0.166073	0.0244801	0.0254793	0.00659119	0.0176009	0.0955944	0.00509297	0.0582714	0.0240842	0.146273	0.00562197	0.172431	0.00510303	0.00716543	0.218273	0.00764189	0.351669
DAG1	0.744058	0.672977	0.537092	0.6117	0.46408	0.589789	0.469794	0.490191	0.524778	0.451008	0.461254	0.59187	0.506003	0.538187	0.521337	0.488097	0.473626	0.501792	0.452075	0.456292	0.452816	0.77513	0.607406	0.48536	0.491075	0.457044	0.474082	0.458879	0.464895	0.462748	0.454875	0.475475	0.549539	0.466517	0.545481	0.513672	0.500899	0.454264	1.07377	0.473081	0.651036	0.526972	0.560215	0.606102	0.466979	1.07377
DDB2	0.338859	0.442558	0.476719	0.404194	0.36978	0.481064	0.712357	0.980012	0.90894	0.534213	0.508404	0.728621	0.431611	0.480105	0.413175	0.450196	0.654734	0.358583	0.386273	0.356683	0.412467	0.371629	0.407034	0.479017	0.646857	0.500896	0.525571	0.697381	0.674745	0.532343	0.474245	0.443848	0.629648	0.786857	0.628381	0.626484	0.346638	0.37046	0.483836	0.408093	0.610593	0.830831	0.358409	0.39754	0.344863	0.980012
DEFB133	0.515331	0.704019	0.15912	0.15912	0.49682	0.15912	0.15912	0.541543	0.15912	0.15912	0.15912	0.657525	0.440257	0.541215	0.452966	0.533354	0.15912	0.817216	0.15912	0.15912	0.688833	0.533018	0.524346	0.947942	0.520938	0.457254	0.525485	0.433845	0.538371	0.622223	0.527009	0.535913	0.884	0.514219	0.513101	0.51362	0.511974	0.524912	0.534607	0.487856	0.468986	0.562629	0.585376	0.531367	0.4849	0.947942
DHX8	0.991426	0.621488	0.653996	0.590501	0.520318	0.671025	0.419462	0.52188	0.412163	0.362012	0.658195	0.392129	0.348795	0.349692	0.410596	0.421724	0.998217	0.388736	0.481333	0.55852	0.394762	0.360753	0.453369	0.467928	0.690267	0.407882	0.398706	0.372563	0.358923	0.385638	0.351256	0.350371	0.363101	0.403839	0.590653	0.680556	0.908883	2.70886	0.382076	0.494455	0.426712	0.369251	0.367944	1.42767	1.55936	2.70886
DNAH5	0.326307	0.409323	0.495132	0.451206	0.17926	0.486424	0.267766	0.288005	0.408751	0.370914	0.259575	0.512219	0.434567	0.532466	0.522967	0.450069	0.60083	0.312836	0.179497	0.349735	0.20384	0.279259	0.403864	0.286568	0.264052	0.345933	0.369679	0.358519	0.361511	0.364466	0.453101	0.389602	0.572079	0.331153	0.2755	0.190479	0.182254	0.191261	0.379538	0.426976	0.543704	0.339532	0.183587	0.249455	0.181624	0.60083
DOK7	0.425164	0.474922	0.487845	0.554842	0.532398	0.439908	0.585101	0.699004	0.690909	0.54809	0.648762	0.418483	0.57989	0.564034	0.513138	0.471233	0.446346	0.512004	0.604982	0.566046	0.466106	0.417765	0.504504	0.431869	0.529282	0.480163	0.520784	0.493175	0.623699	0.502149	0.604816	0.550155	0.419628	0.519534	0.467331	0.415542	0.515995	0.425535	0.477317	1.01699	0.447253	0.423305	0.424377	0.466282	0.462197	1.01699
DTX2	0.15941	0.108439	0.103985	0.114967	0.142013	0.100245	0.122594	0.115634	0.11016	0.150289	0.0998074	0.128535	0.107266	0.112964	0.236366	0.10245	0.179364	0.34565	0.296162	0.311837	0.257705	0.20107	0.304377	0.235652	0.293013	0.101837	0.112405	0.133008	0.130972	0.0998163	0.146142	0.100378	0.105203	0.176362	0.235511	0.128819	0.118409	0.0998258	0.573979	0.242846	0.163908	0.37495	0.100872	0.163741	0.100552	0.573979
ECH1	2.40389	2.71853	1.97466	1.81351	1.98265	1.94283	1.40132	1.2105	1.6586	0.819522	1.81987	2.09476	2.12405	2.48032	2.63354	1.9153	1.24771	0.899257	1.23411	0.697837	0.848416	1.49515	0.9587	2.20201	0.735419	0.749227	0.830412	1.46145	0.897327	0.82969	1.30599	1.06936	0.886811	0.690851	0.716193	0.759762	0.717403	0.88741	0.986329	0.697886	2.57387	1.28155	2.11734	0.734821	0.690867	2.71853
EHBP1	0.0900455	0.101267	0.722039	0.853317	0.759234	0.684539	1.01398	1.16026	1.00058	1.24837	0.752458	0.817821	1.25512	1.0523	1.37158	1.39814	0.331034	0.520454	0.235165	0.192621	0.607915	0.158146	0.819746	0.0900276	0.629426	0.431244	0.488711	0.424815	1.23829	0.8951	0.786618	0.626807	1.04114	0.432633	1.35032	0.461475	0.252334	0.183723	0.191872	0.0933821	0.312561	0.909031	0.75462	0.182406	0.506256	1.39814
ELOA3B	0	0.0775279	0.179581	0	0.128233	0.310943	0.116654	0.0877056	0	0	0	0.121295	0.00988514	0.103505	0.0833522	0.258619	0.110646	0.0916441	0	0.0103407	0.00834879	0.0579621	0.00905071	0.0324993	0.0683045	0.00131517	6.73995e-05	0.0264561	0.0109704	0.22478	0.00545564	0.106184	0.0775821	0.375484	3.02174e-05	0.171028	0.00222001	0.210241	0.327432	0.157057	0.189008	0.0192328	0.000447133	0.295706	0.00399736	0.375484
EPB41L3	0.0887217	0.310068	0.415617	0.394868	0.474781	0.502439	0.64598	0.312724	0.273322	0.234697	0.313463	0.399099	0.270561	0.281885	0.299408	0.369223	0.487714	0.154331	0.350275	0.218883	0.126936	0.187287	0.18146	0.341212	0.178263	0.303177	0.0889865	0.244777	0.281379	0.307714	0.206424	0.216737	0.369528	0.202576	0.230429	0.130651	0.278206	0.31704	0.268175	0.987835	0.190388	0.50587	0.193433	0.701796	0.558417	0.987835
ERP29	0.341821	0.144762	0.0283625	0.0520396	0.0254936	0.0405639	0.113219	0.0921485	0.120365	0.00678887	0.097365	0.0541989	0.192716	0.142638	0.0137285	0.14569	0.51971	0.0331258	0.0898063	0.102798	0.073158	0.00683204	0.119325	0.0113308	0.0442862	0.166538	0.157444	0.0086523	0.0842921	0.0178175	0.0119778	0.010282	0.041112	0.0560896	0.0147594	0.0119914	0.0517959	0.542443	0.192768	0.0235822	0.0370155	0.0843406	0.0634673	0.723325	0.26013	0.723325
EYA1	0.421055	0.121672	0.619991	0.174509	0.055416	0.51733	0.438817	0.389582	0.0815382	0.335137	0.0377651	0.363763	0.293017	0.314785	0.180773	0.172925	0.0920301	0.115359	0.335347	0.161421	0.109476	0.136092	0.180023	0.0472874	0.187818	0.303547	0.212141	0.421227	0.0950082	0.164803	0.140264	0.192508	0.059358	0.646391	0.547645	0.341171	0.0314573	0.110208	0.0569323	0.707736	1.43449	0.640488	0.0572884	0.0396779	0.0945017	1.43449
FAM151B	0.0453518	0.0279561	0.178581	0.0705653	0.0973423	0.145514	0.177293	0.194068	0.135378	0.0271774	0.0351397	0.164463	0.0505005	0.044815	0.0680753	0.118382	0.127608	0.0159147	0.0359494	0.0209624	0.0169282	0.0762489	0.207223	0.148273	0.118309	0.237966	0.219307	0.517983	0.189767	0.126683	0.124121	0.0825314	0.0481934	0.110023	0.0153588	0.0864468	0.0372423	0.417297	0.0260271	0.0491144	0.0151245	0.210687	0.016986	0.637146	0.370009	0.637146
FAM228B	0.980831	0.801856	0.825341	0.756382	0.0505235	0.743121	0.412749	0.153197	0.406602	0.369267	0.298439	0.11962	0.177818	0.0909913	0.201784	0.156728	0.0428077	0.737697	0.806249	0.0918501	0.53202	0.051915	0.154292	0.0414074	0.286524	0.310311	0.402471	0.441324	0.158653	0.0951671	0.0500559	0.0551419	0.0569544	0.108511	0.302286	0.535392	0.459126	0.385963	0.416877	0.054125	0.16504	0.250841	0.204298	0.0453148	0.0477095	0.980831
FANCL	0.0101196	0.0480308	0.138353	0.40304	0.288188	0.113008	0.273416	0.600559	0.154802	0.354807	0.282614	0.302533	0.143841	0.177078	0.275222	0.471808	0.0229261	0.447476	0.253472	0.15969	0.483483	0.0139023	0.11679	0.0172018	0.666662	0.176344	0.270434	0.136931	0.237501	0.420058	0.265484	0.301639	0.0353578	0.544937	0.801713	0.68023	0.840934	0.219723	0.00797816	0.127924	1.19472	0.634749	0.300809	0.711651	0.254943	1.19472
FBXW5	0.979915	0.674126	0.361772	0.415242	0.464625	0.345043	0.368989	0.346024	0.347394	0.347798	0.345564	0.345043	0.344811	0.346142	0.347481	0.349769	0.380484	0.344964	0.344754	0.351852	0.360714	0.451159	0.350632	0.660316	0.515166	0.73629	0.793525	0.541247	0.355142	0.355861	0.345334	0.34483	0.400244	0.372065	0.350201	0.400085	0.349468	0.345302	0.620537	0.347659	0.346942	0.399835	0.352425	0.392439	0.568949	0.979915
FGFR2	1.02499	1.04948	0.91102	0.908578	0.932139	0.91171	0.908609	0.971762	0.913568	0.940812	0.918944	0.912651	0.926382	0.9174	0.903764	0.935398	0.919888	1.00851	0.935081	0.961964	1.00252	0.922946	1.02572	0.926442	0.98596	0.927026	0.934795	0.90395	0.906348	0.998618	1.09874	1.08278	0.918841	1.05816	1.16549	1.01478	1.02089	1.03953	1.24461	0.93433	0.938786	0.948084	1.03766	0.946205	1.09747	1.24461
FNDC3A	0.06775	0.0134356	0.0196634	0.0142504	0.0194042	0.0224882	0.03019	0.0133022	0.0178667	0.0847738	0.0132351	0.0179803	0.0133235	0.0135703	0.0139559	0.0175204	0.112239	0.149826	0.117625	0.0515939	0.155455	0.0255076	0.0556658	0.0147053	0.0907512	0.0610058	0.122324	0.0216735	0.0360926	0.0208436	0.0134399	0.0483837	0.0158624	0.413219	0.368241	0.498213	0.768321	0.213209	0.197472	0.2449	0.01653	0.0821266	0.046607	0.0161999	0.0603899	0.768321
FRMD8	0.555903	0.962713	0.443025	0.756571	1.26492	0.557216	0.813601	0.742408	0.2525	0.711673	0.928621	0.908661	0.67703	0.722535	0.472092	0.51976	0.0796253	0.596898	0.671515	0.516127	0.43349	0.193741	0.466847	0.575461	0.729982	0.39042	0.239444	0.362646	0.357143	0.565017	0.326784	0.443252	0.49522	0.587729	0.385401	0.515471	0.0869806	0.0177957	0.0879942	0.448697	0.494275	0.38985	0.0696424	0.0135866	0.0176465	1.26492
GAB4	0.263541	0.233251	0.237916	0.443506	0.41144	0.234714	0.283629	0.253597	0.232335	0.225664	0.239981	0.328756	0.225244	0.265251	0.331654	0.235728	0.224562	0.224357	0.26779	0.401756	0.22472	0.308127	0.24026	0.226446	0.226723	0.694108	0.426848	0.224499	0.302728	0.483465	0.242569	0.230004	0.57637	0.236817	0.378554	0.433436	0.296713	0.705143	0.921794	0.496695	0.402635	0.231315	0.595331	0.553901	0.524682	0.921794
GAS2L2	0.0596226	0.15595	0.295533	0.0458361	0.468045	0.330824	0.578663	0.122482	0.384582	0.125187	0.0458361	0.600342	0.15517	0.145766	0.224177	0.300202	0.243723	0.195198	0.0458361	0.531587	0.0475356	0.105067	0.261724	0.192765	0.238553	0.195738	0.166362	0.2183	0.172434	0.353168	0.225604	0.216859	0.139554	0.0568329	0.323827	0.280298	0.182454	0.242635	0.0525001	0.118398	0.0882195	0.147259	0.161492	0.227295	0.232974	0.600342
GFI1B	0.219184	0.168191	0.107026	0.115889	0.122732	0.135644	0.23979	0.122496	0.0668855	0.154357	0.0873176	0.0955921	0.0687224	0.231656	0.234742	0.332546	0.259329	0.0727757	0.0775457	0.0697062	0.0814193	0.13186	0.079298	0.274825	0.100718	0.075318	0.174041	0.185923	0.0867938	0.135238	0.0715732	0.0719471	0.121379	0.353214	0.1248	0.147559	0.747999	0.344125	0.263773	0.0822341	0.217081	0.0858107	0.181049	0.0720926	0.220143	0.747999
GLDN	0.0266421	0.375376	0.315542	0.0848105	0.024089	0.295202	0.751445	0.510567	0.177796	0.404755	0.134239	0.215991	0.458044	0.464065	0.251168	0.286094	0.0201814	0.296158	0.236371	0.109059	0.19227	0.403375	0.508137	0.0208842	0.228679	0.34288	0.865702	0.329053	0.829904	0.20059	0.516961	0.647671	0.261963	0.303327	0.547233	0.107386	0.072997	0.0366808	0.0185225	0.323519	0.102591	0.160574	1.67492	0.753265	0.652421	1.67492
GNL3	0.316615	0.133176	0.113228	0.00763731	0.00924602	0.0866848	0.0174212	0.0238659	0.0817788	0.0127691	0.0097489	0.00727799	0.018444	0.0147001	0.0172509	0.0865769	0.0931247	0.0242952	0.00736314	0.0149654	0.017821	0.204799	0.0290943	0.0890542	0.0196737	0.00729233	0.00942374	0.0767417	0.108765	0.0478813	0.0203291	0.0354718	0.0538081	0.0470066	0.0851222	0.0100157	0.0690467	1.31654	0.0845841	0.0579553	0.0140302	0.227669	0.146027	0.872471	0.692326	1.31654
GPM6B	0.0904132	0.0904132	0.12078	0.108687	0.188744	0.114847	0.393997	0.140862	0.229519	0.198605	0.273947	0.120017	0.156732	0.152894	0.176584	0.195522	0.154833	0.11149	0.144002	0.131503	0.599178	0.36659	0.17498	0.135326	0.44628	0.185804	0.143997	0.185627	0.280259	0.10789	0.239887	0.210676	0.233632	0.10308	0.0994637	0.162544	0.136556	0.155706	0.106686	0.0966549	0.175896	0.131891	0.149832	0.141448	0.19871	0.599178
GPX2	0.0173177	0.0173177	0.019002	0.0182608	0.0234288	0.0201732	0.0173213	0.0337425	0.0323313	0.0424107	0.0185579	0.0236635	0.0687201	0.0637869	0.0173177	0.0178793	0.0424858	0.0329328	0.0197393	0.0232904	0.0200923	0.0995065	0.033285	0.0392895	0.0235657	0.0209494	0.0221345	0.0196472	0.0476323	0.0173231	0.0400691	0.0258507	0.0355204	0.0423172	0.0737085	0.0209364	0.0351771	0.0443862	0.192615	0.0177003	0.104125	0.0287427	0.255048	0.0201109	0.0332116	0.255048
GSTA4	0.806164	0.827749	0.573179	0.283023	0.268316	0.575058	0.256884	0.373907	0.270196	0.58311	0.256706	0.75825	0.258031	0.371058	0.266893	0.316646	0.255917	0.425155	0.854243	0.532373	0.44467	0.394133	0.881197	0.537348	0.640422	0.592948	0.544626	0.626395	0.319146	0.308829	0.453634	0.465495	0.269182	0.802846	0.732085	0.441207	0.320584	0.386146	0.260012	0.306437	0.310577	0.417103	0.444349	0.373203	0.561263	0.881197
H3F3A	0.00706839	0.00706839	0.0895932	0.482562	0.266372	0.0536777	0.0496914	0.0696136	0.0380566	0.268656	0.0411259	0.113462	0.256266	0.240145	0.0395924	0.085172	0.140839	0.386786	0.386788	0.395444	0.386822	0.406659	0.39921	0.44101	0.0167838	0.298814	0.714965	0.0469018	0.239768	0.143552	0.155153	0.0512569	0.270562	0.0142017	0.428404	0.393971	0.172211	0.129221	0.030772	0.00901248	0.203656	0.0134987	0.267535	0.247969	0.259853	0.714965
HDX	0.000229699	0.000229699	0.0323372	0.061455	0.00301923	0.0147418	0.211243	0.309982	0.0156366	0.331053	0.101903	0.217307	0.193817	0.125027	0.0784269	0.0661205	0.0329806	0.172423	0.152671	0.291269	0.245463	0.101213	0.031336	0.248716	0.00964009	0.117225	0.758311	0.138127	0.413883	0.155376	0.00148463	0.274696	0.0252327	0.00332185	0.0189836	0.219723	0.0467086	0.161565	0.632351	0.0920859	0.131237	0.368652	0.289533	0.381507	0.0877314	0.758311
HIST1H1B	0.17782	0.458278	0.898083	0.472075	0.831292	1.02496	0.771856	1.12449	0.874807	0.802912	0.76355	0.774213	1.59224	0.411333	0.52296	0.601183	0.677489	0.333801	0.500232	0.48746	0.335235	0.24187	0.26491	0.273169	0.297408	0.37566	0.445423	0.61327	0.444244	0.56581	0.363307	0.235111	0.949646	0.183466	0.1831	0.471855	0.304901	1.34995	0.18603	0.260784	0.589583	0.788325	0.439676	1.31279	1.61199	1.61199
HMCN1	1.04805	1.13044	1.06329	1.06044	0.985665	1.07043	1.06194	1.03409	1.07829	1.08577	0.982193	1.10892	1.03515	1.05717	1.0364	1.0266	1.10373	1.23063	1.66857	1.43342	2.23405	1.81087	1.25861	2.88784	1.45517	1.14764	1.15728	1.16861	1.1381	1.21417	1.16578	1.18685	1.92503	1.13309	1.15576	1.15354	1.07636	0.982174	0.98575	1.74402	1.15628	0.991016	0.984287	1.00544	1.26007	2.88784
HOXD1	0.407347	0.410587	0.438767	0.407582	0.407441	0.438666	0.473166	0.41721	0.455991	0.457107	0.407612	0.490182	0.411653	0.409493	0.411579	0.448007	0.446806	0.440883	0.407336	0.47476	0.408708	0.408074	0.442021	0.483215	0.442886	0.683144	0.631452	0.532392	0.415242	0.417341	0.503687	0.506587	0.574247	0.527263	0.659327	0.484283	0.407638	0.68988	0.613092	0.440483	0.407489	0.478563	0.407515	0.412419	0.422948	0.68988
HSPA4	0.481246	0.464627	0.449901	0.448979	0.454105	0.46263	0.467816	0.449217	0.505996	0.506885	0.450671	0.460549	0.449362	0.566782	0.487645	0.459983	0.619357	0.580192	0.576354	0.606151	0.561708	0.463612	0.497888	0.460875	0.682859	0.526479	0.48791	0.591031	0.46184	0.511679	0.557987	0.702095	0.475931	0.613779	0.572462	0.512752	0.453678	1.07086	0.449219	0.835268	0.449306	0.449117	0.503667	1.04872	0.917314	1.07086
IDUA	0.317063	0.251281	0.229137	0.360396	0.305406	0.244336	0.210561	0.213121	0.237216	0.237531	0.269665	0.27107	0.213246	0.224445	0.228496	0.2124	0.216054	0.218985	0.212157	0.209387	0.210341	0.243711	0.216016	0.256971	0.231845	0.229104	0.257638	0.227907	0.294967	0.209978	0.420728	0.354291	0.270812	0.209609	0.210814	0.217201	1.00652	0.516622	0.369685	0.24064	0.355433	0.20993	0.724246	0.636315	0.546659	1.00652
IGLON5	0.313976	0.273847	0.197767	0.219417	0.213865	0.198142	0.391177	0.234783	0.249884	0.211117	0.348307	0.295796	0.379524	0.219015	0.19922	0.333711	0.280788	0.411064	0.198322	0.245537	0.214787	0.273583	0.210184	0.255565	0.224319	0.198102	0.201055	0.198278	0.202598	0.199807	0.216171	0.197829	0.20253	0.219775	0.593764	0.297881	0.349012	0.402356	0.199006	0.218922	0.53917	0.209144	0.544733	0.623182	0.527192	0.623182
IL5RA	2.07404	2.07392	2.11561	2.07392	2.10945	2.13157	2.07447	2.10052	2.10114	2.12791	2.07847	2.07728	2.13193	2.10981	2.12528	2.122	2.11018	2.07988	2.0995	2.08854	2.0821	2.13055	2.07511	2.30193	2.08259	2.07373	2.07358	2.14523	2.07861	2.37151	2.07363	2.07493	2.10022	2.1341	2.08089	2.07847	2.3762	2.20414	2.09017	2.56578	2.08154	2.15924	2.09818	2.5043	2.52938	2.56578
IPO13	0.289078	0.285153	0.292717	0.290449	0.297037	0.294657	0.285967	0.292488	0.343814	0.286242	0.282998	0.283946	0.284962	0.284054	0.285957	0.288333	0.284782	0.283546	0.284473	0.282706	0.28986	0.368505	0.283232	0.28338	0.304341	0.288585	0.282648	0.284742	0.298467	0.285981	0.406198	0.391937	0.293424	0.305177	0.283467	0.292205	0.299262	0.83617	0.793349	1.32842	0.283749	0.395257	0.306544	0.425052	0.693941	1.32842
ITGAM	0.555298	0.262446	0.287133	0.333382	0.328211	0.250217	0.166316	0.243751	0.347935	0.427695	0.223437	0.186607	0.436088	0.372337	0.418668	0.391223	0.211105	0.710337	0.391942	0.834255	0.3856	0.335135	0.617644	0.857464	1.06429	0.228305	0.169718	0.403423	0.193869	0.497299	0.398636	0.241149	0.267675	0.276603	0.433504	0.483878	1.16057	0.347003	0.166318	0.236991	0.267217	0.168433	0.614645	0.587708	0.283447	1.16057
KANSL1L	1.27357	1.08535	0.765342	0.797048	0.819777	0.764174	0.757041	0.993091	0.810283	0.855024	0.847401	0.906363	0.841502	0.771103	0.762792	0.823859	0.75698	0.757452	0.915247	0.838295	1.27663	1.2524	0.975796	0.797907	0.758349	1.70972	1.54328	0.838017	0.81875	0.95006	0.971718	1.11409	1.303	0.916935	0.812875	1.46804	1.9317	1.22843	0.757069	0.798303	1.06949	1.15083	0.758524	0.861571	0.758246	1.9317
KCNK9	0.0518565	0.233759	0.18279	0.169089	0.0877468	0.1947	0.113427	0.429908	0.269219	0.443989	0.24567	0.510891	0.210429	0.377275	0.539509	0.401232	0.432651	0.503745	0.570331	0.338693	0.449579	0.0257968	0.0624454	0.131945	0.185879	0.13987	0.0282119	0.793692	0.440592	0.103275	0.0312356	0.0264134	0.182881	0.458346	0.622115	0.224823	0.0945213	0.318625	0.06693	0.364802	0.262771	0.666128	0.499916	0.370306	0.269932	0.793692
KIAA0930	1.09476	0.935278	0.254455	0.332613	0.0691111	0.209225	0.317614	0.294729	0.177057	0.027836	0.251532	0.430958	0.323518	0.310747	0.309542	0.254887	0.121718	0.0331926	0.309579	0.2094	0.184539	0.0631964	0.0888133	0.298492	0.250616	0.0346807	0.0320064	0.120232	0.372427	0.220339	0.221877	0.159181	0.0361597	0.1677	0.288465	0.26795	0.278362	0.0906325	0.0367019	0.175026	0.0905199	0.453744	0.227005	0.0507941	0.0279775	1.09476
KLF12	0.0619279	0.00598571	0.154366	0.0983744	0.148028	0.0660141	0.0731214	0.0366811	0.147214	0.0150746	0.337146	0.00883724	0.0299939	0.00597708	0.0864978	0.0309565	0.0929067	0.231611	0.438796	0.213312	0.452425	0.00966153	0.123601	0.0988226	0.178752	0.132735	0.0101673	0.00770782	0.0300608	0.138211	0.0434284	0.1322	0.181267	0.0470762	0.14881	0.0167841	0.213227	0.0289033	0.00784471	0.0264791	0.0315498	0.0104404	0.0593583	0.13653	0.0185934	0.452425
KNG1	0.605121	0.389382	0.140395	0.260024	0.191745	0.152753	0.299372	0.178271	0.148821	0.0491904	0.203012	0.524977	0.18484	0.177572	0.31859	0.566918	0.0497229	0.155505	0.406478	0.295125	0.0920947	0.944156	0.952509	0.283573	0.287115	0.188222	0.11812	0.123825	0.516051	0.195997	0.938971	0.457861	0.237157	0.647277	0.29925	0.115068	0.127743	0.0792963	0.161134	0.892031	0.0501164	0.121814	0.0607783	0.12804	0.0823957	0.952509
KRTAP12-3	0.00225926	0.0183976	0.00886744	0.0327301	0.00653041	0.00337405	0.00225926	0.0811371	0.00225926	0.0720062	0.00403978	0.0406978	0.00613848	0.0127837	0.183962	0.0109349	0.0424095	0.0223431	0.0142686	0.00226364	0.0715242	0.0417177	0.0168074	0.0140636	0.123594	0.273651	0.278478	0.0357687	0.0849026	0.0307729	0.103287	0.253552	0.00249958	0.00371875	0.00225927	0.00301155	0.00266588	0.327677	0.0213419	0.0915617	0.0504605	0.0349088	0.155318	0.248024	0.131013	0.327677
LAGE3	0.0958501	0.0958501	0.198484	0.171022	0.265	0.153247	0.656075	0.228622	0.269993	0.539315	0.0979486	0.25648	0.253126	0.263414	0.115322	0.115039	0.378166	0.975177	1.43802	0.60921	0.992788	0.54745	1.68526	1.99514	1.13791	0.675699	0.53622	0.213752	0.0958534	0.463918	0.413427	0.306871	0.848282	0.858864	0.607939	0.470421	0.258105	0.496493	0.369648	0.118617	1.31336	1.8191	2.4122	2.11566	0.716887	2.4122
LDHAL6A	0.541277	0.548233	0.543129	0.566389	0.542673	0.533046	0.557764	0.545109	0.542183	0.547526	0.554282	0.546324	0.550588	0.552003	0.580997	0.546212	0.562068	0.532006	0.531447	0.531338	0.531588	0.54129	0.585869	0.544833	0.537454	0.676493	0.719858	0.542054	0.55908	0.550822	0.754175	0.941479	0.533109	0.532746	0.571115	0.540397	0.750405	1.64847	0.610118	0.620502	0.563225	0.625168	0.541779	0.77813	1.77369	1.77369
LIME1	0.0228492	0.0369378	0.618561	0.774082	0.360309	0.69514	0.669846	0.743409	0.281923	0.651316	0.957762	0.316017	0.761242	0.594046	0.344731	0.305023	0.00418383	0.660908	1.30583	0.887595	1.87179	0.273684	0.0300709	0.132971	1.27886	0.326853	0.288985	0.45844	0.464151	0.0396063	0.166738	0.194871	0.153932	0.425223	0.151671	0.102869	0.00499003	0.0385113	0.356592	0.483068	0.0623833	0.181243	0.0073994	0.125511	0.59221	1.87179
LOC101059906	0	0	0	0	0	0	0	0	0	0	0	0	0	0	0	0	0	0	0	0	0	0	0	0	0	0	0	0	0	0	0	0	0	0	0	0	0	0	0	0	0	0	0	0	0	0
LOXHD1	0.620701	0.709416	0.693612	0.622867	0.624995	0.672661	0.922382	0.784662	0.620537	0.634934	0.622891	0.623109	0.6211	0.620571	0.625285	0.64487	0.62729	0.624368	0.620537	0.621069	0.658534	0.63533	0.627991	0.753337	0.622642	0.630142	0.635994	0.671001	0.624076	0.6352	0.621373	0.630876	0.627401	0.62587	0.622393	0.722273	0.669038	0.849185	0.621148	0.641096	0.631632	0.657457	0.620539	0.719818	0.818363	0.922382
LRRC46	0.0130054	0.162552	0.24178	0.254984	0.282859	0.242717	0.0769568	0.00710823	0.264776	0.0864279	0.0621356	0.20603	0.235049	0.211064	0.744559	0.132722	0.0300788	0.317184	0.457136	0.18741	0.0806286	0.242614	0.276973	0.672006	0.0292604	0.318706	0.281592	0.298394	0.100683	0.1279	0.57504	0.594122	0.0625197	0.394222	0.193228	0.734743	0.0171255	0.146511	0.0245916	0.0433004	0.648641	0.200414	0.152321	0.0933106	0.00120741	0.744559
LY6D	0.551396	0.841093	0.656022	0.527588	0.536994	0.625847	0.464609	0.564762	0.621525	0.871339	0.808182	0.625704	1.06003	0.719695	0.504956	0.767259	0.59948	0.602201	0.698726	0.783285	0.428581	0.337509	0.477364	0.339797	0.514139	0.482541	0.440403	0.58473	0.558376	0.877041	0.582324	0.277883	0.338017	0.49751	1.22358	1.07609	0.394384	0.346211	0.374134	0.46123	0.595516	0.855721	0.337923	0.28188	0.381051	1.22358
MAGEB4	0.125174	0.125174	0.271234	0.239969	0.229366	0.260707	0.132333	0.138121	0.141177	0.178704	0.207715	0.154177	0.132024	0.136541	0.479206	0.13895	0.229252	0.33631	0.233035	0.157988	0.154275	0.12942	0.132529	0.291356	0.25422	0.554509	0.242992	0.315429	0.216887	0.21258	0.450113	0.148561	0.270092	0.135684	0.125182	2.30695	0.128096	0.247055	0.416014	1.45385	0.315201	0.141337	1.02	0.364557	0.154686	2.30695
MAP7D3	0.00411933	0.00411933	0.486266	0.203691	0.051636	0.444595	0.0193362	0.36276	0.139771	0.0101837	0.0819032	0.432158	0.327296	0.0159169	0.277345	0.566757	0.100593	0.313777	0.380819	0.340675	0.15836	0.324986	0.0294822	0.627796	0.490192	0.139836	0.052468	0.401794	0.0749309	0.118209	0.0441056	0.13088	0.588027	0.0537963	0.0055988	0.0618062	0.255481	0.342871	0.0226333	0.188555	0.177361	0.947666	1.16933	0.551741	0.0138641	1.16933
MC1R	0.324675	0.347705	0.256505	0.266536	0.256702	0.262733	0.2776	0.32495	0.256853	0.538045	0.283444	0.265214	0.277473	0.345294	0.266192	0.256495	0.377646	0.366929	0.341226	1.16733	0.32347	0.257322	0.314101	0.282716	0.3068	0.44559	0.27557	0.263399	0.478015	0.400733	0.458621	0.32204	0.334769	0.352429	0.256908	0.438937	0.27767	0.323263	0.314289	0.304603	0.311261	0.385188	0.398797	0.319018	0.314155	1.16733
MEF2A	0.501619	0.501619	0.626611	0.621626	0.528342	0.619571	0.704034	0.614136	0.511409	0.626269	0.559204	0.538631	0.533025	0.554541	0.675194	0.598954	0.527571	0.523902	0.526802	0.543453	0.501619	0.599397	0.679049	0.581345	0.657983	1.41598	1.46206	0.50941	0.612828	0.524253	0.650679	0.546042	0.529716	0.68724	0.577686	0.625343	0.883591	0.50785	0.616242	0.691059	0.523688	0.654456	0.671659	0.519051	0.898104	1.46206
MGA	0.171033	0.349324	0.145788	0.378282	0.491353	0.145788	0.613883	0.349425	0.390391	0.652255	0.613834	0.664857	0.558187	0.587984	0.760098	0.535561	0.388358	0.296807	0.410163	0.522765	0.404257	0.204902	0.345823	0.243961	0.680596	0.336343	0.246735	0.392706	0.325951	0.323261	0.247532	0.267192	0.680755	0.676004	0.582797	1.12148	0.646225	0.242045	0.147013	0.145974	0.214962	1.43356	0.920019	0.639876	0.568364	1.43356
MLLT6	0.0149456	0.495532	0.31512	0.00680236	1.0692	0.149801	0.195784	0.478282	0.131497	0.00680236	0.00680236	0.62327	1.3061	1.01182	1.02521	0.663832	1.37651	0.017499	0.00680236	0.109245	0.145661	0.00696776	0.113273	0.0286612	0.0709532	0.0773038	0.0662887	0.462851	0.16816	0.382252	0.260637	0.213843	0.963174	0.620812	0.864083	0.172637	0.194145	0.316748	0.730078	0.00712775	0.106764	0.205494	0.353402	0.44006	0.116745	1.37651
MPG	0.0561704	0.0107858	0.462365	0.683904	0.626573	0.39019	1.28814	0.73775	0.54573	0.672644	1.08087	0.74021	0.745844	0.53611	0.881734	0.759732	0.508929	0.639233	0.726147	0.251587	0.415119	0.236089	0.287017	0.040588	0.448018	0.26375	0.460929	0.641398	0.824498	0.725468	0.56836	0.573816	0.519351	0.77601	0.926085	0.00983354	0.298926	0.0293879	0.639049	0.0439252	0.632296	0.217851	0.344225	0.0438696	0.012574	1.28814
MRPL47	0.35335	0.302628	0.393195	0.315197	0.300307	0.374219	0.235925	0.0953715	0.355804	0.25317	0.239203	0.220101	0.381132	0.285757	0.403966	0.276097	0.0999503	0.324232	0.337199	0.326859	0.377743	0.0964522	0.13254	0.332051	0.370738	0.114112	0.171294	0.109728	0.0950929	0.538133	0.398645	0.476447	0.534302	0.202178	0.19334	0.320568	0.287674	0.100366	0.324198	0.107075	0.443991	0.103344	0.23906	0.207439	0.0919982	0.538133
MT1G	0.184376	0.296774	0.357943	0.169255	0.290565	0.403231	0.192284	0.329307	0.00914533	0.0409551	0.148058	0.596522	0.267542	0.419804	0.245758	0.524555	0.189046	0.339575	0.0101958	0.0771244	0.0243015	0.135548	0.251425	0.346239	0.0342694	0.226649	0.178748	0.0170827	0.220259	0.125946	0.106326	0.0362694	0.213073	0.0598824	0.0516366	0.0564825	0.0112363	0.0131206	0.187066	0.0889664	0.186683	0.337058	0.0187828	0.00914535	0.25354	0.596522
MUM1	1.07436	1.02656	0.550609	0.789586	0.690126	0.550609	1.27362	1.20293	0.550609	0.676182	0.816278	1.16757	1.06757	0.769856	0.823693	1.14486	0.649021	0.700815	0.550609	0.957743	0.550609	1.0976	1.12762	0.742186	0.730382	0.722198	0.775485	0.877661	0.833891	0.702448	0.767718	0.797657	1.01365	0.819852	0.716426	0.712153	0.743035	0.602963	0.692383	0.555747	0.55146	0.637331	0.55066	0.553174	1.33857	1.33857
MYO9B	0.0877753	0.167509	0.394085	0.434698	0.329898	0.435636	0.277776	0.103298	0.249398	0.142625	0.194822	0.359188	0.32754	0.384667	0.208927	0.272336	0.1644	0.103302	0.167489	0.0941933	0.262057	0.804927	0.185866	0.702405	0.198506	0.127191	0.0597042	0.121486	0.118258	0.385712	0.24686	0.417107	0.0530348	0.0694105	0.0876927	0.0572676	0.332102	0.052836	0.0836066	0.742997	0.130645	0.0692201	0.0831595	0.0526107	0.0573413	0.804927
NAT2	0.824038	0.713113	0.865336	0.724996	0.961005	0.930582	0.673462	0.24089	0.239809	0.894412	0.567027	0.708787	0.292359	0.240604	0.34072	0.7848	0.266879	0.607105	0.889114	0.421139	0.391017	0.404699	0.268921	0.330088	0.317362	0.528573	0.347694	0.466139	0.283811	0.670434	0.82479	0.67371	0.965449	0.543847	0.542063	0.503422	0.726395	0.581332	0.252364	0.330745	0.31735	0.479474	0.246376	0.549452	0.840145	0.965449
NDUFA5	0.90493	1.10034	1.18739	1.38067	1.33098	1.15972	0.044739	1.4539	1.05983	0.044739	1.62682	0.804869	1.68535	1.645	1.41651	1.49078	0.0453589	2.27189	2.24685	1.99366	2.51098	1.88815	2.1022	2.2772	2.18534	0.613036	0.0558758	0.044807	0.871746	1.02545	1.88001	0.383616	0.817159	0.0541609	0.321189	0.956338	0.0771107	0.04476	0.127874	1.62103	0.991731	1.52931	0.0887147	0.396	0.189086	2.51098
NEUROD2	0.103646	0.104254	0.105569	0.194965	0.147242	0.0958671	0.0898449	0.124495	0.0978092	0.172155	0.0958148	0.0912187	0.151964	0.15625	0.220777	0.127039	0.0882124	0.103376	0.0878552	0.113831	0.132648	0.102696	0.13631	0.130394	0.463475	0.0911977	0.087875	0.148493	0.0894644	0.0912084	0.0928266	0.0884219	0.120888	0.100276	0.108559	0.228801	0.187473	0.0959284	0.121077	0.153832	0.109606	0.400747	0.099447	0.0909565	0.114306	0.463475
NKTR	1.08162	1.00114	1.17042	0.89163	0.992074	1.05753	0.878709	0.923813	0.879668	0.934334	0.988772	0.909768	0.880084	0.99515	0.910468	0.984399	0.888821	0.951511	0.88906	0.878785	1.02186	0.953006	1.04105	1.16159	1.0032	0.998827	0.935633	0.977953	0.881496	1.00808	0.992386	0.95962	1.00108	1.00039	1.07517	0.949504	0.957754	1.03749	0.903982	1.09732	1.46283	0.881282	1.05837	0.953723	1.47009	1.47009
NOP56	0.0922004	0.22744	0.654773	0.306857	0.422902	0.67809	0.792159	0.540541	0.678399	0.973934	0.661539	0.816673	0.74554	0.765041	0.704282	0.73839	0.118396	1.25192	1.33455	1.18643	1.40447	0.738587	1.17209	0.466702	1.16407	1.34347	1.26483	0.623861	0.985781	1.29785	1.20776	1.18392	1.4356	1.28857	1.35465	1.26788	0.171836	0.0923771	0.749779	0.121203	0.160783	0.590801	0.350642	0.334938	0.119505	1.4356
NR1I3	0.0397055	0.0476726	0.209906	0.623608	0.334366	0.184465	0.436953	0.685038	0.368795	0.30443	0.441671	0.266077	0.45699	0.42709	0.607581	0.443001	0.0832773	0.122905	0.36142	0.389328	0.259522	0.649993	0.401667	0.577495	0.673487	0.985088	0.0203405	0.0258498	0.0867682	0.14847	0.47389	0.20882	0.133129	0.323016	0.557027	0.0365537	0.0164149	0.325222	0.467992	0.257916	0.217464	0.0781496	0.102145	0.122218	0.342555	0.985088
NTS	0.461198	0.682345	1.20223	0.985561	1.24277	1.19173	1.52547	1.05989	1.15568	0.40356	1.11035	1.2626	1.7955	1.39906	1.21392	1.55324	0.832884	1.05373	0.635631	1.30502	1.04782	0.978777	1.13427	0.770982	1.49972	1.20042	0.840437	1.12091	1.20666	1.28586	1.27764	1.28813	1.01156	1.72065	1.08874	1.16542	0.52167	0.404358	0.471739	0.584154	0.469444	1.59554	0.481304	0.613169	0.535905	1.7955
OAF	0.425326	0.470529	0.327197	0.403816	0.35988	0.329012	0.342269	0.342001	0.337849	0.35376	0.326455	0.326748	0.356715	0.342568	0.35974	0.338021	0.429187	0.364346	0.329068	0.33245	0.610406	0.732306	0.366012	0.526322	0.34941	0.482461	0.414532	0.363267	0.348842	0.321555	0.321977	0.34305	0.319156	0.399696	0.325455	0.319427	1.01332	0.322884	0.323626	0.38187	0.506315	0.322539	0.583731	0.31926	0.339334	1.01332
OR10C1	0.615569	0.767697	0.929197	0.774563	0.0628785	0.956776	0.587221	0.386096	1.04512	0.457132	0.669708	0.0705365	0.128425	0.486288	0.101519	0.715682	0.0656448	0.796135	0.721385	0.268049	0.346359	0.512428	0.772403	0.986816	0.645805	0.536118	0.541858	0.515619	0.375986	0.366075	0.591609	0.532479	0.545383	0.862452	0.494549	0.0643955	0.0940947	0.0690566	0.25018	0.291061	0.179832	0.071884	0.21091	0.0637948	0.201109	1.04512
OR2G3	0.0972859	0.0599266	0.0426955	0.0541882	0.0517723	0.0384892	0.0401361	0.0411372	0.0536728	0.0704411	0.0720806	0.0694668	0.0380143	0.0963755	0.0457785	0.0399024	0.267763	0.0534207	0.0355237	0.0368295	0.0490148	0.0507877	0.053964	0.0874803	0.0883799	0.0409835	0.0380482	0.0356557	0.0556196	0.111121	0.0443526	0.0678651	0.039843	0.0577976	0.074178	0.113179	0.191581	0.0353697	0.0591845	0.734377	0.162738	0.19776	0.0393209	0.0715157	0.0366923	0.734377
OR51G1	0.0954929	0.0478556	0.0200074	0.00846524	0.00846524	0.0295015	0.019213	0.0127008	0.0370891	0.00846524	0.00846524	0.00846524	0.0993219	0.085497	0.122538	0.129287	0.0177525	0.00846524	0.00846524	0.00949587	0.0101399	0.247141	0.17372	0.609309	0.197503	0.111148	0.0363394	0.0184049	0.0328662	0.0386122	0.0151769	0.0444574	0.253548	0.0113246	0.00876391	0.00858042	0.206332	0.230906	0.0248476	0.110339	0.00846817	0.534678	0.0437258	0.251094	0.316253	0.609309
OR6F1	0.652257	0.23169	0.212813	0.182287	0.186524	0.222491	0.254359	0.192486	0.207341	0.555267	0.182885	0.319987	0.210823	0.240007	0.221995	0.184098	0.703576	0.184683	0.230629	0.289663	0.468518	0.484768	0.373979	0.355496	0.182776	0.183072	0.701556	0.617707	0.340179	0.201542	0.216602	0.438843	0.492867	0.418034	0.258959	0.235064	0.329478	0.38817	0.539294	0.250669	0.291908	0.18236	0.369822	0.262	0.237881	0.703576
OTC	0.0324338	0.0324338	0.732518	0.921043	1.03946	0.637309	0.480161	0.637473	1.21958	0.741381	1.09203	0.742696	0.731182	0.744405	0.709138	0.759872	0.796545	0.326289	0.346932	0.335164	0.378106	0.458349	0.398073	0.492454	0.359053	0.456594	0.296934	0.803338	0.445913	0.983158	0.34138	0.477488	0.533517	0.90318	0.490776	0.210819	0.253098	0.0468547	0.138823	0.469451	0.141036	0.374203	0.385002	0.352752	0.612064	1.21958
PAFAH1B3	0.0763194	0.0615391	0.112127	0.0382395	0.0456724	0.170989	0.0388332	0.0634593	0.0522962	0.0535486	0.0667598	0.0541133	0.0959967	0.0519727	0.0381426	0.0425087	0.0486528	0.176706	0.131144	0.274377	0.122917	0.194861	0.0426252	0.113394	0.0626682	0.0393403	0.0445825	0.0403434	0.134365	0.0686588	0.346094	0.100549	0.136784	0.0890092	0.226535	0.0447947	0.119938	0.0454514	0.327192	0.0964587	0.0585463	0.0379434	0.0450539	0.0533524	0.0441233	0.346094
PAX2	0.652251	0.280978	0.438817	0.231246	0.231871	0.464315	0.485579	0.240378	0.411485	0.239183	0.34731	0.439097	0.282133	0.281007	0.418623	0.296821	0.29321	0.223989	0.23263	0.290835	0.248766	0.26081	0.226144	0.235729	0.266771	0.265773	0.223973	0.248849	0.267325	0.328968	0.387354	0.289755	0.440401	0.22335	0.221173	0.229316	1.64671	0.264899	0.309883	0.231295	1.69904	0.303363	0.257707	0.385345	0.222995	1.69904
PCOTH	0.994133	0.994133	1.0107	1.06165	1.00438	1.00467	0.994642	1.04747	0.99568	0.996313	0.997619	0.994401	1.03109	1.04135	1.23514	1.00942	0.99627	0.996802	0.995894	0.994155	1.07168	1.18302	0.999051	1.00126	1.12486	1.00454	1.00005	1.02285	1.00494	1.0104	0.994392	1.06037	1.04843	0.998306	0.998829	0.996617	0.996716	0.995697	1.03103	1.21131	1.0812	1.05871	1.22608	0.994188	1.08837	1.23514
PDXDC1	0.0919845	0.0873036	0.0780209	0.0821458	0.111397	0.0791374	0.0825859	0.079951	0.0797736	0.0920932	0.120106	0.109656	0.0918892	0.111657	0.174421	0.157183	0.097488	0.211167	0.118392	0.113493	0.113624	0.423064	0.140535	0.523638	0.116481	0.078302	0.0842568	0.0868979	0.205776	0.161146	0.137099	0.141936	0.262987	0.0787644	0.0809871	0.078264	0.136196	0.142096	0.112876	0.0788168	0.36324	0.227946	0.0791349	0.0887211	0.0823597	0.523638
PGLYRP1	0.0495189	0.0310587	0.0171196	0.0330902	0.0560095	0.0399781	0.0460819	0.0146078	0.0223111	0.163152	0.014059	0.0115838	0.0778043	0.016353	0.0288699	0.0132537	0.475267	0.0570823	0.211778	0.496431	0.137126	0.0694227	0.0560306	0.253005	0.248182	0.0218968	0.147182	0.0137962	0.0174872	0.021029	0.0137556	0.0159172	0.0130412	0.0797638	0.0883755	0.141749	0.132179	0.0281666	0.262641	0.0811128	0.131611	0.0728704	0.392302	0.0417988	0.0131559	0.496431
PIGF	0.699342	0.728523	0.712822	0.71867	0.835944	0.747232	0.844304	0.775624	0.726467	0.692844	0.742551	0.856021	0.717745	0.726115	0.796057	0.709602	1.0441	1.02291	0.734847	1.25437	1.10392	1.05157	1.31616	0.797422	0.887643	1.23986	0.981497	0.943388	0.786555	1.01668	0.804532	0.709379	0.703762	0.897086	1.02879	0.754228	0.703708	0.947572	1.04179	0.811926	0.92659	0.69307	0.694442	0.953798	1.01574	1.31616
PKN3	0.96773	1.19212	0.364761	0.649371	0.562131	0.371724	0.109822	0.609369	0.540561	0.439179	0.881293	0.783067	0.464593	0.618812	0.696555	0.83912	0.75596	0.475205	0.124078	0.280388	0.18409	0.794794	0.268989	1.28801	0.172382	0.143919	0.12013	0.225785	0.588662	0.2876	0.201319	0.189359	0.282642	0.110078	0.160327	0.115708	0.115357	0.543192	0.141701	0.117872	0.127958	0.468386	0.115497	0.80827	0.575066	1.28801
PLEKHS1	0.182435	0.110105	0.0953848	0.175522	0.136022	0.0953848	0.104331	0.336031	0.0953848	0.120262	0.0960452	0.126002	0.140848	0.13763	0.0960535	0.113664	0.121915	0.0965643	0.101191	0.123202	0.146992	1.77017	0.46564	0.664471	0.109139	0.692823	0.719279	0.113357	0.306272	0.125228	0.181658	0.256935	0.223021	0.11947	0.120689	0.167752	0.788738	0.210451	0.0992167	0.105295	0.336694	0.274956	0.0966299	0.142531	0.74946	1.77017
PNPLA4	0.312468	0.312468	0.42714	0.634555	0.544124	0.440521	0.445827	0.347781	0.437286	0.313616	0.447545	0.542891	0.360916	0.329392	0.312761	0.365641	0.480325	0.58213	0.502732	0.65709	0.563206	0.643394	0.635738	0.500946	0.45873	0.633274	0.661696	0.624241	0.388555	0.665258	0.47915	0.329939	0.87667	0.317423	0.535804	0.413368	0.663263	0.878203	0.353287	0.354023	0.436181	0.51145	0.478928	0.492711	0.378042	0.878203
POTEA	0.0636739	0.0636739	0.0636739	0.0636739	0.0636739	0.0636739	0.0636739	0.0636739	0.0636739	0.0636739	0.0636739	0.0636739	0.0636739	0.0636739	0.0636739	0.0636739	0.0636739	0.0636739	0.0636739	0.0636739	0.0636739	0.0636739	0.0636739	0.0636739	0.0636739	0.0636739	0.0636739	0.0636739	0.0636739	0.0636739	0.0636739	0.0636739	0.0636739	0.0636739	0.0636739	0.0636739	0.0636739	0.0636739	0.0636739	0.0636739	0.0636739	0.0636739	0.0636739	0.0636739	0.0636739	0.0636739
PPP1R14C	0.253664	0.251285	0.269141	0.280376	0.29659	0.270333	0.310192	0.29585	0.25495	0.333797	0.279101	0.255114	0.256808	0.26198	0.256598	0.251905	0.255967	0.326287	0.335997	0.394682	0.322699	0.257108	0.32364	0.321312	0.302686	0.363775	0.324397	0.251629	0.288379	0.273772	0.305754	0.269987	0.319422	0.259992	0.450901	0.348392	0.309337	0.257442	0.387267	0.25122	0.38321	0.304953	0.35549	0.395016	0.268996	0.450901
PRAMEF9	0.095065	0.110822	0.0450434	0.0450434	0.233907	0.0450434	0.0450434	0.169026	0.0450434	0.0450434	0.0450434	0.0919672	0.0450434	0.0450434	0.169018	0.0450434	0.0450434	0.169026	0.0450434	0.0450434	0.0450434	0.169026	0.169026	0.169026	0.0450434	0.119268	0.169026	0.169026	0.169026	1.1996	0.169026	0.169026	0.169026	0.169026	0.169026	0.169026	0.169026	0.169026	0.0462412	0.0473484	0.0627816	0.0507851	0.118537	0.0890052	0.169026	1.1996
PRMT8	0.120437	0.144087	0.259414	0.281507	0.320309	0.250808	0.38593	0.483461	0.118709	0.289062	0.167637	0.222803	0.232397	0.200304	0.180116	0.209753	0.117973	0.134237	0.117962	0.117888	0.121498	0.118034	0.16278	0.236857	0.131597	0.119181	0.25195	0.138591	0.118359	0.178997	0.14392	0.122081	0.157537	0.14369	0.427759	0.183502	0.176889	0.469144	0.694059	0.15641	0.172949	0.119876	0.119038	0.119618	0.312136	0.694059
PRSS41	0.768763	0.379646	0.347719	0.0334677	0.0334677	0.475683	0.0334677	0.0334677	0.308565	0.0334677	0.0334677	0.0334677	0.0334677	0.0334677	0.0334677	0.0334677	0.0334677	0.0334677	0.0334677	0.370655	0.470844	0.0334677	0.0334677	0.0334677	0.693792	0.493601	0.338511	0.237857	0.511341	0.0334677	0.0334677	0.0334677	0.146679	0.347298	0.220353	0.373929	0.205853	0.842765	0.48929	0.109157	0.701421	0.296529	0.246113	0.0428694	0.469663	0.842765
PTBP2	0.202396	0.368895	0.31533	0.136462	0.401571	0.401466	0.728614	0.478301	0.357095	0.453242	0.238255	0.586238	0.331016	0.513136	0.274938	0.538586	0.735325	0.663426	0.887587	0.766512	0.249237	0.339773	0.371936	0.347702	0.478029	0.669076	0.516284	0.619967	0.652317	0.976993	0.399061	0.499596	0.553978	0.700601	0.448206	0.549673	0.611531	0.610128	0.0580694	0.0455551	0.437415	0.686349	0.684342	0.695462	0.409966	0.976993
PTX3	0.215164	0.242389	0.315939	0.295201	0.311637	0.235754	0.221679	0.73189	0.563681	0.424928	0.38233	0.268532	0.284634	0.408178	0.221817	0.349942	0.240759	0.217545	0.442379	0.591975	0.615758	0.282261	0.215469	0.260327	0.291446	0.238503	0.235264	0.230429	0.263206	0.516965	0.363114	0.337976	0.617144	0.297625	0.875261	0.215139	0.264826	0.383483	0.556204	0.636208	0.262376	0.315527	0.230092	0.217538	0.318272	0.875261
RAB2A	0.127797	0.140019	0.139544	0.138334	0.13513	0.213289	0.226178	0.158017	0.121283	0.205047	0.175927	0.162437	0.272977	0.225959	0.170862	0.225105	0.126167	0.143777	0.171186	0.173034	0.268931	0.125113	0.121442	0.128472	0.169141	0.146464	0.198513	0.121487	0.122135	0.426606	0.230896	0.234041	0.133018	0.130406	0.284913	0.143917	0.12135	0.126921	0.616192	0.162156	0.394612	0.135792	0.459735	0.132161	0.124953	0.616192
RALGAPA2	0.525115	0.240905	0.118091	0.134958	0.115519	0.107607	0.106768	0.189601	0.125616	0.113065	0.11452	0.109382	0.108714	0.10575	0.105063	0.13249	0.120513	0.111603	0.113833	0.1188	0.115955	0.220867	0.270474	0.260877	0.137319	0.178906	0.19085	0.11818	0.143991	0.120947	0.175041	0.153022	0.16121	0.218703	0.323146	0.256531	0.162035	0.360771	0.246986	0.1092	0.31413	0.114809	0.227828	0.112469	0.113836	0.525115
RBL1	0.129088	0.216302	0.326314	0.159921	0.136647	0.297224	0.166817	0.142716	0.171532	0.0598252	0.250948	0.215006	0.0987358	0.0737682	0.105339	0.114891	0.145337	0.385404	0.730698	0.851438	0.547717	0.323625	0.347597	0.279562	0.4434	0.0376864	0.039962	0.0726398	0.23006	0.124059	0.392931	0.482088	0.346806	0.224945	0.445992	0.369217	0.0442211	0.0206464	0.062157	0.130349	0.0101274	0.358468	0.00261286	0.0241772	0.113534	0.851438
REEP3	0.331562	0.216741	0.20458	0.308532	0.330134	0.206405	0.268711	0.317506	0.194033	0.189966	0.259252	0.20783	0.200872	0.194399	0.211532	0.208846	0.207701	0.24604	0.314547	0.353884	0.34443	0.683642	0.477706	0.351413	0.303623	0.579402	0.36912	0.212744	0.202812	0.206746	0.485129	0.407799	0.346713	0.210599	0.189823	0.237009	0.209103	0.659744	0.188301	0.302014	0.598766	0.198478	0.307982	0.189269	0.262455	0.683642
RGS2	0.220317	0.614003	0.314314	0.518992	0.217253	0.216984	0.951195	0.653884	0.688698	0.737907	0.228404	1.23415	1.0587	0.815657	0.35272	0.823792	0.195572	1.0848	1.81609	1.23516	1.02709	0.201001	0.66676	0.289634	1.44911	0.302662	0.264553	0.410804	0.758365	1.426	1.10595	2.03545	0.934721	0.645559	0.638432	1.23712	1.38576	0.363792	0.247579	0.192358	2.67605	0.654092	0.474246	0.222047	0.328168	2.67605
RLF	0.414415	0.414461	0.76967	0.644309	0.585124	0.826733	0.40422	0.466006	0.557737	0.404502	0.735673	0.710301	0.426348	0.398138	0.556806	0.571182	1.0896	0.690058	1.02792	0.974572	1.53661	0.708646	1.4045	0.616693	0.813132	1.0757	1.08879	0.591882	0.420496	0.647611	1.06886	1.11141	0.836204	0.45794	0.469252	0.533055	0.397046	0.805185	0.610592	0.536136	0.720229	0.491012	0.531455	0.458929	0.570851	1.53661
RNF222	0.0263567	0.160445	0.715363	0.416277	0.370519	0.691363	0.360369	0.678986	0.734908	0.0348747	0.41756	0.310999	0.464503	0.278223	0.448294	0.381349	0.0720099	0.278776	0.0234001	1.18862	0.700811	0.302447	1.20436	0.284202	0.358651	1.00526	1.09856	0.963741	0.354593	0.855491	1.14498	0.749483	1.24707	0.0405946	0.66387	2.16541	0.233494	0.126252	0.0771233	0.0291966	0.982867	1.23962	0.145453	0.144878	0.116003	2.16541
RPL34	0.394596	0.410273	0.378701	0.480581	0.391997	0.390627	0.363158	0.38931	0.443476	0.00298563	0.482185	0.453231	0.382578	0.371197	0.414664	0.39551	0.440067	0.00632041	0.00447237	0.00935238	0.00668874	0.00613637	0.0029952	0.0086434	0.00935905	0.00331709	0.608933	0.0118976	0.106036	0.2523	0.482997	0.607249	0.0378826	0.0119143	0.00493061	0.00419327	0.66295	0.0837062	0.0696468	0.104642	0.00492619	0.283102	0.306356	0.387581	0.137172	0.66295
RRN3	0.254109	0.0812736	0.0359875	0.0828382	0.04802	0.0271808	0.0265716	0.0441447	0.0199976	0.0197181	0.0505967	0.0211878	0.034004	0.0214272	0.0240294	0.0425024	0.0636827	0.0313394	0.0199733	0.0196859	0.019651	0.0264062	0.0388186	0.0197587	0.0242827	0.16142	0.217752	0.132946	0.0260545	0.0436017	0.0907495	0.12716	0.0199579	0.0706856	0.0208134	0.0482877	0.0846098	0.0359105	0.0235421	0.0284296	0.306116	0.121275	0.0347314	0.0216243	0.260717	0.306116
RXYLT1	0.229757	0.0714219	0.176267	0.0651688	0.063655	0.196744	0.0673165	0.063052	0.0609229	0.0613825	0.0630843	0.1621	0.0687466	0.0678127	0.6726	0.230247	0.215893	0.0694215	0.0906344	0.0982704	0.0775067	0.0696628	0.0672979	0.100607	0.0702703	0.0611716	0.0741414	0.24136	0.120936	0.115973	0.0978161	0.0638624	0.0673319	0.40894	0.523658	0.545778	0.283866	1.24073	0.0990465	0.425829	0.0609489	0.0670032	0.0873999	0.512269	0.698077	1.24073
SBK1	0.380077	0.374365	0.0803839	0.0579404	0.0155031	0.14502	0.386178	0.135475	0.187949	0.00721605	0.436131	0.19377	0.0235492	0.02841	0.0624201	0.0764194	0.221932	0.183182	0.00676887	0.0330099	0.146849	0.131973	0.151247	0.147393	0.0145178	0.00909797	0.0521809	0.0111633	0.00782079	0.162925	0.0536151	0.0212059	0.0136541	0.00683603	0.0784185	0.31302	0.118221	0.287232	0.0874159	0.0433896	0.0346349	0.0107932	0.0129494	0.137539	0.270824	0.436131
SDC4	0.913108	0.893496	0.789763	0.638746	0.739761	0.747289	0.686813	0.830653	0.791199	0.847989	0.918648	0.708293	0.692428	0.740334	0.737718	0.681716	0.502947	0.774903	0.824998	0.854876	0.987117	0.503944	0.642513	0.537014	0.835209	0.506463	0.606582	0.944169	0.732922	0.578253	0.518072	0.524751	0.783959	1.2778	1.07003	0.7605	0.690992	0.583127	0.497784	0.659022	0.622964	1.02813	0.79803	0.759174	0.502122	1.2778
SENP3	0.632419	0.207267	0.497706	0.927956	1.16389	0.4227	0.518409	0.541803	1.12408	1.07123	0.621041	0.786596	0.575293	0.63559	0.361823	0.711521	0.197368	1.62768	1.45258	1.62024	1.40544	0.623591	1.68564	0.601945	1.55519	1.52082	1.65746	1.40047	0.877122	0.889608	0.652283	0.682152	1.13177	1.1739	1.64984	1.80623	0.531821	0.271837	0.588183	0.825709	0.838566	1.73788	0.662284	0.55417	0.245678	1.80623
SF3B1	0.0940431	0.115894	0.143148	0.31193	0.443267	0.101072	0.49796	0.580862	0.183501	0.0574239	0.154721	0.489265	0.595775	0.564536	0.107065	0.562696	0.908399	0.144845	0.140386	0.0621081	0.257292	0.260477	0.0287689	0.289045	0.0384762	0.0288669	0.0521211	0.204244	0.31423	0.535132	0.0679532	0.0567935	0.0554659	0.210403	0.117526	0.105914	0.211826	0.465508	0.252226	0.404176	0.109981	0.101033	0.476127	0.462424	0.702679	0.908399
SHBG	0.15016	0.150349	0.195449	0.250674	0.356168	0.190017	0.244766	0.204408	0.238017	0.353523	0.291512	0.20584	0.375416	0.29703	0.202876	0.248983	0.145047	0.434437	0.238146	0.295779	0.274731	0.194764	0.217432	0.220411	0.356671	0.24624	0.150986	0.215111	0.155521	0.339956	0.182676	0.161206	0.401818	0.145069	0.258977	0.838229	0.14652	0.164968	0.145215	0.241187	0.153301	1.02267	0.284798	0.37037	0.168686	1.02267
SKIV2L	1.00527	0.920917	0.737021	0.624541	0.613203	0.725057	0.645479	0.660243	0.6361	0.563671	0.731879	0.611361	0.662655	0.622297	0.630305	0.608666	0.558084	0.627653	0.689237	0.633648	0.717699	0.697501	0.69006	0.960742	1.2288	0.701334	0.578894	0.583858	0.686592	0.625851	0.614147	0.559053	0.627679	0.757736	0.606541	0.578537	0.732787	0.633135	0.564914	0.57769	0.777074	0.587953	0.587249	0.563263	0.634048	1.2288
SLC22A31	0.000768247	0.000768247	0.000768247	0.000768247	0.0379915	0.000768247	0.000768247	0.000768247	0.108681	0.000768247	0.000768247	0.0302468	0.000768247	0.000768247	0.0980893	0.000768247	0.000768247	0.0116071	0.000768247	0.104543	0.140075	0.00132602	0.0372302	0.000768247	0.248141	0.381711	0.296491	0.00491174	0.187501	0.055243	0.000768247	0.000768247	0.143109	0.0444443	0.00828136	0.0435233	0.0307565	0.464662	0.0057069	0.0802687	0.0979064	0.115159	0.229845	0.244823	0.00210025	0.464662
SLC30A1	0.428732	0.200723	0.042401	0.0603291	0.100782	0.031827	0.0190814	0.0176392	0.022126	0.0606147	0.0218062	0.0938371	0.0222525	0.0194836	0.0176315	0.0308523	0.137999	0.0605499	0.0829389	0.370202	0.0400939	0.0539015	0.0504158	0.558477	0.0408243	0.038609	0.0180714	0.15652	0.13962	0.177109	0.190797	0.0403984	0.0178541	0.0175353	0.0172213	0.0172937	0.218519	0.0180201	0.067525	0.242146	0.0155356	0.0646989	0.0966157	0.189373	0.0224142	0.558477
SLC46A2	0.192566	0.404989	0.741675	1.19062	0.758569	0.806435	0.667788	0.683249	0.641537	0.614666	1.08208	0.893337	0.953345	0.858159	0.604288	1.11808	0.442071	0.443533	0.239461	0.196792	0.353879	0.287569	0.416906	0.0463091	0.260473	0.43696	0.359415	0.451802	0.967292	0.525729	0.846723	0.769311	0.332519	0.207804	0.191046	0.392811	0.212324	0.192801	0.0460312	0.963916	0.643327	0.67472	0.131947	0.132538	0.226225	1.19062
SLF2	0.416027	0.170509	0.0762387	0.081587	0.0927301	0.0769962	0.100046	0.0964366	0.0752571	0.0982521	0.0882356	0.077375	0.077265	0.0769825	0.0831744	0.0808431	0.140016	0.0758417	0.103533	0.0921262	0.0770722	0.0769374	0.0841686	0.132569	0.0892533	0.107498	0.199187	0.0791317	0.153629	0.138618	0.0752859	0.245054	0.149249	0.117251	0.102792	0.0753405	0.358063	1.27423	0.886147	0.0925838	0.149313	0.0894498	0.181378	0.114277	0.621765	1.27423
SMKR1	0.269061	0.481713	0.19436	0.324046	0.45675	0.19436	0.19436	0.33798	0.19436	0.19436	0.370477	0.19746	0.19436	0.19436	1.138	0.19436	0.19436	0.592703	0.19436	0.310578	0.369479	0.203917	0.241488	0.19436	0.294203	0.197134	0.194853	0.23173	0.601426	0.568772	0.19436	0.19436	0.441741	0.19733	0.48404	0.204962	0.476745	0.228885	0.488481	0.406633	0.408945	0.493762	0.419238	0.383934	0.210348	1.138
SNX25	0.813276	0.636248	0.243302	0.0843427	0.321986	0.217092	0.152486	0.167001	0.163175	0.153363	0.146727	0.422535	0.647215	0.32035	0.0881211	0.236815	0.502359	0.197388	0.0182991	0.18647	0.240376	0.0281344	0.0540321	0.164016	0.0302733	0.0296132	0.159977	0.149761	0.149725	0.246197	0.262351	0.271245	0.230225	0.0154607	0.017163	0.0962684	0.0153671	1.22673	0.0204508	0.0674745	0.0441749	0.0426583	0.0225251	0.31154	1.61432	1.61432
SPANXA1	0.422804	0.422804	0.44272	0.720644	0.532824	0.523508	0.422804	0.735876	0.422804	0.705374	0.582923	0.513508	0.738559	0.601757	0.736009	0.748343	0.684994	0.422804	0.422804	0.642456	0.422804	1.64466	0.675184	0.422804	1.02043	0.512716	1.64466	1.02043	0.626879	0.623184	1.07348	0.832409	0.615873	0.51264	0.512637	0.422804	0.422804	0.565827	0.511031	0.61156	0.504135	0.514188	1.64466	1.64466	0.422804	1.64466
SPIN4	0.023342	0.023342	0.162971	2.55867	0.023342	0.229079	0.289454	0.135911	0.192173	2.54622	2.70234	0.023342	0.0682927	0.129281	0.0548697	0.138999	0.0512587	0.3588	0.023342	0.281216	0.161357	0.382827	0.253926	0.265344	0.278679	0.178945	0.105382	0.261521	0.0266716	0.0274423	0.0243697	0.0263106	0.563635	0.183565	0.0556606	0.0515832	0.0284559	0.0299199	0.0389561	0.157407	0.0742807	0.0901165	0.216484	0.305489	0.350577	2.70234
SRM	0.501809	0.564234	0.600802	0.288352	0.440887	0.468749	0.378203	0.352197	0.340796	0.327162	0.328103	0.497279	0.311647	0.323226	0.356608	0.421746	1.06218	0.631907	0.410771	0.280899	0.413744	0.609346	0.36507	0.314351	0.307093	0.312412	0.260568	0.473973	0.448989	0.26303	0.283784	0.277226	0.248921	0.247982	0.254224	0.360161	0.315177	0.455672	0.497213	0.788652	0.259378	0.248332	1.62324	0.247822	0.250887	1.62324
ST8SIA4	0.42396	0.495133	0.398391	0.394061	0.431093	0.410938	0.397062	0.416837	0.435139	0.397079	0.449103	0.438405	0.393721	0.409428	0.449631	0.414316	0.730237	0.538533	0.574993	0.558381	0.521575	0.593757	0.523897	0.732988	0.500312	0.434154	0.455511	0.414431	0.414882	0.39584	0.427957	0.484079	0.458977	0.404865	0.403723	0.395474	0.474011	0.579752	0.509234	0.415084	0.405551	0.405994	0.396002	0.472133	0.394528	0.732988
STRAP	0.333683	0.327091	0.370176	0.372387	0.455327	0.339933	0.332485	0.366876	0.383016	0.46712	0.604358	0.322342	0.350317	0.506011	0.36521	0.304897	0.523312	0.295656	0.317901	0.294933	0.337114	0.304136	0.295194	0.29563	0.295563	0.297879	0.295176	0.441414	0.386409	0.311833	0.303033	0.297723	0.295335	0.548244	0.625434	0.530297	0.295468	0.504246	0.338157	0.295008	0.314551	0.481617	0.670106	0.513363	0.536792	0.670106
SV2B	0.574331	0.583835	0.495272	0.501499	0.527368	0.518147	0.513427	0.520503	0.493385	0.495921	0.524043	0.566563	0.488458	0.491444	0.496466	0.49757	0.498682	0.493319	0.488243	0.488306	0.489766	0.51077	0.488242	0.493151	0.489975	0.498633	0.489236	0.488405	0.496743	0.499444	0.495213	0.491912	0.504411	0.57817	0.6098	0.501335	0.856225	0.590535	0.716637	0.979309	0.850245	0.535056	0.494138	0.718524	0.597716	0.979309
TACR1	0.241933	0.302391	0.398073	0.281389	0.293653	0.360105	0.527725	0.409255	0.370609	0.328601	0.480138	0.414967	0.301269	0.321111	0.416159	0.403624	0.596942	0.205308	0.190686	0.204866	0.187315	0.341486	0.246827	0.398714	0.161312	0.194518	0.270118	0.361011	0.494365	0.357816	0.448865	0.319204	0.275122	0.578218	0.213698	0.179726	0.164933	0.153294	0.262073	0.38482	0.353137	0.151756	0.229886	0.180999	0.157093	0.596942
TBC1D10C	0.0134941	0.0335343	0.0208267	0.0119482	0.0124685	0.0119155	0.0614195	0.0217733	0.307379	0.200391	0.155024	0.113189	0.0149455	0.0784906	0.0548343	0.0211908	0.119128	0.0143499	0.142493	0.0171985	0.0842792	0.0129001	0.0119615	0.0164574	0.0173412	0.0132453	0.0237571	0.0187692	0.0157476	0.0137341	0.231297	0.260788	0.178995	0.134702	0.203308	0.544305	0.0276526	0.0488815	0.662719	0.210159	0.191225	0.0668508	0.0839932	0.139708	0.0198986	0.662719
TCF25	1.21409	1.19552	1.18819	1.1924	1.22938	1.18774	1.19451	1.47447	1.18775	1.29292	1.20551	1.18842	1.24481	1.27516	1.2198	1.19781	1.2297	1.22578	1.24263	1.33859	1.19727	1.19263	1.20571	1.1877	1.18802	1.21827	1.20087	1.20017	1.2193	1.19977	1.2129	1.30826	1.25816	1.32004	1.38561	1.24134	1.47654	1.3561	1.39491	1.71212	1.30242	1.22694	1.20303	1.25824	1.41997	1.71212
TEX12	0.0458566	0.277482	0.402019	0.097249	0.0534993	0.433164	0.0535677	0.291387	0.316467	0.0415419	0.467061	0.298023	0.565459	0.318217	0.444742	0.15559	0.226771	0.042115	0.359119	0.325775	0.276245	0.066749	0.245812	0.0564176	0.14789	0.619564	0.0700191	0.0743434	0.246816	0.196763	0.387311	0.0661505	0.186036	0.549513	0.315721	0.535225	0.084074	0.0417036	0.428725	0.757684	0.148093	0.304946	0.333764	0.245767	0.0476985	0.757684
THBS4	0.818491	0.876911	1.12144	0.598519	0.698924	1.11315	0.737331	0.782822	0.678132	0.70091	0.586312	0.900464	0.800199	0.775036	0.647671	0.775901	0.522527	0.585836	0.774895	0.806124	0.513382	0.709295	0.68984	0.445922	0.491319	0.600015	0.651376	0.678565	0.487195	0.67892	0.58294	0.764331	0.985641	0.591783	0.657393	0.548559	0.976163	0.691465	0.603633	0.471281	1.29704	0.713278	0.43571	1.17677	0.739282	1.29704
TLK1	0.593751	0.639607	1.0687	0.804041	0.777993	1.09434	0.834387	0.722618	0.754355	1.41802	0.731527	0.588539	1.36197	1.30263	0.673096	0.552764	0.277066	0.792168	0.722659	0.695679	0.873911	0.801139	0.660656	1.7197	0.644479	1.25068	0.882054	0.692989	0.316396	0.95255	1.27447	1.10334	0.810515	0.879731	0.855043	0.459826	0.867743	0.315106	0.500161	0.285698	0.560313	0.433551	0.3312	0.404785	0.363147	1.7197
TMEM129	0.00573115	0.0876938	0.0705032	0.00348662	0.0617984	0.101233	0.254137	0.154139	0.24631	0.139661	0.0353764	0.308162	0.0315886	0.0809996	0.0202132	0.0736413	0.0680328	0.132359	0.0334238	0.0514168	0.0407817	0.00614348	0.0933409	0.0763924	0.102386	0.110926	0.140459	0.0785474	0.145675	0.0568581	0.00367251	0.0352063	0.0674864	0.271158	0.10358	0.198988	0.00422625	0.0123178	0.15748	0.179462	0.211248	0.377833	0.15346	0.0668849	0.0345117	0.377833
TMEM219	0.400456	0.781339	0.416826	0.714497	0.783374	0.398502	0.715781	0.626556	1.0519	0.321471	0.739497	1.02403	0.475078	0.55303	0.860873	0.541426	0.712581	0.392495	0.382842	0.553795	0.444766	0.48906	0.39049	0.446465	0.466628	0.434138	0.456733	0.576706	0.408375	0.349675	0.330269	0.351785	0.440303	0.476753	0.328082	0.345814	0.329649	1.07907	0.545087	0.679385	0.360221	0.524106	0.532111	0.901091	0.548449	1.07907
TMEM81	0.890544	1.10379	0.978131	1.00414	1.31552	1.01598	1.13589	1.16265	0.692559	0.691687	1.23855	1.30713	0.952551	0.862526	0.765986	1.09281	0.877551	0.66786	0.542479	0.252234	0.296342	0.482751	0.63077	0.398817	0.625103	0.402237	0.472017	1.08124	1.13572	1.88716	1.80445	1.62542	1.46175	0.721628	0.243507	0.762847	0.392437	0.213693	0.291836	0.677872	0.376009	0.994062	0.405829	0.324515	0.469294	1.88716
TNFSF9	0.651985	0.423718	0.267183	0.285021	0.228061	0.378202	0.385161	0.302075	0.261678	0.16185	0.326556	0.393795	0.243512	0.219662	0.253892	0.469301	0.111152	0.581359	0.187804	0.130274	0.221165	0.676703	0.316704	1.09708	0.249841	0.340795	0.239393	0.231148	0.143567	0.152103	0.130197	0.147438	0.159674	0.201932	0.147874	0.194291	0.324858	0.47113	0.152931	0.312518	0.132523	0.68661	0.674004	0.830513	1.06347	1.09708
TPH2	0.183512	0.185972	0.111546	0.279146	0.138159	0.114875	0.450646	0.470842	0.301077	0.245987	0.200189	0.368833	0.264634	0.249879	0.295021	0.302515	0.167467	0.236845	0.205899	0.134107	0.115675	0.148091	0.136619	0.152867	0.157397	0.0608093	0.0813196	0.274852	0.270177	0.186793	0.149948	0.227768	0.303552	0.313113	0.346316	0.0348808	0.283874	0.040829	0.125089	0.0755304	0.360353	0.13508	0.438428	0.0787461	0.0551595	0.470842
TRIM21	1.19197	0.982447	0.751794	0.736316	0.755842	0.778389	0.780061	0.740551	0.731708	0.738847	0.724316	0.808079	0.727783	0.748901	0.722296	0.73743	0.724154	0.727928	0.790531	0.720121	0.721088	0.718651	0.71787	0.785881	0.826642	0.731212	0.719367	0.799614	0.718577	0.723973	0.768848	0.994634	0.824001	0.720948	0.725478	0.719304	1.17041	0.721228	0.718378	0.796275	0.865192	1.0983	0.731388	1.36345	0.787683	1.36345
TRNP1	0.521946	0.487816	0.44522	0.407286	0.309991	0.464299	0.390681	0.44857	0.3082	0.306294	0.314254	0.320027	0.307095	0.334844	0.330346	0.40643	0.476809	0.317264	0.306212	0.311583	0.306213	0.306586	0.359626	0.378921	0.306946	0.337248	0.349091	0.308332	0.314318	0.306457	0.348821	0.477863	0.325221	0.353186	0.309199	0.324531	0.361813	0.31229	0.329177	0.346947	0.323256	0.444237	0.428375	0.800127	0.649843	0.800127
TSSK4	0.760879	0.712513	0.362823	0.417444	0.356181	0.359679	0.379394	0.363032	0.391914	0.450281	0.427332	0.453942	0.456664	0.374619	0.361368	0.345524	0.369094	0.360637	0.423093	0.37802	0.372263	0.344664	0.429659	0.48836	0.6254	0.367001	0.37777	0.344868	0.362787	0.403467	0.354024	0.348689	0.373736	0.40852	0.408347	0.351171	0.379508	0.433524	0.672629	0.425773	0.345698	0.350034	0.355089	0.369126	0.554517	0.760879
TUBGCP3	0.178794	0.280211	0.72856	0.402146	0.693975	0.58229	0.238778	0.307327	0.137124	0.110015	0.269532	0.41028	0.114934	0.214194	0.418084	0.291087	0.0117987	0.807079	0.349131	0.78461	0.400942	1.41999	0.971064	1.06263	0.730904	0.588477	0.371979	0.860235	0.35986	0.0589499	0.186324	0.0605057	0.406024	0.0964414	0.177414	0.338718	0.00449695	0.0652206	0.408875	0.219078	0.153346	0.903333	0.38458	0.250061	0.387213	1.41999
UBE2F-SCLY	0.254174	0.393284	0.1456	0.235751	0.118418	0.118304	0.138761	0.151288	0.130678	0.111366	0.141838	0.183074	0.128903	0.165764	0.202167	0.147614	0.54919	0.109438	0.249332	0.139931	0.487836	0.170585	0.106523	0.210435	0.107885	0.30643	0.197676	0.340549	0.103925	0.105901	0.139649	0.152227	0.175897	0.11508	0.12559	0.119685	0.161048	0.408628	0.1485	0.13541	0.164909	0.201279	0.217301	0.127079	0.638914	0.638914
UGT1A8	0.431843	0.428845	0.426193	0.440253	0.446296	0.424614	0.483032	0.437309	0.592287	0.58627	0.509761	0.532265	0.523567	0.532556	0.59085	0.464285	0.424472	0.533708	0.527829	0.426327	0.801575	0.530274	0.493483	0.667403	0.896252	0.424532	0.42437	0.424143	0.607852	0.427454	0.48257	0.425351	0.660165	0.444231	0.485172	0.702195	0.718585	0.497967	0.764667	0.620346	0.905141	0.491929	0.501164	0.42488	0.476501	0.905141
USP1	0.444335	0.461778	0.241085	0.318107	0.283144	0.243495	0.328139	0.39897	0.233257	0.215425	0.311679	0.222545	0.295715	0.217019	0.242638	0.347807	0.234701	0.221026	0.295945	0.207594	0.280255	0.194618	0.208068	0.212392	0.289002	0.24191	0.33475	0.233781	0.336778	0.263659	0.297563	0.393955	0.685176	0.627956	0.431935	0.452769	0.404018	0.309306	0.203057	0.194476	0.40898	0.338603	0.264746	0.261439	0.21654	0.685176
VCAN	1.02491	0.791275	0.0473005	0.0493171	0.0371444	0.0480021	0.0413448	0.101752	0.241715	0.279231	0.0562372	0.289792	0.483096	0.221164	0.194043	0.171368	0.0935069	0.164102	0.089338	0.179802	0.0929015	0.0425165	0.161121	0.366782	0.0468914	0.0870173	0.105997	0.14225	0.123958	0.355203	0.171823	0.161742	0.294973	0.184564	0.104732	0.0858111	0.682086	0.0384646	0.0381995	0.0750045	0.417105	0.0636449	0.0808609	0.0701974	0.0384222	1.02491
VSIR	0.148247	0.131865	0.160349	0.139047	0.156232	0.194896	0.131853	0.159412	0.131755	0.167043	0.131769	0.149988	0.167193	0.156302	0.138027	0.151705	0.243532	0.147506	0.217451	0.353032	0.146806	0.340813	0.180539	0.22627	0.149035	0.135766	0.139701	0.227101	0.138725	0.141157	0.150582	0.139351	0.131816	0.209815	0.218624	0.307847	0.218008	0.210449	0.133433	0.142277	0.186789	0.181333	0.196995	0.198721	0.143426	0.353032
WDR7	0.635848	0.533484	0.512025	0.534942	0.360242	0.542233	0.384902	0.369391	0.40598	0.487901	0.430846	0.48222	0.440322	0.500501	0.335395	0.493592	0.374598	0.325413	0.376252	0.356382	0.453644	0.273489	0.311258	0.473972	0.396194	0.282	0.257497	0.466428	0.365378	0.400511	0.383674	0.499303	0.431902	0.255288	0.513264	0.460681	0.505858	0.245393	0.65116	0.249936	0.701489	0.419351	0.412019	0.255285	0.254806	0.701489
XAGE3	0.00501681	0.00501681	0.940231	0.826161	0.726991	0.890737	0.00501681	0.257762	0.614215	0.71903	0.620519	1.03559	0.155799	0.818343	1.09071	0.823479	0.0298584	0.115121	1.1149	0.84771	1.19911	0.0130271	0.514029	1.30109	1.13017	0.992735	1.18101	0.665342	0.6297	0.00819958	0.0507032	0.119865	0.0158707	0.100061	0.0489555	0.124915	0.0365301	0.397071	0.171957	0.0322233	0.0669395	0.811073	1.11388	1.20229	1.19985	1.30109
ZBED2	0.188521	0.132263	0.253424	0.503371	0.615081	0.202468	0.147752	0.733606	0.30993	0.12604	0.128557	0.379476	0.323602	0.423205	0.402028	0.248979	0.126043	0.480908	0.127614	0.279017	0.126189	0.984067	0.848741	0.127973	0.394175	0.856139	0.904753	0.381739	0.208699	0.126466	0.415383	0.137796	0.186738	0.130976	0.127656	0.482974	0.148064	0.519622	0.149256	0.190629	0.476045	0.427251	0.138859	0.621152	0.678288	0.984067
ZDHHC16	0.0106417	0.00536828	0.117088	0.244756	0.0768222	0.0308491	0.319267	0.146871	0.015094	0.0341658	0.0143261	0.128743	0.0588299	0.0037409	0.00291086	0.0311699	0.0977662	0.0238872	0.00282231	0.0440276	0.0122141	0.019274	0.0443171	0.21706	0.00635546	0.00409048	0.00389218	0.0926777	0.098067	0.0450083	0.0265607	0.0391226	0.00285173	0.052134	0.0883479	0.00374606	0.0279854	0.28103	0.0392304	0.00984414	0.0958422	0.0600044	0.037553	0.391092	0.620623	0.620623
ZMYM1	0.31224	0.327763	0.392587	0.374516	0.322323	0.353199	0.365625	0.395651	0.419003	0.346719	0.338445	0.334341	0.330063	0.314544	0.2963	0.30628	0.722331	0.380123	0.29635	0.301721	0.937306	0.410559	0.314594	0.423211	0.321114	0.327988	0.314848	0.520495	0.316412	0.304314	0.310302	0.295917	0.365978	0.313518	0.296167	0.296084	0.454383	0.814997	0.553386	1.00828	0.558977	0.321775	0.31795	0.773173	0.749384	1.00828
ZNF263	0.0872594	0.123407	0.105445	0.0937281	0.0967747	0.158939	0.191555	0.103097	0.0887876	0.154104	0.141313	0.173628	0.131169	0.170051	0.116378	0.252532	0.121664	0.0886415	0.463869	0.252382	0.253006	0.200994	0.285111	0.0880259	0.155735	0.236011	0.23212	0.573409	0.10287	0.139927	0.410127	0.571896	0.204323	0.281885	0.505884	0.377134	0.126869	0.877181	0.432054	0.279754	0.189493	0.213498	0.385616	0.0958317	0.27251	0.877181
ZNF432	0.624386	0.459206	0.253664	0.124162	0.166782	0.337495	0.0134933	0.0329337	0.138022	0.502178	0.13852	0.547599	0.277599	0.425075	0.0343616	0.77569	0.0872428	0.305949	0.148302	0.382536	0.0483173	0.0540714	0.0477619	0.0173444	0.0207314	0.127797	0.0271835	0.0256889	0.207414	0.175706	0.052932	0.0571447	0.014604	0.0292085	0.0292698	0.0487656	0.429668	0.359586	0.0452941	0.280657	0.223189	0.511059	0.0927205	0.375384	0.284635	0.77569
ZNF573	0.159672	0.558859	0.323742	0.729572	0.820465	0.378534	0.00371603	0.0523268	0.00371603	0.835044	0.663535	0.797553	0.718338	0.71968	0.401144	0.519878	0.00371603	0.840223	0.636339	0.342606	0.479846	0.0487366	0.182233	0.197865	0.34838	0.350381	0.197419	0.191504	0.0749138	0.317626	0.968945	1.34932	0.545183	0.310739	0.463998	0.0234572	0.0434012	0.346555	0.0482107	0.804663	0.623078	0.173391	0.992828	0.742539	0.338987	1.34932
ZNF701	0.0973778	0.143241	0.102516	0.458425	0.382319	0.110614	0.0969809	0.116292	0.345067	0.297652	0.230046	0.214364	0.395568	0.305876	0.199335	0.500127	0.831522	0.261062	0.252134	0.0976938	0.0999902	0.0969832	0.245034	0.0969997	0.100556	0.0970659	0.141904	0.149403	0.0971519	0.101373	0.137606	0.197432	0.096992	0.0983392	0.112167	0.149462	0.0971593	0.302957	1.52896	0.103394	0.210257	0.607538	0.415917	0.0987342	0.169433	1.52896
ZNF844	0.737647	0.739731	0.727284	0.737755	0.729488	0.727685	0.726911	0.728236	0.865986	0.788342	0.727293	0.840332	0.728181	0.728028	0.736818	0.729325	0.966763	0.783423	0.747176	0.732477	0.757726	0.990278	1.03746	0.737335	0.81132	1.00965	1.02302	0.800314	0.951294	0.832244	0.768621	0.8559	0.749687	0.744062	0.772825	0.798905	1.46917	0.740912	0.79393	0.753788	0.732599	1.10247	1.82587	0.792037	0.807537	1.82587
AARSD1	0.238693	0.218037	0.350872	0.274894	0.334983	0.321209	0.0976953	0.0975864	0.284982	0.158683	0.165742	0.232837	0.303762	0.328152	0.400215	0.393268	0.386245	0.142932	0.0983584	0.203731	0.196496	0.171875	0.130288	0.10004	0.100777	0.159137	0.103259	0.103118	0.10069	0.124397	0.136842	0.101469	0.101239	0.167555	0.229461	0.188488	0.104859	0.161999	0.125332	0.372506	0.16166	0.0976611	0.116439	0.234269	0.565396	0.565396
ACADL	0.208285	0.111049	0.0723718	0.0957029	0.131885	0.0722986	0.191687	0.193174	0.0687668	0.113514	0.0863076	0.119026	0.110511	0.106408	0.0914759	0.0990699	0.0851172	0.13687	0.108167	0.174213	0.137399	0.319929	0.242939	0.208924	0.0835637	0.476423	0.638883	0.384159	0.11292	0.0949847	0.0704191	0.264666	0.210549	0.37793	0.0885057	0.210819	0.121583	0.342459	0.218652	0.262094	0.685627	0.144078	0.139498	0.292666	0.256567	0.685627
ACTR3	0.995634	0.745094	0.109598	0.115529	0.151428	0.0980281	0.132416	0.0637199	0.0736632	0.0556869	0.172092	0.146052	0.0490793	0.0478788	0.117055	0.0729949	0.592626	0.225688	0.272358	0.274821	0.281071	0.395368	0.213735	0.04827	0.28103	0.168585	0.0567855	0.163863	0.0761939	0.145136	0.149075	0.0689835	0.329943	0.0635759	0.200525	0.0477067	0.0773486	0.570198	0.19914	0.0792351	0.0610252	0.140391	0.320807	0.134319	0.425225	0.995634
ADGRB3	0.0045848	0.00424499	0.0461002	0.315548	0.159071	0.0333639	0.00397443	0.00959607	0.00370335	0.0875981	0.0314082	0.00371026	0.135509	0.279068	0.0216838	0.0117859	0.0214153	0.638877	0.127657	0.110141	0.0473487	0.00472904	0.00961587	0.123063	0.137772	0.122926	0.139123	0.165725	0.0820373	0.00826067	0.125853	0.374869	0.0331189	0.174358	0.0969737	0.103034	0.193263	0.559795	0.00495832	0.00760678	0.00825269	0.00455701	0.122354	0.140755	0.114652	0.638877
AGFG1	0.22873	0.566223	1.14538	1.39351	1.47659	1.13736	1.91287	1.82223	2.21504	1.58225	1.17767	1.74233	0.0659415	1.07216	0.952649	0.988939	0.15061	2.40776	2.059	2.63199	2.52661	1.80661	2.64403	2.22232	2.42148	3.01188	2.20676	2.1827	1.63753	2.12926	2.16397	2.40901	1.14939	2.49402	3.42452	2.53839	0.466183	0.224501	0.263793	1.05154	0.479356	2.27169	0.495657	0.397021	0.0701671	3.42452
AKT1	0.0418154	0.0408853	0.0680147	0.0674991	0.0406175	0.0448544	0.0429516	0.0401396	0.160931	0.0756412	0.0414489	0.0442267	0.0453744	0.0448396	0.0795519	0.0512372	0.0749747	0.160971	0.147374	0.171185	0.151285	0.040372	0.117388	0.125548	0.136087	0.100308	0.378846	0.491136	0.0749127	0.0851543	0.04211	0.321335	0.0400709	0.0862878	0.330838	0.0637253	0.130437	0.267525	0.0518586	0.484027	0.244382	0.247371	0.112981	0.0746282	0.099755	0.491136
AMN	1.12257	1.17928	0.975886	0.806087	0.746873	0.936352	0.563495	0.508671	0.927414	0.609506	0.893279	0.452944	0.693228	0.697405	0.376657	0.599088	0.384739	0.423362	0.466094	0.338516	0.433047	0.322593	0.177001	0.153357	0.377306	1.55543	0.824846	0.515025	0.509602	0.535286	0.595099	1.11023	0.517625	0.463569	0.174375	0.17704	0.729569	0.16751	0.308374	0.679037	0.151198	0.423833	0.228059	0.753451	0.356457	1.55543
ANKRD44	0.851375	0.585125	0.442346	0.202067	0.237434	0.547306	0.352684	0.479568	0.525692	0.270337	0.29492	0.685701	0.410949	0.377679	0.381637	0.36871	0.0682542	0.310205	0.254622	0.285641	0.372555	0.888318	0.37305	0.775099	0.181791	0.179126	0.241495	0.590197	0.0910425	0.135133	0.415713	0.356077	0.148825	0.150039	0.17826	0.317274	0.0512753	0.568119	0.125774	0.481882	0.44716	0.164512	0.0444709	0.871648	0.178288	0.888318
APBB2	0.562036	0.583641	0.523343	0.506017	0.594495	0.524888	0.553114	0.538463	0.498839	0.559898	0.530841	0.499099	0.573406	0.655993	0.645943	0.521916	0.994214	0.66116	0.552225	0.558283	0.524532	0.495853	0.539153	0.546404	0.548927	0.534968	0.501576	0.612195	0.509845	0.539684	0.497593	0.529322	0.573823	0.537887	0.504565	0.495701	0.617505	0.647203	0.894498	0.512651	1.14045	0.515364	0.749503	0.591882	0.498724	1.14045
ARGFX	0.80057	1.5225	1.39111	0.888497	1.49102	1.35194	1.17884	0.795849	1.52011	1.4997	1.64329	1.69213	1.52873	1.25544	1.13249	1.48821	1.73121	0.918733	1.12753	0.615494	1.18411	0.541509	0.769943	0.573198	1.52493	0.526799	0.526684	0.921078	1.12725	1.03453	0.882029	0.743542	0.649978	0.78663	0.993703	0.999101	0.574297	1.05097	0.52788	0.594632	0.777698	0.937771	0.532625	0.52573	0.565843	1.73121
ARL5C	0.296548	0.357261	0.327816	0.365162	0.284394	0.331483	0.145591	0.279142	0.25233	0.247881	0.236124	0.282274	0.174917	0.185363	0.215803	0.286801	0.154855	0.264678	0.131587	0.259543	0.211602	0.131882	0.212677	0.133156	0.172699	0.166202	0.148512	0.214797	0.207604	0.203627	0.24873	0.214168	0.305533	0.164316	0.256886	0.333607	0.131787	0.149859	0.304372	0.356157	0.194479	0.237267	0.217706	0.409019	0.159631	0.409019
ASCC2	0.211883	0.0808947	0.0380224	0.0590262	0.035935	0.0472382	0.0664264	0.0355712	0.0449596	0.150073	0.0951484	0.0621603	0.0423011	0.043492	0.0363867	0.0473721	0.0613185	0.0691516	0.0983356	0.0354212	0.139087	0.0387628	0.100786	0.03964	0.11932	0.0678662	0.188802	0.22596	0.0522973	0.12468	0.105193	0.0939812	0.204195	0.0427774	0.0381772	0.0445561	0.504311	0.111568	0.0908176	1.02281	0.146421	0.112838	0.219824	0.137834	0.111841	1.02281
ATP11C	0.177555	0.177555	0.227064	0.226938	0.181154	0.197387	0.190502	0.323469	0.179119	0.207011	0.178785	0.228996	0.232175	0.279822	0.441572	0.196165	0.191148	0.207987	0.282669	0.193893	0.256371	0.338087	0.301654	0.243963	0.290172	0.537385	0.40933	0.244231	0.473227	0.417647	0.277347	0.177832	0.228993	0.453256	0.205964	0.268241	0.610557	0.446285	0.199874	0.405288	0.306328	0.192041	0.277002	0.252657	0.555941	0.610557
ATXN7L2	0.660952	0.533168	0.379312	0.119403	0.0772931	0.291878	0.0456095	0.232947	0.0991909	0.0438328	0.0680521	0.144581	0.0436679	0.220165	0.2828	0.297582	0.223934	0.047309	0.0420788	0.0416484	0.0996326	0.0508868	0.047531	0.0528912	0.0610169	0.123837	0.0491594	0.0423333	0.144964	0.0593024	0.10113	0.0787653	0.0884489	0.376308	0.20818	0.113915	0.191093	0.0577645	0.150008	0.046046	0.359463	0.0415664	0.512241	0.0803384	0.0911133	0.660952
BATF	0.285552	0.814813	1.98907	2.14227	2.35856	1.79286	2.09868	2.3893	1.97552	2.44505	2.20205	2.02951	2.43528	2.48148	2.45488	2.37215	0.206693	1.60259	1.60436	1.5932	1.60719	1.28451	1.56834	1.21156	1.69999	1.47042	1.66344	1.52631	2.48116	1.69498	1.73563	1.48486	1.71802	0.586861	0.507944	1.00904	0.391465	0.909674	0.0613744	2.06128	1.93078	1.98486	1.82488	1.44681	1.07246	2.48148
BHLHA15	0.503058	0.465069	0.447065	0.429273	0.426237	0.436962	0.44824	0.465132	0.388435	0.400417	0.538335	0.42314	0.406049	0.403036	0.395536	0.531602	0.973296	0.396691	0.377457	0.393773	0.385081	0.383623	0.385984	0.376042	0.375182	0.36999	0.546309	0.380852	0.373155	0.46644	0.551628	0.542971	0.391408	0.392248	0.381244	0.39718	0.434265	0.391553	0.57988	0.556284	0.891493	0.40786	0.418794	0.468574	0.369696	0.973296
BPIFB6	0.2816	0.186391	0.146824	0.120794	0.119824	0.171113	0.119824	0.155122	0.13491	0.125394	0.126096	0.183762	0.137511	0.119844	0.333521	0.128163	0.143826	0.1199	0.134442	0.248743	0.2639	0.122038	0.132717	0.196196	0.124376	0.400508	0.124696	0.136892	0.136067	0.19293	0.129605	0.126807	0.119919	0.127041	0.140231	0.120713	0.157385	0.19716	0.175089	0.125526	0.136483	0.135221	0.126543	0.140937	0.11983	0.400508
C10orf126	0.000564181	0.000564181	0.000564181	0.000564181	0.000564181	0.000564181	0.000564181	0.000564181	0.000564181	0.000564181	0.000564181	0.000564181	0.000564181	0.000564181	0.000564181	0.000564181	0.000564181	0.000564181	0.000564181	0.000564181	0.000564181	0.000564181	0.000564181	0.000564181	0.000564181	0.000564181	0.000564181	0.000564181	0.000564181	0.000564181	0.000564181	0.000564181	0.000564181	0.000564181	0.000564181	0.000564181	0.000564181	0.000564181	0.000564181	0.000564181	0.000564181	0.000564181	0.000564181	0.000564181	0.000564181	0.000564181
C16orf96	0.320952	0.0936017	0.0581995	0.0365114	0.0359063	0.039711	0.1914	0.0382195	0.178963	0.748838	0.0352747	0.138755	0.0398483	0.0503589	0.242047	0.0839124	0.518135	0.0353648	0.0351556	0.0400243	0.197152	0.427992	0.130175	0.0604467	0.102865	0.0397378	0.0445506	0.102858	0.036027	0.348262	0.038313	0.037715	0.284173	0.0951768	0.0462746	0.183338	0.180635	0.185853	0.071388	0.532354	0.0827755	0.0821139	0.0356702	0.0431133	0.0358288	0.748838
C1orf226	0.522421	0.903221	0.795393	0.707198	0.916419	0.819693	0.385439	0.689906	0.815154	0.0166339	0.820707	1.00024	0.244485	0.683301	0.763765	0.500452	0.53788	0.35348	0.360125	0.0168313	0.363564	0.222206	0.336371	1.11983	0.415234	0.0211558	0.0181867	0.0328942	0.240622	0.702499	0.532628	0.670767	0.423401	0.466502	0.117274	0.12682	0.72156	0.11757	0.0977638	0.0425509	0.559586	0.271026	0.349353	0.577927	0.325731	1.11983
C4orf17	0.759025	1.10573	0.699341	0.882193	0.963312	0.732324	0.800319	0.449111	0.939133	0.758208	1.02404	0.65991	0.524782	0.761265	0.576891	0.563756	0.724962	0.611667	0.396848	0.530829	0.509733	0.416789	0.344556	0.884982	0.439387	0.563307	0.527457	0.399709	0.903806	0.533075	0.371045	0.339699	0.361532	0.380512	0.338703	0.353481	0.679932	1.43105	0.366121	0.559674	0.365544	0.559849	0.369107	0.501003	0.406601	1.43105
C9orf3	0.211166	0.598269	0.464129	0.498293	0.603767	0.466613	0.704906	0.728496	0.386927	0.0494424	0.446124	0.61727	0.115484	0.0720679	0.414399	0.640859	0.371986	0.554421	0.556902	0.0405361	0.0519838	0.0335808	0.210752	0.141596	0.558249	0.158636	0.0843611	0.263591	0.251162	0.0759585	0.0545295	0.0389552	1.03943	0.614721	0.412905	0.733743	0.139812	0.347516	0.0798953	0.0599754	0.226763	0.850515	0.11347	1.10531	0.648778	1.10531
CALML3	0.560443	0.491419	0.367905	0.332594	0.379426	0.378649	0.341862	0.33366	0.379205	0.352033	0.355302	0.408791	0.364547	0.359498	0.342289	0.360524	0.598836	0.365025	0.340545	0.332958	0.345471	0.437805	0.333914	0.33465	0.362711	0.358509	0.332908	0.492869	0.397655	0.333099	0.389508	0.365022	0.335244	0.591762	0.51963	0.366944	0.341304	0.370654	0.465476	0.364141	0.334718	0.340749	0.422241	0.344022	0.359182	0.598836
CASP7	0.109401	0.0539662	0.0530049	0.0447238	0.0617833	0.0357072	0.0704318	0.430844	0.135768	0.116206	0.0391648	0.0326977	0.223607	0.0497659	0.0384194	0.112427	0.172436	0.0596665	0.0475468	0.0997483	0.033027	0.0382983	0.0641285	0.0520299	0.0676155	0.0559253	0.126209	0.031816	0.0322289	0.0321158	0.0959042	0.131983	0.425984	0.122767	0.133369	0.111343	0.270016	0.0322279	0.0827003	0.341439	0.0392308	0.0338527	0.0776592	0.0417761	0.150194	0.430844
CCDC141	0.103369	0.103369	0.116471	0.183286	0.127128	0.106758	0.213653	0.293745	0.103369	0.287067	0.189685	0.11367	0.416734	0.338338	0.391657	0.268808	0.243199	0.396725	0.103369	0.498998	0.671522	0.297668	0.764832	0.265613	0.438152	0.503317	0.525926	0.424866	0.481997	0.411549	0.621222	0.612975	0.450007	0.474652	0.385677	0.306912	0.105517	0.167663	0.169688	0.124445	0.351447	0.32101	0.111917	0.131375	0.158062	0.764832
CCDC87	0.00750456	0.0292431	0.0158802	0.0739405	0.287827	0.00755806	0.136068	0.0241612	0.0539904	0.0072138	0.0790664	0.0410007	0.0281297	0.0141899	0.0033287	0.0193104	0.632817	0.150166	0.0453919	0.038901	0.0669608	0.11345	0.0946102	0.00532647	0.0240126	0.0839879	0.0861334	0.0054157	0.109997	0.00329549	0.0311223	0.130159	0.0553045	0.160567	0.0360078	0.0182023	0.0183166	0.497705	0.311951	0.0590795	0.0717068	0.0346908	0.0370247	0.153822	0.240719	0.632817
CCT5	1.58671	1.63983	1.29744	1.66176	1.83795	1.35939	0.737856	0.941091	1.08086	0.618621	1.76491	1.49649	0.91602	0.889532	0.629653	1.06985	0.663775	1.76333	0.819698	0.477105	0.678425	1.08083	1.23339	0.294039	0.467314	0.508867	0.702632	0.910505	0.69029	0.618368	0.782003	0.686757	0.428221	1.4609	0.686256	0.872088	0.30953	0.275212	0.290332	0.848787	1.18612	1.03056	0.320706	0.528976	0.306675	1.83795
CDAN1	0.515309	0.426525	0.83473	0.702979	0.778671	0.804633	0.653904	0.604286	0.806683	0.560718	0.581694	1.19982	0.698205	0.672492	0.703239	0.701145	1.48187	0.545803	0.482744	0.573854	0.450914	0.581512	0.491615	0.614257	0.557292	0.469846	0.551558	0.654365	0.72943	0.573241	0.60454	0.522039	0.625697	0.472038	0.456914	0.461954	0.463929	1.07656	0.509458	0.689073	0.460186	0.436791	1.30134	0.955307	0.806508	1.48187
CDKAL1	0.327168	0.244778	0.368806	0.22272	0.292469	0.32981	0.357232	0.278791	0.355839	0.238279	0.600372	0.289989	0.446072	0.37026	0.23922	0.333736	0.474278	0.377108	0.22098	0.239505	0.226876	0.292281	0.281645	0.217344	0.225271	0.218983	0.238696	0.302779	0.222588	0.222601	0.344634	0.286329	0.22919	0.267596	0.220233	0.374759	0.228236	0.240002	0.514937	0.228702	0.278547	0.234129	1.16905	0.27064	0.244478	1.16905
CEP112	1.55577	1.03557	0.192956	0.189924	0.213011	0.194678	0.349532	0.154077	0.31086	0.173722	0.267962	0.267813	0.284087	0.427872	0.546979	0.224211	0.170595	0.336776	0.301707	0.468129	0.204787	0.422716	0.317395	0.927526	0.202969	0.180417	0.224903	0.224867	0.278358	0.182003	0.478936	0.260286	0.259389	0.225701	0.160785	0.151167	0.864977	0.172478	0.32325	0.795378	0.207427	0.151939	0.172539	0.151479	0.151653	1.55577
CFP	0.0239356	0.0239356	0.0736832	0.0251177	0.0591534	0.0339514	0.165179	0.0364133	0.202447	0.288771	0.121806	0.360292	0.03904	0.0518883	0.0958386	0.10194	0.173796	0.0686163	0.0274488	0.49248	0.135527	0.0291234	0.0853827	0.144369	0.0542181	0.281629	0.176813	0.229716	0.0483164	0.0310605	0.164195	0.0377558	0.0241908	0.0936797	0.225418	0.336981	0.179173	0.0532398	0.0491345	0.223611	0.0458278	0.0261096	0.185508	0.0821888	0.0247503	0.49248
CHRNB1	0.759446	0.604748	0.346916	0.421569	0.452218	0.38263	0.0152636	0.043379	0.542771	0.27207	0.331947	0.129762	0.422605	0.308823	0.313096	0.20717	0.0197755	0.246694	0.246378	0.242675	0.386702	0.120999	0.122876	0.436756	0.124849	0.222289	0.341205	0.385734	0.161611	0.0712571	0.113692	0.199957	0.0619768	0.0228142	0.078726	0.0153142	0.374283	0.159679	0.269146	0.174295	2.03103	0.139344	0.0590479	0.328082	0.153583	2.03103
CLDN2	0	0	0.272891	0.326374	0.162616	0.232672	0.0884898	0.0350778	0.0592703	0.00516597	0.0683012	0.0934349	0.154568	0.093267	0.202541	0.0405613	0.021718	0.0172686	0.000270138	0.0885159	0.0185924	0.056419	0.0891374	0.182139	0.00466585	0.00175074	0.000658644	0.00203386	0.140935	0.00833043	0.324918	0.236765	0.0307329	0.210557	0.155137	0.177383	0.0448362	0.034829	0.0524083	0.000600175	0.0679195	0.0208986	0.00664966	0.00728018	0.00909615	0.326374
CLVS2	0.340356	0.682641	0.545486	0.549643	0.906314	0.617707	0.752733	0.732301	0.951423	0.745375	0.804698	0.741895	0.781724	0.871641	0.960786	0.781538	0.251844	0.503236	0.489353	0.524889	0.561195	0.0129646	0.411078	0.031516	0.412936	0.594777	0.420738	0.372058	0.508721	1.30508	1.75769	1.04842	0.81175	0.304786	0.362022	0.766905	0.00560437	0.359809	0.527829	0.00559573	1.54178	0.610891	0.303302	0.131791	1.21553	1.75769
COBLL1	0.482145	0.289742	0.322651	0.266306	0.284792	0.368325	0.276703	0.745114	0.278512	0.29019	0.262926	0.330235	0.286667	0.274001	0.318494	0.423421	0.401719	0.362416	0.351536	0.304074	0.561514	0.290732	0.279955	0.268194	0.325871	0.266818	0.378744	0.316027	0.375308	0.402082	0.277829	0.262289	0.38688	0.3152	0.500636	0.33082	0.336546	0.294742	0.816676	0.258606	0.258606	0.31162	0.443233	0.57221	0.393814	0.816676
COQ4	0.162703	0.173231	0.200974	0.0653089	0.0717979	0.190376	0.215929	0.0955313	0.115756	0.484682	0.0725872	0.0765754	0.239161	0.136904	0.00563361	0.0349405	0.113997	0.0530334	0.257467	0.376969	0.0119221	0.0303903	0.0361474	0.00833347	0.0912554	0.0727401	0.080835	0.231418	0.115986	0.069556	0.0557983	0.139474	0.487946	0.0366826	0.126714	0.00579072	0.00725583	0.00594875	0.0907833	0.741374	0.0552914	0.237997	0.0703242	0.0586743	0.00530667	0.741374
CPZ	0.122454	0.112492	0.114941	0.12888	0.128006	0.118307	0.214808	0.118094	0.197795	0.291769	0.114114	0.157601	0.127234	0.342985	0.368147	0.112665	0.4753	0.680819	0.135599	0.209528	0.170194	0.175069	0.111265	0.175641	0.268458	0.111487	0.111138	0.136805	0.164028	0.118556	0.244817	0.18551	0.150784	0.182392	0.13286	0.236403	0.485757	0.113169	0.313805	0.262905	0.281666	0.158289	0.111976	0.256196	0.111265	0.680819
CSF1R	0.547951	1.1211	0.234571	0.347334	0.24752	0.259783	0.344121	0.71915	0.10724	0.672443	0.372714	0.384865	0.682982	0.429218	0.637013	0.422576	0.119801	0.515161	0.311083	0.068455	0.59712	0.125563	0.205518	0.328604	0.385288	0.415845	0.365825	0.365665	0.646141	0.229668	0.0561205	0.020114	0.263896	0.249218	0.264232	0.574504	0.047814	0.0100023	0.354673	0.0745374	0.133789	1.94098	0.278875	0.0265854	0.0369365	1.94098
CTNND1	0.370312	0.21757	0.201179	0.210439	0.186553	0.194427	0.351583	0.304354	0.255655	0.187185	0.20092	0.247148	0.185146	0.182959	0.182599	0.26095	0.183969	0.318114	0.244129	0.337402	0.365554	0.254247	0.280764	0.51715	0.290404	0.389956	0.414831	0.219561	0.272213	0.283861	0.184087	0.200044	0.310988	0.340131	0.255481	0.329292	1.12652	0.256606	0.261199	0.876993	0.261622	0.210248	0.268263	0.21336	0.299069	1.12652
CYB5R1	1.44271	1.26173	1.2451	1.23141	1.23087	1.24873	1.25531	1.29332	1.24632	1.22972	1.27984	1.23322	1.23963	1.23571	1.23754	1.24066	1.23684	1.25729	1.23019	1.40444	1.23954	1.27953	1.23479	1.29126	1.5437	1.31162	1.28075	1.31526	1.36091	1.269	1.31185	1.23386	1.23041	1.38734	1.23624	1.2475	1.97787	1.24646	1.33	1.27824	1.27886	1.2744	1.3565	2.16071	1.49527	2.16071
DAGLA	0.0841456	0.150138	0.290958	0.323302	0.201799	0.222908	0.549956	0.431079	0.107497	0.540212	0.471479	0.547228	0.396555	0.223619	0.17595	0.812865	0.621605	0.106585	0.112631	0.0771594	0.0889079	0.110443	0.0781583	0.0784779	0.185845	0.163379	0.186007	0.210548	0.471736	0.367904	0.110176	0.149914	0.221893	0.433688	0.377161	0.233966	0.479942	0.149622	0.116199	0.652919	0.399964	0.746658	0.681322	0.145145	0.132853	0.812865
DDC	0.12467	0.137158	0.234394	0.436669	0.318851	0.224409	0.447527	0.350643	0.325665	0.587405	0.546009	0.322841	0.2106	0.28844	0.152757	0.289582	0.109957	0.996178	0.999637	0.426674	0.998693	0.240515	0.574632	0.365228	1.14138	0.400339	0.619663	0.927281	0.52751	0.757844	0.623266	0.47344	0.858672	0.243495	0.389169	0.118293	0.270616	0.203951	0.105108	0.170181	0.169706	0.122303	0.173294	0.443167	0.30234	1.14138
DEFB134	0.0748619	0.0441503	0.031783	0.0469916	0.0477504	0.0331025	0.0342185	0.0990974	0.0317498	0.0837188	0.142246	0.0470435	0.279198	0.166779	0.101429	0.0772527	0.131253	0.169764	0.50601	0.341036	0.607334	0.337119	0.177004	0.170846	0.0332412	0.146794	0.032577	0.0323028	0.122208	0.0759183	0.140295	0.175557	0.0472707	0.0318279	0.666611	0.617297	0.0516696	0.0811103	0.0920654	0.0319379	0.2537	0.0369221	0.119332	0.099453	0.113791	0.666611
DHX9	1.0075	0.313649	0.0119587	0.0138137	0.0216365	0.0192935	0.189075	0.350338	0.00797579	0.155464	0.0252662	0.0383324	0.643612	0.100441	0.0615561	0.101801	0.18987	0.207644	0.108818	0.071049	0.112368	0.472214	0.6663	0.0112202	0.245183	0.812236	0.982631	0.443535	0.0119794	0.241036	0.277311	0.0287641	0.647681	0.329281	0.149558	0.270794	0.150846	0.384302	0.0864373	0.00707945	0.286433	0.480795	0.263247	0.256631	0.64224	1.0075
DNAH6	0.630904	0.621205	0.530151	0.545107	0.528892	0.528971	0.728108	0.544026	0.570126	0.530349	0.54342	0.537355	0.712553	0.614911	0.553075	0.543524	0.995152	0.562917	0.533198	0.534898	0.559584	0.576753	0.693315	0.869216	0.588933	0.658955	0.671016	0.529274	0.535117	0.576045	0.624623	0.787871	0.665005	0.556682	0.596437	0.649971	1.0059	0.944924	0.567012	0.55355	0.537886	0.529996	0.663943	0.650567	0.529603	1.0059
DOLK	0.46534	0.356493	0.319943	0.322574	0.319632	0.340952	0.361593	0.33089	0.32093	0.42746	0.342918	0.329146	0.343417	0.343883	0.327608	0.364905	0.332705	0.448991	0.344265	0.342313	0.356089	0.320123	0.44342	0.32606	0.505319	0.671626	0.57182	0.334525	0.320716	0.367844	0.344028	0.395284	0.423147	0.330058	0.397739	0.320804	0.422645	0.355163	0.323413	0.347136	0.491918	0.361595	0.344316	0.364176	0.320078	0.671626
DTX3	0.162626	0.152677	0.113169	0.190143	0.113182	0.133692	0.181405	0.14869	0.114379	0.150142	0.167518	0.167455	0.152326	0.147879	0.36663	0.117159	0.12406	0.905743	0.624418	0.643839	0.47652	0.304797	0.676612	0.250286	0.464402	0.37176	0.505417	0.140666	0.413561	0.423457	0.400834	1.36	0.573748	0.686662	0.403494	0.663698	0.158066	0.473574	0.254598	0.140126	0.203251	0.271875	0.436395	0.160178	0.32235	1.36
ECHDC1	0.397506	0.415047	0.654934	0.573009	0.498211	0.553213	0.704187	0.338777	1.1799	0.607576	0.324891	0.508899	0.554445	0.451019	0.715661	0.658902	0.628556	0.116131	0.127435	0.199562	0.100847	0.0752205	0.075699	0.0705171	0.0828473	0.0395067	0.055087	0.0590988	0.305057	0.595616	0.761246	0.931223	0.281163	0.455	0.20064	0.529264	0.157188	0.241739	1.10412	0.220878	0.673083	0.607124	0.556746	0.234914	0.308433	1.1799
EHBP1L1	0.550173	0.465824	0.272902	0.261531	0.310097	0.262782	0.400695	0.459695	0.270576	0.26046	0.261543	0.282318	0.269583	0.260294	0.264822	0.306548	0.290106	0.264851	0.260698	0.265038	0.415807	0.467589	0.287263	0.261315	0.265512	0.273682	0.312464	0.264077	0.263541	0.277953	0.261346	0.262936	0.284324	0.265481	0.28424	0.350757	0.304875	0.262136	0.317252	0.394304	0.33591	0.2625	0.305902	0.595997	0.314119	0.595997
ELOA3C	0	0	0	0	0.115522	0	0.104977	0.0165502	0	0	0	0	0.0114001	0.0411257	0.0240587	0.000780302	0	0.00656856	0	0.0735586	0	0.00134016	0.0234134	0.00276224	0	0.0860928	0.0921223	0.180341	0.0177485	0.015154	0.0490104	0.0604102	0.0015048	0.0248476	0.105341	0.0493794	0.0848651	0.144748	0.0731854	3.76344e-06	0.18463	0.0456913	0.0155481	0.0192203	0.000137474	0.18463
EPB41L4A	0.0704309	0.0780095	0.0751244	0.103404	0.109894	0.0731434	0.0845693	0.0694724	0.294561	0.0893119	0.0786624	0.0726557	0.0740309	0.0787183	0.11529	0.0751412	0.152727	0.0706679	0.113844	0.107873	0.074697	0.0743144	0.0695388	0.231876	0.0758335	0.0809138	0.0925004	0.0717724	0.0732847	0.0691826	0.104661	0.106756	0.0705565	0.118269	0.0773625	0.0807956	0.0977498	0.0692841	0.0722649	0.105058	0.0707944	0.144834	0.165622	0.0803015	0.0725763	0.294561
ERP44	0.64052	0.549358	0.35764	0.150714	0.0669651	0.406429	0.414498	0.311087	0.4807	0.208657	0.421638	0.445001	0.0828704	0.110635	0.286825	0.264782	0.0489363	0.720323	0.592318	0.577328	0.497049	0.205408	0.802486	0.0416749	0.709926	0.54235	0.401143	0.18903	0.206685	0.414476	0.429752	0.176955	0.047275	0.45908	0.74241	0.566239	0.0306163	0.0459608	0.37542	0.0430315	0.461336	0.365513	0.131586	0.0399934	0.108825	0.802486
EYA2	0.25176	0.116955	0.166548	0.11109	0.109901	0.1463	0.109937	0.127398	0.110091	0.128258	0.110296	0.111838	0.110675	0.110511	0.120304	0.11293	0.184236	0.113213	0.125187	0.113668	0.110549	0.115951	0.14462	0.146687	0.111307	0.131573	0.116691	0.109989	0.176417	0.11514	0.11043	0.111018	0.112259	0.129998	0.126981	0.12842	0.267656	0.122216	0.119755	0.191355	0.149242	0.149698	0.467985	0.176975	0.19853	0.467985
FAM153A	0.0675332	0.0415055	0.00291208	0.00673979	0.00259963	0.00258841	9.37775e-05	0.0520276	0.0300884	9.37775e-05	0.000318622	0.0109626	9.83024e-05	0.00025549	0.0881166	0.137533	0.028153	0.0304251	9.37775e-05	0.0160762	0.00183999	0.655224	0.104757	0.185217	0.00271548	0.0482057	0.0295991	0.0391709	0.00580055	0.00357501	0.269901	0.373691	0.0882131	0.0393319	0.00117735	0.00184268	0.0143647	0.0365876	0.327443	9.39941e-05	0.0226425	0.207058	0.217317	0.140613	0.156041	0.655224
FAM229A	0.0763514	0.100162	0.0734936	0.0979993	0.187649	0.0734936	0.0734936	0.0740913	0.109979	0.0734936	0.230793	0.0808636	0.279704	0.0734936	0.119775	0.279704	0.0734936	0.109022	0.279707	0.073799	0.314409	0.103801	0.0756496	0.279704	0.188098	0.0751466	0.0779969	0.0873606	0.108045	0.149386	0.279707	0.0734936	0.07613	0.0792104	0.185375	0.073775	0.183062	0.075342	0.0737738	0.164286	0.193422	0.096517	0.0747504	0.130625	0.16218	0.314409
FANCM	0.800824	0.879298	0.651041	0.610668	0.627084	0.63428	0.747027	0.898177	0.892541	1.23139	0.830484	0.849417	0.996214	1.11298	0.872247	0.796452	0.576697	0.887648	0.796165	0.81212	0.807504	1.31179	1.2784	0.732963	0.919357	0.928075	1.17415	0.653144	0.842641	0.711811	0.880237	0.82645	0.57565	0.69997	0.624268	0.73581	1.12219	0.577953	0.686042	1.04021	0.840499	0.648458	1.01133	0.574014	0.629335	1.31179
FBXW7	0.0530087	0.0588978	0.0486182	0.0511257	0.0882963	0.0506814	0.0474415	0.062246	0.0473186	0.0476783	0.0600022	0.0475511	0.0474681	0.0492115	0.058833	0.0617127	0.113352	0.0551282	0.0724111	0.0474059	0.0746033	0.0494616	0.055515	0.0567502	0.0687807	0.056808	0.0651842	0.0526359	0.047556	0.0530008	0.0557092	0.0669092	0.0497617	0.0616221	0.063132	0.05904	0.0515143	0.0652045	0.0484875	0.178566	0.0732967	0.0541099	0.110886	0.0571298	0.0498733	0.178566
FGFR3	0.197704	0.0871137	0.113937	0.107868	0.109914	0.126403	0.0837753	0.0820033	0.0894861	0.0884102	0.0832224	0.147843	0.0866589	0.0798307	0.0802267	0.0844354	0.3	0.280694	0.0967467	0.252446	0.333572	0.0801827	0.173653	0.137258	0.204836	0.202497	0.139572	0.0842934	0.229583	0.1073	0.14938	0.0793212	0.110533	0.0872172	0.119901	0.224033	0.306723	0.212465	0.401328	0.288455	0.129342	0.0859302	0.21773	0.121815	0.161554	0.401328
FNDC3B	0.11206	0.247937	0.289186	0.313534	0.483478	0.311537	0.226416	0.147636	0.26695	0.145235	0.126821	0.274447	0.0754105	0.227198	0.134502	0.26581	0.337726	0.0445857	0.0417563	0.00705492	0.00257565	0.000344627	0.0829895	0.0200995	0.0450083	0.000813213	0.04664	0.249078	0.047778	0.00453153	0.014555	0.0170907	0.0561869	0.143457	0.0371868	0.0438	0.0239894	0.0675671	0.000893034	0.164969	0.00223274	0.0977173	0.14173	0.80053	0.50455	0.80053
FRMPD1	0.130236	0.120515	0.115633	0.147094	0.13267	0.116092	0.18919	0.133477	0.120218	0.1167	0.115845	0.121752	0.117326	0.13134	0.172613	0.115611	0.183751	0.116698	0.127685	0.14017	0.235993	0.18994	0.153625	0.118123	0.153208	0.119808	0.116116	0.118053	0.117894	0.118813	0.116926	0.116918	0.186393	0.312022	0.310299	0.610742	0.24903	0.1249	0.117803	0.368062	0.121196	0.17542	0.155832	0.203074	0.143702	0.610742
GABARAP	0.478472	0.549304	0.518668	0.470463	0.608039	0.511369	0.601462	0.49867	0.564402	0.584307	0.65568	0.554159	0.466558	0.532439	0.43836	0.619967	0.536184	0.520795	0.520811	0.523808	0.520806	0.803747	0.777034	0.520798	0.52018	0.777977	0.646062	0.453669	0.724402	0.445403	0.447168	0.451645	0.521177	0.484712	0.438873	0.464618	0.458784	0.462072	0.47637	0.453472	0.436335	0.698632	0.470477	0.71662	0.474662	0.803747
GAS2L3	0.261376	0.143867	0.152021	0.0683766	0.0784683	0.204492	0.174758	0.0564341	0.0732964	0.0476548	0.0592269	0.0897376	0.0504845	0.0949396	0.0927751	0.0960168	0.0521941	0.0594132	0.107345	0.0548264	0.158537	0.236088	0.198817	0.0494061	0.0779191	0.0566473	0.0946793	0.222315	0.0782108	0.0775695	0.0707151	0.151805	0.257954	0.0517024	0.209881	0.0981264	0.112186	0.0692947	0.100665	0.359628	0.0475687	0.081546	0.155631	0.285101	0.201438	0.359628
GFM1	0.0772769	0.183273	0.0273807	0.0113769	0.00956448	0.0241562	0.289706	0.81252	0.334279	0.516556	0.125054	0.060898	0.22629	0.201206	0.208343	0.0965951	0.233091	0.110458	0.186351	0.0490747	0.264269	0.021192	0.0504882	0.118266	0.139083	0.280862	0.309755	0.120897	0.420577	0.231758	0.0997518	0.032465	0.275918	0.713937	1.23897	0.585727	0.0794229	0.620054	0.196342	1.23717	0.602629	0.644375	0.236409	0.260485	0.485789	1.23897
GLE1	1.41665	0.761025	0.585965	0.586313	0.60118	0.584896	0.636835	0.706124	0.669804	0.592073	0.644666	0.592111	0.585102	0.587429	0.586783	0.592694	0.645726	0.742874	0.716955	0.675498	0.587791	0.595975	0.689249	0.6168	0.693936	0.585554	0.600823	0.619202	0.587824	0.585323	0.589652	0.589059	0.617911	0.662148	0.783247	0.927429	0.592011	1.1761	1.46535	2.02335	0.599071	1.80458	0.676083	0.60759	0.864927	2.02335
GNL3L	1.20438	1.20438	1.21869	1.21864	1.21319	1.20697	1.20918	1.20442	1.25411	1.20512	1.2044	1.20509	1.20499	1.2087	1.21601	1.20668	1.2398	1.42493	1.36859	1.36111	1.2141	1.20847	1.26368	1.25315	1.21205	1.27103	1.23518	1.26479	1.20864	1.55787	1.26146	1.21598	1.67858	1.25187	1.20632	1.30175	1.2215	1.41317	1.20752	1.3198	1.20476	1.49433	1.66362	1.2115	1.20438	1.67858
GPN1	0.376193	0.343032	0.36823	0.348647	0.343722	0.389956	0.396568	0.361012	0.385372	0.351835	0.376806	0.39793	0.343069	0.356016	0.365875	0.351083	0.34604	0.367311	0.344239	0.445588	0.34277	0.474745	0.364026	0.357721	0.342888	0.356023	0.393573	0.348311	0.42131	0.349476	0.34295	0.34773	0.358547	0.72818	0.379891	0.39458	0.343663	0.344693	0.381045	0.356456	0.447263	0.344457	0.5445	0.368012	0.388131	0.72818
GPX3	0.588618	0.588618	0.715317	0.760051	0.67753	0.742053	0.63182	0.601057	0.687623	0.588794	0.753222	0.622427	0.617245	0.630419	0.588618	0.736001	1.44854	0.605663	0.654352	0.61902	0.649296	0.728825	0.620926	0.621072	0.593982	0.590092	0.589895	0.723569	0.588623	0.66068	0.590159	0.58862	0.656653	0.589131	0.733596	0.783955	0.854308	0.746624	1.10366	0.602864	0.623451	0.649353	0.602038	0.589001	0.596279	1.44854
GSTA5	0.592001	0.634136	0.365528	0.54547	0.560718	0.342112	0.507107	0.641251	0.598002	0.323269	0.427133	0.681708	0.407578	0.283316	0.444702	0.373786	0.277175	0.435198	0.339248	0.395425	0.307815	0.750031	0.620806	0.590265	0.332103	0.683999	0.717392	0.881851	0.426978	0.442839	0.591279	0.559943	0.852112	1.06162	1.24223	0.371698	0.357019	0.336072	0.295969	0.277657	0.277364	0.657459	0.482918	0.578013	0.462213	1.24223
H3F3B	0.151979	0.15076	0.14827	0.14827	0.509333	0.14827	0.371224	0.37332	0.14827	0.329082	0.399351	0.306268	0.270404	0.286882	0.540253	0.269945	0.254883	0.276452	0.205475	0.245275	0.488365	0.461352	0.417279	1.47947	0.584038	0.647959	0.653313	0.357389	0.150801	0.543989	1.0868	0.886613	0.356916	0.28304	0.166557	0.43255	0.922616	0.27775	0.165254	0.435358	0.578835	0.338485	0.583084	0.214335	0.18355	1.47947
HEATR1	0.279773	0.245799	0.301458	0.505598	0.501679	0.287406	0.253405	0.280216	0.513113	0.852896	0.352868	0.240382	0.590424	0.444089	0.437884	0.270115	0.243508	0.531376	0.44193	0.35007	0.51927	0.642678	0.437143	0.431734	0.49341	0.488371	0.476626	0.283143	0.330418	0.262215	0.282889	0.284565	0.247257	0.755844	0.845427	0.931215	0.332495	0.349708	0.27548	0.461743	0.501263	0.636355	0.931624	0.24175	0.274646	0.931624
HIST1H1C	0.228186	0.239259	0.301496	0.406816	0.597431	0.279363	0.443527	0.322569	0.58783	0.466314	0.313193	0.340723	0.568037	0.349083	0.316167	0.41992	0.26635	0.312997	0.215992	0.232705	0.354545	0.233167	0.313261	0.242509	0.311657	0.247529	0.224651	0.216016	0.222102	0.28554	0.260143	0.236182	0.399844	0.238068	0.36848	0.233241	1.23117	0.409913	0.273269	0.227532	0.227692	0.321753	0.46786	0.715726	0.49278	1.23117
HMCN2	0.703321	0.201257	0.086936	0.086936	0.118611	0.086936	0.086936	0.086936	0.086936	0.086936	0.086936	0.132386	0.221252	0.203421	0.117124	0.25491	0.086936	0.172723	0.086936	0.560266	0.131477	0.126826	0.0874008	0.137819	0.121887	0.0888593	0.149125	0.27342	0.0912101	0.596759	0.514675	0.532814	0.0878894	0.126917	0.13644	0.239559	0.093829	0.119002	0.0874935	0.0934233	0.104733	0.205499	0.106236	0.108411	0.120079	0.703321
HOXD10	0.570433	0.576642	0.600165	0.588351	0.602173	0.586288	0.600224	0.579189	0.569165	0.602174	0.604736	0.662982	0.594061	0.591898	0.591509	0.576427	0.591369	0.584251	0.648603	0.603437	0.595355	0.626116	0.62029	0.65874	0.5912	0.837695	0.855864	0.757651	0.590317	0.608918	0.570053	0.57246	0.571688	0.57787	0.611528	0.713354	0.575621	0.569446	0.775454	0.648978	0.899751	0.770093	0.713534	0.590556	0.634021	0.899751
HSPA4L	0.264655	0.267701	0.299033	0.263756	0.27323	0.279241	0.344879	0.381764	0.536031	0.288044	0.30451	0.29505	0.340564	0.327808	0.307372	0.360362	0.254191	0.478597	0.285112	0.314681	0.581459	0.295756	0.378845	0.403562	0.388777	0.362751	0.43008	0.279699	0.571314	0.490174	0.487355	0.884514	0.475484	0.435716	0.448155	0.406426	0.904112	0.407173	0.260588	0.293863	0.280083	0.495174	0.291551	0.307656	0.295126	0.904112
IER2	0.539405	0.797622	0.887842	0.629809	0.537688	0.915029	0.930961	0.735002	1.85184	0.810607	0.881396	0.791861	0.851862	0.949765	0.550491	0.835795	0.765964	0.672712	0.561304	0.546002	0.512264	0.753416	1.44783	0.694087	2.16209	0.788532	0.679497	1.04775	0.897734	1.15539	0.735953	0.321862	0.602289	1.02789	0.283111	0.669	0.578764	0.49654	0.986005	0.41162	0.291438	0.48725	0.454895	0.280583	0.363031	2.16209
IGSF1	0.0496524	0.0496524	0.272249	0.0501832	0.478551	0.234935	1.28338	0.0921439	0.0500198	0.0662223	0.0501977	0.17962	0.517838	0.166199	0.23579	0.210108	0.262255	0.0549301	0.443991	0.515017	0.0752732	0.0603813	0.0654158	0.325948	0.38645	0.0529056	0.119035	0.696733	0.385168	0.0510542	1.11936	0.334534	0.424671	0.0871033	0.20408	0.0684598	0.0532069	0.525959	0.0678257	0.579664	0.12634	0.324549	0.506128	0.427873	0.0562496	1.28338
IL6	0.738219	0.643948	0.221121	0.177795	0.194117	0.237449	0.274566	0.34006	0.350693	0.444777	0.265303	0.208774	0.181478	0.178181	0.177121	0.303844	0.264399	0.214797	0.222434	0.189488	0.221101	0.222538	0.206427	0.258163	0.177435	0.194364	0.203012	0.424968	0.258695	0.181515	0.193111	0.182995	0.275304	0.184376	0.177118	0.208654	0.217846	0.229298	0.615114	0.252925	0.184108	0.372258	0.2844	0.645502	0.613181	0.738219
IPO4	0.00109189	0.0241716	0.00285844	0.0385629	0.0136361	0.00237293	0.0678383	0.0149705	0.00982821	0.0208485	0.122784	0.000900981	0.051792	0.02621	0.0019596	0.00602388	0.00084762	0.0168678	0.0414819	0.00123298	0.0720116	0.224087	0.0209172	0.0636785	0.00427996	0.0535532	0.057016	0.0192191	0.00196141	0.00188001	0.0025705	0.0040766	0.0128655	0.00409513	0.0799553	0.0695767	0.0306875	0.075872	0.0034415	0.0316037	0.0318472	0.0118131	0.318015	0.074981	0.0426294	0.318015
ITGAV	1.2405	1.0641	1.01923	0.794322	0.800275	1.05198	0.776232	0.866201	0.91946	0.803021	0.88877	0.827006	0.751712	0.789569	0.749144	0.837688	0.976071	0.857688	0.780189	0.909123	0.769047	0.748959	0.758831	0.749659	0.75512	0.963852	0.867174	0.783575	0.800769	0.822077	0.83715	0.841943	1.25458	0.75842	0.783186	0.751962	0.933865	0.904217	1.45506	1.00776	0.808908	0.768656	0.74893	1.06528	1.24587	1.45506
KANSL2	0.0029906	0.0668633	0.0742155	0.0566143	0.0528617	0.0942108	0.0249489	0.0802194	0.0707974	0.0202854	0.0866197	0.0953186	0.017322	0.0307598	0.00533967	0.025919	0.423682	0.194982	0.15126	0.502497	0.250491	0.22252	0.278762	0.346147	0.310469	0.172313	0.0890487	0.00901213	0.0491306	0.171919	0.215338	0.200763	0.0814175	0.0526373	0.0373285	0.00311293	0.271379	0.159022	0.00459158	0.0996709	0.0191304	0.152621	0.181638	0.496917	0.193314	0.502497
KCNMA1	0.182445	0.160706	0.194064	0.260671	0.177609	0.167125	0.158967	0.25896	0.19335	0.155243	0.404128	0.209872	0.158354	0.174974	0.199169	0.185125	0.159754	0.200697	0.175833	0.150725	0.151155	0.206827	0.203647	0.171703	0.229958	0.169266	0.217112	0.229721	0.277716	0.324094	0.322192	0.250543	0.245705	0.159266	0.15072	0.215928	0.212334	0.152876	0.49133	0.347292	0.374523	0.612048	0.160675	0.175083	0.151865	0.612048
KIAA1024	0.0159745	0.018161	0.00377777	0.00576714	0.00420309	0.00377777	0.00733781	0.0514872	0.00377777	0.0112128	0.00974717	0.00865851	0.00392904	0.00424212	0.0096889	0.0112629	0.00684857	0.104557	0.1988	0.35415	0.00377777	0.0910606	0.0359201	0.00786218	0.0852834	0.0290985	0.00914297	0.044816	0.0240127	0.0205396	0.00442022	0.00911886	0.0203012	0.086564	0.00431315	0.0731736	0.0159086	0.491725	0.143721	0.0263951	0.00800766	0.0740681	0.119185	0.0744308	0.200842	0.491725
KLF13	0.0474805	0.000564469	0.0969036	0.0828033	0.118123	0.111667	0.00969074	0.133567	0.0438033	0.0818666	0.266562	0.160574	0.0184254	0.210662	9.46808e-05	0.0251078	0.166386	0.184563	0.136821	0.111214	0.297648	0.806871	0.439175	0.411518	0.522933	0.177217	0.514191	0.429101	0.0188278	0.086063	0.00495437	0.0541904	0.394952	0.223083	0.329227	0.334731	0.0209433	0.0317601	0.00514868	0.0219132	0.0212774	0.0421731	0.0340456	0.0112983	0.0939561	0.806871
KNL1	0.125697	0.123623	0.0329628	0.0379264	0.0880321	0.0460628	0.0456018	0.0424008	0.0329519	0.439346	0.154604	0.0417074	0.188855	0.0673034	0.105406	0.0526974	0.336525	0.0365649	0.033638	0.0492582	0.0506916	0.174364	0.0735479	0.110575	0.0666367	0.0332696	0.335348	0.0664453	0.0374702	0.0393296	0.032952	0.056128	0.395233	0.159203	0.191126	0.0499344	0.101424	0.193322	0.201238	0.420757	0.0546236	0.146392	0.486133	0.0532943	0.134508	0.486133
KRTAP12-4	0.480889	0.458229	0.300611	0.273315	0.278068	0.341168	0.268432	0.403621	0.272153	0.41114	0.274437	0.312734	0.295001	0.652233	0.55616	0.394883	0.315747	0.410111	0.337498	0.352129	0.510826	0.289977	0.441921	0.26905	0.605794	0.448781	0.26886	0.635294	0.445767	0.268438	0.461545	0.302882	0.351991	0.316743	0.84428	0.494638	0.732939	0.310622	0.895404	0.457325	0.517049	0.305515	0.36848	0.308088	0.435434	0.895404
LAIR1	0.678853	0.678853	0.752009	0.807184	1.01636	0.705992	0.791271	1.09608	0.678853	0.742376	0.755623	0.723048	0.88886	0.731547	0.853543	0.746688	0.700576	0.98909	0.934976	0.827147	0.806671	0.703755	0.700992	0.712312	0.801067	0.873639	0.960946	0.820726	0.732283	1.00679	0.708787	0.713749	0.853859	1.08648	1.27165	1.07947	0.694853	0.706044	0.69104	0.713669	0.6806	0.682439	0.763078	0.683594	0.727566	1.27165
LDHAL6B	0.116053	0.251721	0.646119	0.423826	0.40009	0.699663	0.732971	0.820556	0.652841	0.594837	0.756169	0.610069	0.559437	0.518331	0.10459	0.560809	0.26813	0.703288	0.39085	0.575076	0.655321	0.102537	0.496591	0.26648	0.793929	0.493023	0.320206	0.827361	0.697831	0.736478	0.515754	0.505485	0.958592	0.29619	0.351838	0.16611	0.157375	0.270871	0.6834	0.665248	0.236733	0.719987	0.500384	1.02867	0.217416	1.02867
LIMK1	0.113705	0.105234	0.00908024	0.00910941	0.011068	0.0082788	0.00838905	0.0294691	0.0829375	0.0202458	0.00912939	0.050946	0.00807881	0.00944074	0.00807926	0.00915016	0.299758	0.0191646	0.037161	0.0629044	0.185721	0.260081	0.0434096	0.561009	0.108246	0.281131	0.100113	0.143173	0.0551645	0.0219321	0.0203871	0.05428	0.0128419	0.190006	0.0147902	0.0623978	0.233186	0.00850328	0.0331442	0.381805	0.128046	0.10871	0.0223494	0.223697	0.0609867	0.561009
LOC101059915	0.00437069	0.00437069	0.00437069	0.00437069	0.00437069	0.00437069	0.00437069	0.00437069	0.00437069	0.00437069	0.00437069	0.00437069	0.00437069	0.00437069	0.00437069	0.00437069	0.00437069	0.00437069	0.00437069	0.00437069	0.00437069	0.00437069	0.00437069	0.00437069	0.18799	0.292388	0.295272	0.00775888	0.54804	0.00437069	0.00437069	0.00437069	0.0405587	0.00437069	0.00437069	0.00437069	0.00437069	0.397958	0.186018	0.187573	0.160048	0.0979783	0.328085	0.0887601	0.0559608	0.54804
LOXL1	0.889801	0.959923	1.07729	1.0513	1.10931	1.02536	0.964389	1.08959	1.35766	1.61276	1.24645	1.0452	1.16929	1.03373	1.20624	1.01123	1.11962	0.976399	0.888408	1.28418	1.1684	0.966704	0.958085	0.897412	0.916691	1.03189	1.11831	1.38472	0.984751	0.961081	0.982111	1.06861	1.38969	1.25259	1.31539	1.26705	1.7403	0.926137	0.895349	1.09284	1.02414	0.958322	0.93814	0.897679	0.943488	1.7403
LRRC47	1.10486	0.687711	0.681049	0.262285	0.402078	0.736515	0.810081	0.828462	0.817154	0.452909	0.550338	0.62818	0.522856	0.628169	0.346856	0.736859	0.0956152	1.28634	0.646047	0.78844	0.903933	1.97079	1.61312	1.60442	1.30342	1.28763	1.55166	0.509919	0.196475	0.434309	1.48697	0.933237	0.368813	0.503224	0.407899	0.950052	0.485038	0.09553	0.102241	0.0980882	1.10983	0.637485	0.216668	0.0975732	0.0994052	1.97079
LY6E	0.112007	0.137405	0.411222	0.242218	0.270819	0.350559	0.442414	1.48243	0.309534	0.177677	0.238568	0.812583	0.313384	0.335888	0.484287	0.276706	0.137093	0.363085	0.26805	0.129435	0.192137	0.690702	0.501374	0.801214	0.544177	0.830349	0.519358	0.356098	0.422841	0.510435	0.196369	0.124779	0.537008	0.520205	0.550532	0.425324	0.520586	0.109874	0.156029	0.384988	0.845826	0.176625	0.113018	0.193968	0.45194	1.48243
MAGEB5	0.0555889	0.0555889	0.0555889	0.0555889	0.184499	0.0555889	0.211638	0.0972895	0.143958	0.17682	0.0555889	0.379392	0.0814105	0.252123	0.272575	0.170645	0.0555889	0.0600885	0.13585	0.0996425	0.12562	0.276781	0.333104	0.142284	0.15935	0.181517	0.118001	0.123415	0.100499	0.0555889	0.0555889	0.0555889	0.10524	0.0555889	0.0555889	0.0555889	0.0555889	0.0998035	0.16524	0.0582891	0.0582176	0.128422	0.0640098	0.0556118	0.0652106	0.379392
MAP9	0.900605	0.225851	0.24284	0.294582	0.254688	0.239694	0.335831	0.255995	0.338139	0.53252	0.380221	0.229583	0.447973	0.321416	0.37226	0.214716	0.24089	0.334317	0.216951	0.239765	0.311717	0.208433	0.326629	0.222505	0.336582	0.205578	0.206899	0.239637	0.213803	0.240588	0.256363	0.230182	0.21773	0.477442	0.771522	0.593994	0.229625	0.207662	0.241031	0.528601	0.523495	0.286432	0.217908	0.253655	0.214716	0.900605
MC2R	0.0749422	0.0506846	0.0705732	0.0330289	0.026685	0.0690154	0.0333234	0.0267652	0.0283898	0.0596348	0.0552337	0.0325981	0.0651834	0.0642033	0.0312012	0.0417824	0.0873535	0.0382083	0.0346515	0.027314	0.0398132	0.0266126	0.0286617	0.0343128	0.0284442	0.0404946	0.0266706	0.0275427	0.0372461	0.0467409	0.0402402	0.0347392	0.249849	0.0275211	0.090668	0.0266613	0.46741	0.646674	0.365891	0.167169	0.106098	0.0340069	0.0504709	0.507849	0.445	0.646674
MEF2B	0.553548	0.859979	1.13386	0.274564	0.889637	1.12573	1.23555	0.878689	0.834579	0.317294	0.869305	0.85434	0.431201	0.410693	0.519097	0.529279	0.262713	0.441012	0.351565	0.398773	0.754684	0.357359	0.27788	1.00225	0.648921	0.778245	0.379515	0.392758	0.298927	0.717244	1.3116	0.307829	0.258908	0.308883	0.252622	0.36574	0.465626	0.467771	0.297442	0.427277	0.670925	0.513342	0.503917	0.433833	0.680977	1.3116
MGAM	0.812605	0.874277	0.851428	0.624149	1.08143	0.852044	0.55365	0.821561	0.635172	0.662873	0.620369	0.812058	0.974333	0.851224	0.727374	0.753563	0.659522	0.58398	0.929141	0.610808	0.623141	0.664754	0.771144	0.878638	0.957698	0.619512	0.593855	1.04256	0.819315	0.744584	1.27897	1.16957	0.624504	0.604691	0.70884	0.789689	0.765537	0.767716	0.782979	0.540775	0.693063	0.694494	0.655491	1.03008	0.535775	1.27897
MLN	0.957955	1.02805	0.951566	1.48705	1.48472	0.959797	0.980722	0.95515	0.951741	1.00431	1.58359	1.03579	1.32883	0.969624	1.11388	0.975886	0.951279	1.13407	1.13805	1.1765	1.66945	0.951856	0.963347	0.955236	1.17935	0.968803	1.1648	1.1006	1.0353	0.971198	1.006	1.01742	0.974688	1.06596	0.975427	1.15475	0.965835	0.954112	0.951167	0.964296	1.04846	1.17684	1.03875	1.01885	1.20055	1.66945
MPHOSPH10	1.244	0.871429	0.362567	0.321203	0.114438	0.423234	0.408923	0.732909	0.223978	0.243751	0.488694	0.28094	0.621356	1.01044	0.477242	0.478207	0.616624	0.0702463	0.009174	0.0136304	0.104444	1.98023	0.249882	1.2464	0.109789	0.00445521	0.0970777	0.183367	0.282958	0.0187362	0.0235425	0.00354295	0.00350598	0.270065	0.396109	0.265172	0.0893254	0.723949	0.0755383	0.00162997	0.210988	0.313626	0.744953	0.460972	0.857388	1.98023
MRPL48	0.375666	0.319914	0.320112	0.325693	0.319924	0.321314	0.320072	0.320173	0.31995	0.332093	0.32522	0.322586	0.320926	0.319948	0.34023	0.328277	0.335369	0.319964	0.32136	0.319973	0.321131	0.477101	0.348596	0.486267	0.320558	0.336511	0.343715	0.330954	0.330499	0.330219	0.343403	0.341109	0.321195	0.381158	0.361815	0.379518	0.430451	0.320342	0.330976	0.423161	0.321621	0.356838	0.408279	0.417757	0.321825	0.486267
MT1H	0.0958595	0.19907	0.270592	0.158108	0.265354	0.195877	0.112447	0.194943	0.0850287	0.243941	0.239052	0.190235	0.236656	0.172064	0.11014	0.156432	0.103735	0.205305	0.114055	0.097525	0.146514	0.128583	0.145424	0.104433	0.132525	0.085134	0.123333	0.125513	0.221093	0.230211	0.49079	0.511582	0.137069	0.147696	0.191631	0.0861418	0.213916	0.205906	0.334139	0.181838	0.0867986	0.162182	0.293267	0.0904677	0.0878248	0.511582
MUM1L1	1.12187	1.12187	1.12187	1.1895	1.1826	1.12187	1.23174	1.12242	1.12187	1.38499	1.20478	1.12252	1.14249	1.19534	1.13514	1.26656	1.24481	1.43833	1.19009	1.98829	1.12187	1.15851	1.14242	1.42932	1.83958	1.14444	1.25364	1.15305	1.14425	1.12525	1.30564	1.35354	1.49393	2.0386	1.18196	2.05244	2.01353	1.31719	1.21435	1.19033	1.23688	1.12187	1.13976	1.12743	1.12732	2.05244
MYOC	0.0594009	0.0678883	0.0829352	0.0608691	0.0592625	0.0702491	0.0814002	0.375912	0.0608949	0.109879	0.0848296	0.108873	0.0948765	0.06873	0.0810145	0.122909	0.191904	0.0727875	0.113627	0.265791	0.0599715	0.417791	0.122938	0.252333	0.0607225	0.636578	0.545955	0.13949	0.153768	0.226539	0.266976	0.173378	0.23774	0.118669	0.328224	0.0706881	0.190691	0.0800248	0.515565	0.397664	0.0801893	0.0877857	0.700553	0.0603735	0.29643	0.700553
NAT6	0.0368241	0.0437959	0.527614	0.0709397	0.218484	0.422849	0.344305	0.461628	0.0101071	0.481012	0.268685	0.165599	0.440307	0.307797	0.0374592	0.404986	0.0256881	0.605001	0.59199	0.0226973	1.16247	0.381968	0.683839	0.11355	0.859191	0.663131	0.503625	0.219712	0.592604	0.602688	0.700912	0.74419	0.676205	0.232408	0.280181	0.20907	0.0307225	0.320163	0.125417	0.312183	0.0647974	0.0482955	0.118616	0.514293	0.671171	1.16247
NDUFA6	0.144219	0.16301	0.101154	0.181497	0.291713	0.101154	0.182469	0.158688	0.101154	0.157634	0.466869	0.179801	0.308384	0.389483	0.230062	0.246253	0.130737	0.889412	0.159704	0.702149	0.480938	0.158834	0.522041	0.320508	0.101225	0.335968	0.295893	0.220577	0.149757	0.196884	0.12517	0.113695	0.640329	0.264166	0.510087	0.489327	0.126641	0.174231	0.187708	0.258519	0.320065	0.202027	0.433856	0.249675	0.188555	0.889412
NEUROD4	1.00629	0.943359	0.623023	0.623927	0.575854	0.482557	0.619831	0.734003	0.712866	0.436818	0.694696	0.830391	0.527393	0.560821	0.689144	0.677252	0.443663	0.222264	0.378148	0.20446	0.263799	0.46764	0.462254	0.313046	0.420176	0.303866	0.324229	0.321186	0.407791	0.320424	0.572825	0.567532	0.376213	0.75292	0.775047	0.135937	0.274102	0.0346837	0.565148	0.297184	0.304796	0.303185	0.322388	0.035199	0.0959763	1.00629
NKX1-2	2.28947	1.70151	0.923509	1.02764	1.2279	1.1848	0.422214	1.84215	0.756018	0.703414	1.39359	0.732449	0.744284	0.642018	0.645217	0.993164	0.793682	0.427565	0.422214	0.513627	0.555461	0.762708	0.666866	0.422238	0.574722	0.751284	0.52067	0.702838	0.697484	1.1174	0.980794	0.795196	0.89912	1.05302	2.09035	0.568132	0.53362	1.00488	0.904726	1.25543	0.865748	1.19705	0.535268	0.505279	1.09333	2.28947
NOP58	0.536812	0.381616	0.0880372	0.0835636	0.134368	0.0975231	0.0427665	0.0374593	0.13532	0.0399762	0.0462576	0.044056	0.0633844	0.0524211	0.0872707	0.0626631	0.0782344	0.0798709	0.0712895	0.0402881	0.0609091	0.189976	0.140202	0.0502016	0.0641556	0.0407638	0.0546231	0.0628756	0.0374772	0.0377186	0.0556555	0.0410839	0.0388507	0.0575955	0.110574	0.0429691	0.0391235	0.206168	0.0964854	0.0486312	0.18521	0.141055	0.0606334	0.191087	0.112993	0.536812
NR2C1	0.0087058	0.0232589	0.016425	0.161294	0.0450016	0.0242908	0.000916425	0.000416088	0.000561877	0.0112233	0.0302438	0.0218002	0.00536398	0.0110518	0.00440997	0.0190136	0.499312	0.0551245	0.482051	0.266032	0.400078	0.11103	0.105674	0.149363	0.180344	0.136949	0.103886	0.00760696	0.0299972	0.0335281	1.04974e-05	6.81662e-05	0.00251012	0.00595156	0.0327413	0.00439039	0.0355242	0.037574	0.225395	0.150424	0.186148	0.0133801	0.0109161	8.85434e-05	0.0253324	0.499312
NTSR1	0.0956437	0.0902165	0.0717581	0.0752675	0.0712906	0.074544	0.0815844	0.0742302	0.0757445	0.100768	0.072397	0.0800416	0.121548	0.110429	0.0923747	0.0742553	0.634669	0.175414	0.160761	0.152892	0.127437	0.0948998	0.168511	0.101515	0.268351	0.205166	0.299181	0.0893999	0.0932126	0.0772249	0.0717376	0.0910716	0.159429	0.0963411	0.11015	0.121681	0.0782368	0.0849354	0.497167	0.277399	0.0761528	0.0723725	0.0750932	0.176705	0.256754	0.634669
OARD1	0.144243	0.106873	0.0568061	0.0417459	0.0348631	0.0529602	0.0431501	0.0643587	0.366821	0.0657896	0.292853	0.0488688	0.0733971	0.0362659	0.0839361	0.0890383	0.274638	0.0484693	0.0349174	0.144052	0.0508998	0.321776	0.0809994	0.231406	0.0376898	0.0356529	0.0394122	0.0628146	0.0467594	0.0879767	0.06038	0.0479681	0.0587193	0.0945465	0.118483	0.0626131	0.0977071	0.0379668	0.0750616	0.0742492	0.10712	0.0363062	0.0353445	0.0615646	0.0348531	0.366821
OR10G2	0.201084	0.201084	0.201084	0.284679	0.379509	0.201084	0.326848	0.375473	0.201084	0.461453	0.616482	0.382033	0.354613	0.667245	1.43872	0.283015	0.45263	0.251221	0.212302	0.290082	0.201084	0.449259	0.292969	0.202996	0.355974	0.203162	0.210042	0.202226	0.242253	0.203691	0.221217	0.394086	0.939755	0.307386	0.29609	0.254349	0.215144	1.97852	0.21006	0.93663	0.202612	0.322992	0.215511	2.00753	1.40137	2.00753
OR2G6	0.03646	0.159706	0.075044	0.235148	0.357909	0.0993205	0.330622	0.551529	0.34108	0.0401968	0.126855	0.159992	0.357621	0.00942685	0.0475163	0.212073	0.00819913	0.346835	0.235477	0.142254	0.425821	0.459257	0.836738	0.197316	0.461163	0.745032	0.768493	0.329378	0.620237	0.589784	0.444617	0.256012	0.030586	0.117189	0.235514	0.0938816	0.57901	0.0116451	0.0518008	1.51089	0.60592	0.0862944	0.276042	0.143687	0.577481	1.51089
OR51G2	0.0979332	0.102253	0.0290806	0.0172325	0.054046	0.0527698	0.0642994	0.0322179	0.267339	0.0096152	0.0867096	0.295582	0.249302	0.125148	0.822454	0.103169	0.119286	0.195757	0.0109311	0.0474744	0.0921369	0.574658	0.161626	0.502567	0.0277468	0.0193332	0.0321179	0.0570495	0.0951362	0.0662212	0.046261	0.0819157	0.299039	0.0175718	0.0222366	0.0482029	0.208642	0.0761398	0.312625	0.0697391	0.0438983	0.29388	0.0117369	0.363792	0.120049	0.822454
OR6K2	0.14138	0.302727	0.1698	0.0832363	0.0863814	0.198746	0.497009	0.275348	0.0986703	0.246086	0.187768	0.0809187	0.255004	0.0855062	0.16593	0.108042	0.0923043	0.407643	0.250435	0.139985	0.286426	0.104038	0.0833416	0.257724	0.252521	0.254077	0.301347	0.215921	0.192927	0.2071	0.296471	0.273924	0.268398	0.237817	0.545874	0.670538	0.211821	0.0811102	0.324047	0.626337	0.750578	0.0880133	0.765327	0.111439	0.248325	0.765327
OTOA	0.395037	0.769696	0.516522	1.19671	0.865015	0.543112	0.609854	1.21158	1.00474	0.700314	0.643573	1.3317	0.84815	0.841133	0.958523	1.11561	0.260591	2.46115	1.65179	2.74949	1.57166	2.22528	2.66613	1.53654	1.84875	0.530881	0.579498	1.3159	1.11508	0.586523	1.74042	1.74907	0.379878	0.611449	1.53342	1.41056	0.281169	0.366601	0.482085	0.376309	0.918955	1.56342	0.443637	0.459019	0.478087	2.74949
PAFAH2	0.499739	0.491564	0.349412	0.350951	0.339373	0.345287	0.328799	0.385615	0.358763	0.349673	0.342822	0.329798	0.333696	0.341589	0.456795	0.334209	0.351637	0.387271	0.340402	0.330749	0.405075	0.336173	0.3276	0.384166	0.340849	0.340699	0.335811	0.360534	0.327293	0.327533	0.330245	0.328318	0.327991	0.372495	0.503575	0.440594	0.331549	0.504832	0.43909	0.669595	0.34041	0.328775	0.768504	0.5781	0.475178	0.768504
PAX3	0.829994	0.79647	0.899779	0.728145	0.775231	1.01351	0.760586	0.718395	0.559022	0.81046	1.24963	0.802178	0.772547	0.80471	0.547212	0.937332	0.071348	0.408798	0.367897	0.463423	0.4204	0.408133	0.393117	0.545125	0.469124	0.797071	0.759346	0.623964	0.708895	0.829245	0.338395	0.502455	0.117344	1.26731	0.402707	0.474328	0.464718	0.0404437	0.156547	1.23308	1.36504	0.753985	0.585405	0.246179	0.116686	1.36504
PCP2	0.961998	0.523243	0.680805	0.607085	0.737067	0.646039	0.74784	0.729646	0.682349	0.480502	0.553884	0.556521	0.639288	0.643394	0.514784	0.628447	0.723631	1.42816	1.25445	0.885598	0.902701	0.574395	1.03529	0.97584	0.854467	0.869359	1.03848	0.983113	1.05401	0.89137	1.16578	1.05419	1.27559	1.0756	1.15473	0.549579	0.888522	0.987821	0.544183	0.480614	0.567924	0.603466	0.793527	0.713758	0.691973	1.42816
PDXK	0.04508	0.0320124	0.189045	0.0683698	0.0673742	0.175236	0.138793	0.0549099	0.170049	0.105155	0.181689	0.0547164	0.102198	0.143488	0.153232	0.1691	0.031371	0.481224	0.697788	0.622466	0.432175	0.260973	0.417558	0.0499739	0.135089	0.609515	0.561737	0.185941	0.12503	0.400845	0.591396	0.187936	0.0771691	0.510473	0.730699	0.420937	0.117707	0.231487	0.516613	0.270791	0.109321	0.0769778	0.0440992	0.10832	0.0319682	0.730699
PGLYRP2	0.10363	0.0508087	0.0303512	0.0320939	0.0366562	0.0304588	0.0329811	0.0492788	0.0313786	0.153703	0.110683	0.0486976	0.0417816	0.0307657	0.0304462	0.110147	0.245594	0.0752244	0.0980181	0.115145	0.308869	0.130121	0.250198	0.253968	0.0355021	0.387111	0.152788	0.0439958	0.0303723	0.0306798	0.0853434	0.0432966	0.0396838	0.0768111	0.0504148	0.128769	0.0416413	0.0454138	0.0637974	0.531839	0.0671561	0.125437	0.0964085	0.323189	0.387873	0.531839
PIGG	0.208857	0.134297	0.163439	0.270436	0.37284	0.195306	0.160703	0.132262	0.103519	1.38467	0.177151	0.208049	0.420977	0.570602	0.45565	0.245748	0.119549	0.357045	0.195475	0.0958069	0.1454	0.247971	0.191081	0.117223	0.183565	0.17143	0.0939122	0.113323	0.153606	0.612239	0.409884	0.196318	0.149953	0.502318	0.650558	0.663584	0.163727	0.484736	0.117255	0.341288	3.09713	0.132176	0.502262	0.295312	0.647519	3.09713
PKNOX1	0.227714	0.170517	0.139618	0.141138	0.152927	0.150758	0.139466	0.140836	0.14197	0.154715	0.139437	0.15593	0.144109	0.151987	0.142304	0.144403	0.330796	0.168512	0.163228	0.17715	0.214981	0.314887	0.232174	0.151954	0.139828	0.292448	0.421756	0.293164	0.151581	0.145471	0.204395	0.379595	0.207341	0.162378	0.141414	0.14134	0.205105	0.157397	0.524955	0.257538	0.140074	0.142797	0.290437	0.271178	0.227826	0.524955
PLET1	0.225548	0.101417	0.328477	0.474467	0.399919	0.349511	0.103416	0.0200319	0.418439	0.293261	0.195054	0.128152	0.197439	0.253482	0.397377	0.313426	0.2338	0.0400014	0.000388387	0.106238	0.00149286	0.379565	0.13785	0.00061378	0.00686694	0.00752226	0.000424755	0.00287186	0.0312112	0.164434	0.238466	0.0151205	0.011792	0.110603	0.190804	0.0757062	0.338977	0.0266853	0.0259719	0.000716902	0.206303	0.330444	0.461788	0.369658	0.127114	0.474467
PNPLA5	0.146063	0.152581	0.214822	0.18494	0.164484	0.192157	0.161317	0.153912	0.160585	0.159983	0.145898	0.147026	0.146012	0.146182	0.187893	0.174872	0.191499	0.371784	0.161377	0.593458	0.361746	0.151036	0.157434	0.22723	0.205991	0.380622	0.307352	0.316736	0.164248	0.146039	0.209334	0.163542	0.146256	0.147786	0.186989	0.146165	0.199393	0.188248	0.189049	0.240104	0.145913	0.17811	0.382978	0.346685	0.17204	0.593458
POTEB2	0.113197	0.113197	0.113197	0.125811	0.129013	0.113197	0.113197	0.16867	0.244028	0.168551	0.341945	0.129387	0.113197	0.113197	0.162304	0.113197	0.113197	0.113211	0.179583	0.297369	0.240182	0.14245	0.407811	0.113197	0.207752	0.314574	0.354781	0.564215	0.158147	0.260481	0.113197	0.113197	0.295956	0.189297	0.189267	0.189278	0.189292	0.18782	0.410545	0.159908	0.134259	0.148106	0.144198	0.275419	0.703338	0.703338
PPP1R14D	0.257188	0.41694	0.326317	0.102087	0.114638	0.317256	0.218263	0.101914	0.402702	0.183169	0.220198	0.0854005	0.143249	0.148133	0.178878	0.106899	0.0424344	0.0444645	0.0533405	0.0669044	0.19355	0.141718	0.0860404	0.20278	0.107669	0.09218	0.0685524	0.0424516	0.0421351	0.153945	0.159111	0.191405	0.0443758	0.0444403	0.141585	0.0458731	0.162783	0.0464199	0.110568	0.071016	0.124241	0.121711	0.210066	0.0685384	0.148526	0.41694
PRAP1	0.0138634	0.0562782	0.248898	0.154323	0.0793323	0.155395	0.0631015	0.34166	0.218694	0.306204	0.265233	0.116145	0.333177	0.046383	0.030454	0.0319673	0.392085	0.120898	0.275817	0.56032	0.245637	0.0430052	0.0720997	0.0209406	0.382107	0.218369	0.175181	0.350359	0.418553	0.521904	0.231016	0.104944	0.147256	0.227668	0.0366601	0.687536	0.0159566	0.0123683	0.0307454	0.220091	0.331066	0.12898	0.593819	0.013288	0.0551784	0.687536
PRMT9	0.637144	0.863527	0.608263	0.745587	1.31238	0.539415	0.888157	0.880388	0.708062	0.715524	0.845295	1.06057	0.866984	1.06096	1.07282	1.21756	0.280239	0.988614	0.805821	0.943779	0.672864	1.45964	1.06794	1.99134	0.86336	0.533299	0.550419	0.635722	0.883958	0.608845	0.69126	0.645711	0.397157	0.401088	0.683503	0.654839	0.218754	0.216903	0.950988	0.933853	0.884058	1.07616	0.702604	0.325698	0.219122	1.99134
PRSS48	0.041666	0.0430218	0.00678517	0.0437005	0.00497493	0.00102519	0.106203	0.00387325	0.0218804	0.0125336	0.00188229	0.017526	0.224543	0.270328	0.422696	0.000993713	0.097482	0.0993599	0.00341083	0.0127373	0.0205961	0.00572626	0.0101119	0.000283226	0.00384091	0.42943	0.338657	0.0840167	0.00737057	0.074612	0.0436586	0.0423154	0.000269658	0.144753	0.0604223	0.0263155	0.168981	0.0716286	0.0572339	0.145679	0.00115153	0.00478306	0.273137	0.24595	0.112246	0.42943
PTBP3	0.00123573	0.00123573	0.769172	0.987455	1.27246	0.79705	0.386971	0.804225	0.712662	1.05238	1.05852	0.920019	0.895426	1.03833	1.08554	1.06713	0.980429	0.281257	0.00206126	0.519108	0.336575	0.0988691	0.382761	0.170147	0.333888	0.039302	0.0699959	1.90767	1.01588	1.03122	0.562753	0.418344	0.793646	0.354874	0.105263	0.161237	1.76725	1.12093	0.00129859	0.00423784	0.834423	0.250817	0.027334	0.356614	0.237862	1.90767
PTX4	0.280559	0.216435	0.170743	0.135454	0.179418	0.161729	0.275927	0.201629	0.158297	0.218662	0.13568	0.135578	0.258764	0.214629	0.315039	0.136333	0.38312	0.336564	0.136861	0.135642	0.143474	0.674267	0.392252	0.328579	0.299102	0.168837	0.268475	0.208667	0.182255	0.135491	0.219992	0.240269	0.142698	0.41006	0.142908	0.214935	0.24679	0.600717	0.141119	0.182993	0.145891	0.342409	0.210941	0.30652	0.243121	0.674267
RAB2B	0.0491849	0.061861	0.138519	0.485897	0.0751438	0.142226	0.039025	0.046184	0.0743927	0.0662231	0.156222	0.0913861	0.149242	0.13966	0.0989449	0.116267	0.101838	0.327716	0.111702	0.335156	0.334039	0.483458	0.476539	0.889987	0.261858	0.408528	0.384535	0.0762897	0.0519073	0.171899	0.233814	0.108987	0.382664	0.0923704	0.101723	0.0392678	0.0308181	0.324543	0.938569	0.439518	0.238775	0.0491069	0.112184	0.0294691	0.387933	0.938569
RALGAPB	0.939096	0.679784	0.825282	1.19955	1.15065	0.760805	0.775648	0.801618	0.909342	0.823032	0.947417	0.829452	0.884731	0.889619	0.774843	0.846338	0.654366	1.33276	1.93662	1.64254	1.53077	1.5395	1.5363	1.47355	1.20472	1.57051	0.803027	0.906817	0.754104	1.09194	0.975435	0.920775	0.729255	0.763459	1.12558	1.45678	1.43581	0.694115	0.787706	0.667594	0.81319	1.31109	0.713595	0.669537	0.65595	1.93662
RBL2	0.143603	0.00398022	0.0512132	0.0814899	0.222181	0.0370629	0.269724	0.210798	0.0378126	0.377882	0.0720024	0.219892	0.291125	0.299098	0.274636	0.249355	0.153278	0.236371	0.175563	0.236582	0.151261	0.193204	0.162615	0.0801455	0.149144	0.073982	0.226803	0.464376	0.243028	0.0955783	0.112234	0.169062	0.21783	0.168197	0.17121	0.0760248	0.261759	0.101339	0.00626825	0.0552899	0.791249	0.118208	0.350235	0.0224131	0.0599792	0.791249
REEP4	0.635851	0.749599	0.488147	0.610179	0.550136	0.55508	0.620205	0.279142	0.509698	0.613045	0.730264	0.628959	0.596996	0.617795	0.444259	0.58399	0.579776	0.47993	0.388651	0.635329	0.389402	0.339337	0.460743	0.270945	0.362827	0.398217	0.357798	0.261533	0.790706	0.609033	0.716813	0.845251	0.660334	0.389876	0.545526	0.423472	1.26473	0.667148	0.256045	0.257303	0.409375	0.250457	0.236521	0.251385	0.589448	1.26473
RGS20	0.156053	0.132521	0.0771072	0.0331855	0.0385645	0.0717919	0.242494	0.0407929	0.0293815	0.166464	0.0255353	0.02567	0.0265096	0.0728235	0.0389773	0.0263124	0.196104	0.31236	0.144296	0.138724	0.135487	0.0254658	0.0567665	0.0917343	0.0736512	0.132407	0.049403	0.0271743	0.0396156	0.0917915	0.115523	0.0273028	0.120856	0.0257001	0.153933	0.203996	0.305254	0.0418694	0.6081	0.139886	0.179468	0.025443	0.0336742	0.133339	0.139663	0.6081
RLIM	0.514499	0.514499	0.595154	1.08486	0.526081	0.580985	0.682543	0.641642	0.782919	0.59019	1.10704	0.559964	0.599477	0.541474	0.514682	0.681525	0.631486	1.0541	1.10323	1.16146	1.15973	0.798446	0.598831	0.514499	1.34785	0.763951	0.553248	0.569862	0.519498	0.514799	1.14143	0.899212	0.713493	0.556804	0.744575	0.726781	1.32102	0.534643	0.61827	0.594311	1.22545	0.951028	1.0549	1.01614	0.911858	1.34785
RNF223	0.268241	0.616836	0.0668847	0.196109	0.331005	0.0668847	0.0668847	0.839761	0.593559	0.488629	0.823912	0.366477	0.469735	0.387008	0.684781	0.666098	0.459245	0.799382	0.0668847	0.586419	0.513478	0.444159	0.627077	0.0751094	0.507574	0.192696	0.621186	0.329247	1.30703	0.409119	0.608183	0.771168	0.412448	0.974162	0.426447	0.132669	0.352917	0.0743152	0.162986	0.0721781	0.0796747	0.440748	0.951309	0.151503	0.22857	1.30703
RPL35	0.243903	0.214086	0.220728	0.248004	0.218719	0.230282	0.219359	0.22735	0.227478	0.209101	0.219464	0.209102	0.224925	0.223019	0.224478	0.210689	0.2281	0.27271	0.27504	0.266424	0.30105	0.211839	0.230274	0.209125	0.240234	0.268122	0.246243	0.218168	0.219703	0.266458	0.210881	0.219049	0.282191	0.262446	0.21081	0.266396	0.209487	0.269499	0.248818	0.443496	0.21523	0.256742	0.250935	0.447587	0.245306	0.447587
RRNAD1	0.330172	0.253911	0.225862	0.286869	0.2383	0.226673	0.210545	0.262662	0.204906	0.292993	0.208615	0.207923	0.211881	0.23151	0.232984	0.206582	0.357608	0.271926	0.278159	0.226275	0.24571	0.37976	0.227583	0.496974	0.262468	0.207319	0.210402	0.344032	0.204295	0.225116	0.263501	0.267336	0.208488	0.234775	0.241325	0.263861	0.274915	0.209947	0.315131	0.226844	0.67648	0.209724	0.248883	0.208657	0.21164	0.67648
RYBP	0.0811429	0.0811429	0.0811429	0.0811429	0.0811429	0.0811429	0.0811429	0.0811429	0.0811429	0.0811429	0.0811429	0.0811429	0.0811429	0.0811429	0.0811429	0.0811429	0.0811429	0.0811429	0.0811429	0.0811429	0.0811429	0.0811429	0.0811429	0.0811429	0.0811429	0.0811429	0.0811429	0.0811429	0.0811429	0.0811429	0.0811429	0.0811429	0.0811429	0.0811429	0.0811429	0.0811429	0.0811429	0.0811429	0.0811429	0.0811429	0.0811429	0.0811429	0.0811429	0.0811429	0.0811429	0.0811429
SBK2	0.0220135	0.00396917	0.00494408	0.0235432	0.0180654	0.0141096	0.0114348	0.00371208	0.00536419	0.0655726	0.00995002	0.00503383	0.0167527	0.0133728	0.0344155	0.00349235	0.00347749	0.0170976	0.0133562	0.0793974	0.0269083	0.0063223	0.0227952	0.0952149	0.0862512	0.00366115	0.0336025	0.025253	0.0323285	0.0137768	0.00822828	0.0612428	0.0244628	0.0683059	0.256733	0.00454276	0.967139	0.212386	0.0846411	0.015889	0.21161	0.0420966	0.0606252	0.343765	0.141761	0.967139
SDCBP	1.48756	1.5545	0.50826	0.536445	0.508809	0.470718	0.519257	0.440297	0.986544	0.542947	0.976686	0.717248	0.515199	0.672465	0.706252	0.594958	0.387282	0.323157	0.323177	0.336557	0.445681	0.333808	0.33231	0.336816	0.34183	0.32344	0.326942	0.409297	0.369943	0.324241	0.454748	0.340863	0.333521	0.419429	0.622965	0.356473	0.672664	0.376314	0.385226	0.710777	0.517829	1.09751	0.339439	0.762666	0.477589	1.5545
SENP3-EIF4A1	0.172521	0.172521	0.567809	0.992502	1.07935	0.538051	0.564991	0.313897	0.593424	0.95227	0.684185	0.556117	0.460726	0.623438	0.260357	0.642866	0.207383	0.910799	1.74801	1.65408	0.515868	0.236526	1.30231	0.412224	1.22155	1.22796	1.5629	1.4435	0.475413	0.729052	0.457315	0.411229	0.468759	1.22349	1.91273	1.65723	0.183096	0.173125	0.356352	1.14135	0.318087	1.34412	1.59159	0.288051	0.173992	1.91273
SF3B2	0.0817898	0.0447207	0.270345	0.0596892	0.0248334	0.313746	0.040149	0.0622525	0.00243801	0.209104	0.010087	0.0672794	0.007068	0.0332133	0.0813318	0.150731	0.0721429	0.0360938	0.00111875	0.00233654	0.00601844	0.089006	0.026526	0.0958138	0.0229651	0.0385065	0.172971	0.130466	0.146699	0.184882	0.0170425	0.0412802	0.137785	0.017783	0.0181088	0.010065	0.388053	0.0529871	0.00780715	0.535372	0.226052	0.000338711	0.151965	0.111032	0.0176006	0.535372
SHC1	0.0855849	0.148014	0.0917343	0.102052	0.128758	0.0847497	0.288188	0.283203	0.127439	0.570927	0.114166	0.125665	0.436299	0.129285	0.124777	0.175523	0.0848486	0.664946	0.456708	0.529381	0.770951	0.157626	0.46812	0.0847098	0.191367	0.156319	0.117637	0.0878764	0.461921	0.687059	0.518728	0.740759	0.524003	0.529171	0.348672	1.04896	0.881408	0.122479	0.152943	0.189144	0.178441	0.191916	0.105773	0.104838	0.171735	1.04896
SKOR1	0.241026	0.336114	0.0898772	0.831556	0.5278	0.0898772	0.64313	1.21689	0.881294	1.54751	1.42373	0.695134	1.20742	1.17379	1.12169	0.961963	1.05655	0.863243	0.0898772	0.0965661	0.319393	0.182151	0.419025	0.094674	0.160237	0.151933	0.240254	0.443049	1.00288	0.293169	0.217008	0.224747	0.884579	1.0072	0.674339	0.63638	0.433664	0.37795	0.632799	1.49846	1.5505	0.420542	0.606341	0.501209	0.636663	1.5505
SLC22A4	0.332713	0.456137	0.840638	0.543775	0.534397	0.788367	0.933431	0.864534	0.551213	0.490622	0.621908	0.814445	0.553762	0.546693	0.731261	0.590227	0.701822	0.299688	0.303583	0.29562	0.304378	0.370451	0.406135	0.321718	0.328886	0.713494	0.863714	0.785905	0.952001	0.331117	0.383797	0.695963	0.461178	1.44345	0.483976	0.313406	0.390237	0.293385	0.426679	0.547944	0.536548	0.416394	0.535506	0.365901	1.15044	1.44345
SLC30A10	0.491854	0.451189	0.634966	0.52086	0.454939	0.623693	0.830775	0.478478	0.719325	0.798673	0.474655	0.964531	0.601366	0.688507	0.545651	0.531465	1.03016	0.987337	0.612328	0.602764	0.450886	0.45724	0.461021	0.468356	0.550704	0.541662	0.562421	0.472385	0.532388	0.551233	0.486169	0.465262	0.792152	0.846634	0.618039	0.464366	0.573588	1.07344	1.80935	0.694311	0.624034	0.451291	0.489097	0.580166	0.727864	1.80935
SLC46A3	0.824293	0.864636	0.935714	0.818108	0.915713	0.872509	0.829427	0.967347	0.923569	1.01506	0.81771	0.818633	0.824489	0.829061	0.821987	0.84342	0.851299	0.941343	1.14512	1.03674	1.33141	0.930923	0.924724	0.922043	1.60405	0.826896	0.83866	0.848466	0.918518	0.862443	0.87106	0.852074	0.825168	1.96982	1.45186	0.894456	0.820035	1.05911	1.05696	1.17669	0.822123	0.885752	0.817626	0.965748	0.834586	1.96982
SLFN11	0.891039	0.889249	0.903022	0.904162	0.904242	0.892926	0.897217	0.994872	0.890298	0.970522	0.892643	0.892437	0.909927	0.977599	0.912294	0.978669	0.982285	0.920008	1.16492	0.906426	1.04336	0.939033	0.889536	0.953727	0.894008	0.905733	0.9924	1.00422	0.889295	1.02367	0.914529	1.07704	1.17154	0.894877	1.00476	0.983295	0.94824	0.967729	1.40944	1.07323	0.889857	0.892894	0.912429	0.988931	0.910912	1.40944
SMLR1	0.11814	0.119918	0.048333	0.408053	0.487111	0.048333	0.048333	0.048333	0.231083	0.0570967	0.104647	0.0498677	0.048333	0.048333	0.0670358	0.048333	0.048333	0.0609525	0.048333	0.155349	0.205286	0.0757421	0.0834934	0.048333	0.130999	0.0982575	0.07659	0.133786	0.0573131	0.0666825	0.048333	0.048333	0.130339	0.106804	0.194509	0.124417	0.10449	0.0504763	0.0512089	0.109249	0.0770301	0.0588203	0.368386	0.162117	0.500102	0.500102
SNX27	1.10489	1.34626	1.26524	1.10465	1.41225	1.2432	1.37141	1.27464	1.46046	0.969354	1.29736	1.32734	1.17301	1.20767	1.0893	1.51064	0.572153	1.3005	1.47544	1.25633	1.39668	2.03782	1.53853	1.10036	1.25053	1.10227	0.984802	1.34342	0.97466	1.10344	0.742558	0.889712	1.22021	1.03671	1.31996	1.33478	0.347587	0.852295	0.478793	0.374114	1.05172	1.25952	0.749474	0.851089	1.29772	2.03782
SPANXA2	0	0	0	0.00260381	0.000437691	0	0	0.0128283	0	0.00989707	0.0112108	0.0132141	0.0128883	0.0109831	0.0128284	0.00866179	0.0129779	0	0	0.00225997	0	0	0.00325135	0	0.0210328	0.123757	0	0.0210351	0.00912866	0.0120292	0.0210316	0.0168177	0.0122816	0.123757	0.123757	0.123757	0	0.0190907	0.036091	0.0244034	0.0613454	0.123757	0	0	0	0.123757
SPINDOC	0.765081	1.06444	1.15566	1.53559	1.25167	1.05674	0.960946	0.998421	0.452373	1.00993	1.14019	1.00791	1.09036	1.34072	1.53831	0.857069	1.80739	0.452545	0.479044	0.632505	0.462526	0.457996	0.471647	0.479174	0.517921	0.467232	0.455346	0.503554	0.817889	0.573737	0.464748	0.452685	0.470657	0.726	0.54132	0.491666	0.7442	0.850588	0.458248	0.959377	0.468975	0.463263	0.465715	0.530658	0.687954	1.80739
SRMS	0.0274213	0.00133416	0.0161957	0.0224602	0.025507	0.000987145	0.00279275	0.000934817	0.00733646	0.13576	0.0057871	0.00294348	0.185666	0.125591	0.100292	0.0588047	0.00809696	0.0314225	0.0173563	0.0803154	0.00869164	0.0100571	0.00191628	0.0528485	0.00161297	0.00658263	0.0468531	0.0813994	0.0243205	0.0576262	0.00803456	0.0210865	0.00462041	0.00343298	0.00376574	0.0138736	0.344237	0.0243426	0.349414	0.0203306	0.104498	0.134432	0.0115986	0.12012	0.0112504	0.349414
ST8SIA5	0.0998023	0.0920394	0.131489	0.189158	0.155185	0.105981	0.118272	0.332315	0.0860664	0.247873	0.159784	0.15919	0.211387	0.214329	0.270845	0.139494	0.0851825	0.199609	0.261779	0.0955897	0.286695	0.0956434	0.246488	0.150194	0.301987	0.321776	0.31612	0.287428	0.377572	0.328465	0.457432	0.249986	0.25527	0.299248	0.416798	0.11468	0.602045	0.279942	0.410978	0.12412	0.323878	0.161868	0.090291	0.207761	0.160126	0.602045
STRBP	0.0263404	0.0303307	0.0456854	0.0510782	0.0389406	0.0638926	0.0835988	0.0435832	0.0543372	0.115934	0.0298991	0.039758	0.0269754	0.125644	0.100607	0.0700361	0.0298318	0.0590124	0.215321	0.120863	0.218524	0.0302276	0.0946441	0.0454607	0.137953	0.240912	0.035871	0.143834	0.323261	0.0418856	0.0778957	0.0675206	0.18097	0.214784	0.220111	0.0291273	0.756338	0.0207209	0.0394349	0.185658	0.149206	0.0524681	0.245736	0.0890297	0.0577423	0.756338
SV2C	0.441891	0.423642	0.279353	0.278663	0.288896	0.286063	0.342177	0.361995	0.389482	0.470278	0.320951	0.400822	0.456411	0.351215	0.347457	0.343313	0.345538	1.0858	0.909354	1.09947	1.1367	1.17024	1.10839	0.724637	0.993254	1.0988	0.756431	0.330713	0.357417	0.417678	0.459611	0.311596	0.33855	0.279384	1.23031	0.444523	1.37364	0.620099	0.352074	0.33662	0.454707	0.326294	0.808943	0.930682	0.687453	1.37364
TACR2	0.00484607	0.0153168	0.000749438	0.187719	0.149134	0.0102465	0.0270569	0.012412	0.0899972	0.070549	0.378054	0.00180609	0.000747598	0.0024901	0.0943529	0.00112731	0.00502721	0.0712292	0.00478104	0.464212	0.0994325	0.00110554	0.01618	0.0415002	0.0024609	0.00508786	0.000682841	0.0251029	0.000674804	0.0100066	0.00124253	0.0040298	0.0306383	0.00839213	0.000833846	0.0232343	0.000812841	0.0302736	0.00748425	0.171901	0.0139621	0.00172571	0.417495	0.127326	0.00671001	0.464212
TBC1D12	0.0565479	0.0555413	0.0548083	0.0778192	0.0552461	0.0622345	0.121708	0.0660099	0.0590349	0.130637	0.0579478	0.0637726	0.166261	0.087697	0.174012	0.0639111	0.0572349	0.0588923	0.0564184	0.0680072	0.201836	0.0996569	0.0854407	0.188839	0.0816029	0.16496	0.194992	0.396553	0.107702	0.0985427	0.226902	0.66821	0.150463	0.207991	0.0541049	0.43489	0.285581	0.333028	0.0711861	0.0606218	0.219667	0.248337	0.392404	0.74545	0.0752026	0.74545
TCF3	1.2262	0.829188	0.381062	0.560198	0.728309	0.279748	0.395846	0.40779	0.2204	0.252744	0.478595	0.511247	0.219101	0.305425	0.534129	0.506946	0.47736	0.167959	0.150618	0.17886	0.152139	0.385339	0.193592	0.402413	0.151374	0.235174	0.165832	0.263067	0.316346	0.505826	0.535697	0.353069	0.667009	0.172207	0.175327	0.159317	0.228157	0.522762	0.648035	0.152705	0.64319	0.22289	0.623699	0.446566	0.369774	1.2262
TEX13A	0.422682	0.422682	0.45603	0.422682	0.42382	0.43785	0.42342	0.423749	0.440557	0.423995	0.422682	0.465665	0.426614	0.42274	0.427442	0.653209	0.472172	0.524971	0.422682	0.428154	0.491339	0.61478	0.432692	0.424688	0.734966	0.424408	0.424496	0.458215	0.422781	0.552568	0.446341	0.681821	0.526354	0.487224	0.43033	0.438181	0.611485	0.525081	0.552511	0.490544	0.422864	0.422885	0.427657	0.427183	0.480677	0.734966
THEG	0.12332	0.000982791	0.135617	0.189785	0.301383	0.120745	0.0326292	0.0613013	4.89224e-05	0.282784	0.2806	0.0278768	0.115329	0.0309469	0.00227497	0.141529	0.0103129	0.376764	0.273738	0.439722	0.254145	0.000473431	0.00159868	0.0826275	0.000434377	0.0917372	0.0696244	0.000480246	0.000284243	0.200896	0.00720741	0.0247655	0.00455624	0.0207924	0.337768	0.204526	0.0153838	0.100886	0.734242	0.956246	0.0114385	0.097096	0.491672	0.281018	0.0114265	0.956246
TLK2	0.747463	0.880183	1.13325	0.534251	1.14951	0.99535	0.722796	0.607787	0.7292	0.751889	0.869417	0.972548	0.849639	0.801358	0.852808	1.09818	0.372058	1.35997	0.919183	1.10606	1.34383	0.823552	0.955766	0.876338	1.16734	0.232392	0.227723	0.443174	0.28621	0.901504	0.712284	1.1384	0.365729	0.639649	1.96987	0.77295	0.358114	0.982332	1.39763	0.488202	0.561898	0.635385	0.509493	0.227614	0.683633	1.96987
TMEM130	1.13291	1.37898	1.63037	1.68401	2.01732	1.48002	1.56395	1.43288	1.9698	2.49715	1.41857	1.8476	3.60649	2.10303	2.13141	2.20573	1.17697	1.79928	1.5089	2.01984	1.38913	1.15656	1.95321	1.13629	1.93383	1.86144	1.47413	1.60005	1.6449	2.18951	1.46439	1.59259	1.38714	2.40429	1.86383	2.19251	1.21487	1.2403	1.32438	1.48272	1.92184	2.18703	1.13917	1.13976	1.16995	3.60649
TMEM220	0.0113025	0.0113443	0.152657	0.386362	0.27772	0.203063	0.677962	0.236715	0.530605	0.321362	0.31197	0.180001	0.365339	0.378751	0.378072	0.324081	0.408937	0.0624506	0.0880728	0.159169	0.259859	0.124124	0.0423643	0.439106	0.0113704	0.0465608	0.153955	0.0413277	0.419854	0.0431216	0.0281991	0.0758484	0.0207051	0.151341	0.0143899	0.0158705	0.306296	0.293014	0.229177	0.0637889	0.175385	0.0557267	0.138224	0.213857	0.56186	0.677962
TMEM82	0.367339	0.258096	0.27081	0.158409	0.113433	0.236045	0.390419	0.323035	0.206224	0.0664528	0.107138	0.256593	0.240405	0.278023	0.447066	0.440847	0.509152	0.13997	0.0680079	0.0526139	0.122252	0.164121	0.0784539	0.158839	0.0584038	0.0699427	0.0988212	0.0620929	0.309042	0.146808	0.130135	0.0922283	0.124645	0.0722839	0.0528047	0.0934587	0.459433	1.17194	0.186044	0.0795164	0.0526978	0.0825176	0.0853082	0.311443	1.03597	1.17194
TNIK	0.111211	0.113635	0.120321	0.109325	0.109976	0.122893	0.109779	0.109251	0.181076	0.26664	0.109994	0.112272	0.194187	0.162387	0.139284	0.146978	0.13622	0.283099	0.227747	0.13128	0.137414	0.256054	0.263849	0.109375	0.137553	0.1839	0.26196	0.149674	0.176962	0.141075	0.23753	0.326123	0.232265	0.413643	0.404581	0.229221	0.166477	0.9372	0.161555	0.112729	0.126379	0.252138	0.255364	0.148229	0.56001	0.9372
TPI1	0.295715	0.295715	2.13219	1.39711	0.749086	2.10604	2.25213	1.33388	1.67613	1.10655	1.73985	1.28302	1.21144	1.28564	1.3879	1.4795	0.663293	1.24185	0.531166	1.15783	0.563439	1.21986	0.618896	1.37339	0.868141	0.590065	0.732715	0.870415	1.0132	1.27316	0.911718	0.702407	0.575719	0.765853	0.420639	0.934447	0.426954	1.0374	0.608352	1.02428	0.29573	0.670746	2.10992	0.463117	0.614366	2.25213
TRIM22	0.0402613	0.0280616	0.0394085	0.0290962	0.0324419	0.0429602	0.0261983	0.0465105	0.0595556	0.161283	0.0327646	0.0277129	0.261521	0.226992	0.285001	0.105188	0.11085	0.37739	0.0268301	0.0321178	0.027556	0.0374775	0.119504	0.0957916	0.034536	0.0799956	0.0396132	0.0507837	0.231874	0.188777	0.0297199	0.0647762	0.101404	0.127799	0.0744394	0.0955485	0.307786	0.701369	0.370452	0.0262719	0.029141	0.114945	0.0265911	0.0447521	0.200393	0.701369
TRNT1	0.312194	0.301188	0.15866	0.0629162	0.0256793	0.132062	0.00849198	0.0110899	0.0976633	0.0546397	0.044048	0.0506817	0.00886931	0.0202837	0.0805239	0.0107296	0.00895303	0.30485	0.52155	0.0821057	0.0498267	0.0308897	0.0416456	0.137799	0.0563967	0.0245223	0.0989288	0.0190982	0.00908491	0.023846	0.0182446	0.133957	0.0137849	0.00870943	0.00840191	0.0419202	0.195895	0.0596861	0.00951293	0.00851341	0.166041	0.0147896	0.022518	0.0105823	0.0954929	0.52155
