## Supplementary Tables for "Analysis of 470,000 exome-sequenced UK Biobank participants identifies genes containing rare variants which confer dementia risk" (part 3 of 3)

### Sheet: Suppplementary Table 1 (continued)
Gene	AM_prediction	AM_score	Polyphen2_HDIV_rankscore	SIFT_converted_rankscore	SIFT4G_converted_rankscore	Polyphen2_HVAR_rankscore	LRT_converted_rankscore	MutationTaster_converted_rankscore	MutationAssessor_rankscore	FATHMM_converted_rankscore	PROVEAN_converted_rankscore	VEST4_rankscore	MetaSVM_rankscore	MetaLR_rankscore	M_CAP_rankscore	REVEL_rankscore	MutPred_rankscore	MVP_rankscore	MPC_rankscore	PrimateAI_rankscore	DEOGEN2_rankscore	BayesDel_addAF_rankscore	BayesDel_noAF_rankscore	ClinPred_rankscore	LIST_S2_rankscore	CADD_raw_rankscore	CADD_raw_rankscore_hg19	DANN_rankscore	fathmm_MKL_coding_rankscore	fathmm_XF_coding_rankscore	Eigen_raw_coding_rankscore	Eigen_PC_raw_coding_rankscore	GenoCanyon_rankscore	integrated_fitCons_rankscore	GM12878_fitCons_rankscore	H1_hESC_fitCons_rankscore	HUVEC_fitCons_rankscore	GERPPP_RS_rankscore	phyloP100way_vertebrate_rankscore	phyloP30way_mammalian_rankscore	phyloP17way_primate_rankscore	phastCons100way_vertebrate_rankscore	phastCons30way_mammalian_rankscore	phastCons17way_primate_rankscore	SiPhy_29way_logOdds_rankscore	MaxMLP
TSSK6	0.257371	0.254546	0.322805	0.253037	0.307576	0.29583	0.290656	0.261091	0.276144	0.253087	0.253037	0.441928	0.260335	0.254746	0.317533	0.276133	0.261158	0.265579	0.253037	0.372389	0.373715	0.253124	0.286178	0.432814	0.33114	0.29466	0.342273	0.283451	0.358189	0.495599	0.277032	0.375088	0.260127	0.478465	0.268926	0.522698	0.481477	0.298912	0.270998	0.261967	0.331577	0.255291	0.304979	0.314808	0.352588	0.522698
TUBGCP4	0.451812	0.716127	0.823666	0.997239	0.716605	0.902713	1.26819	0.955443	1.30961	0.278666	0.709974	1.37722	0.226046	0.246649	0.656451	0.911181	0.830972	0.993577	1.31748	0.838506	0.794278	0.448557	0.954118	0.724823	1.11447	0.758361	0.397047	0.943612	1.22222	1.03772	0.549628	0.396423	0.850691	0.855953	1.19192	0.638996	0.495414	0.953419	0.328696	0.336044	0.612727	0.370049	0.401403	0.591505	1.04105	1.37722
UBE2G1	0.13208	0.117064	0.568696	0.251256	0.384065	0.463406	0.134243	0.12223	0.385488	0.121913	0.119198	0.118765	0.291022	0.181646	0.165151	0.121502	0.214985	0.307495	0.310975	0.304275	0.314152	0.158309	0.227348	0.233649	0.288156	0.388776	0.12925	0.115397	0.116332	0.289367	0.350582	0.488357	0.224045	0.200965	0.255926	0.163307	0.179292	0.305217	0.324132	0.284353	0.19042	0.12971	0.214244	0.520305	0.514646	0.568696
UGT1A9	0.182043	0.189373	0.171197	0.197174	0.175102	0.169296	0.237097	0.176131	0.313486	0.382986	0.245687	0.217545	0.299798	0.313167	0.332046	0.211346	0.231799	0.22689	0.231038	0.173023	0.417633	0.173754	0.171358	0.24963	0.43025	0.300284	0.181507	0.170366	0.534392	0.169488	0.30358	0.171914	0.395188	0.238072	0.213951	0.376146	0.578852	0.356857	0.417587	0.428495	0.436961	0.177985	0.312155	0.179523	0.385741	0.578852
USP10	0.0556024	0.0449617	0.0696561	0.0389582	0.098636	0.0720149	0.188643	0.0524063	0.0369116	0.048038	0.0361642	0.0363007	0.13707	0.0828871	0.0635073	0.0665191	0.431728	0.0750388	0.106199	0.0380777	0.148533	0.188622	0.148916	0.415449	0.0382485	0.251308	0.144494	0.0421765	0.0803419	0.0699179	0.0400829	0.237231	0.199204	0.0493279	0.0409503	0.0483346	0.622357	0.0367003	0.853942	0.0593141	0.090891	0.0501028	0.0493022	1.01814	0.055291	1.01814
VCL	0.180071	0.106348	0.100121	0.00352091	0.0595504	0.0635861	0.0148344	0.102207	0.00139667	0.0141626	0.00683095	0.098227	0.0016747	0.0472785	0.0846154	0.0125093	0.626017	0.0356903	0.0019803	0.0106188	0.0527407	0.00152621	0.108836	0.0314726	0.00575485	0.0396837	0.0183128	0.0163824	0.00155198	0.0112711	0.00234618	0.00248445	0.00814989	0.142703	0.481344	0.0330149	0.0304323	0.0543204	1.40503	0.00183916	0.00141498	0.110181	0.247718	0.090231	0.0233024	1.40503
VSNL1	0.508578	0.486059	0.45898	0.361303	0.410718	0.415312	0.282889	0.171249	0.231593	0.145002	0.229747	0.249015	0.179303	0.199655	0.206368	0.225942	0.30927	0.103344	0.103344	0.104774	0.103344	0.108889	0.19134	0.103344	0.0813785	0.203018	0.512296	0.159444	0.0812194	0.19251	0.0813225	0.0867766	0.104055	0.332315	0.360282	0.163946	0.249099	0.232747	0.335997	0.180104	0.0850483	0.574374	0.145737	0.188242	0.179802	0.574374
WDR70	0.00677129	0.0217275	0.0317958	0.0827856	0.00826505	0.0302897	0.0681983	0.0671529	0.0789992	0.146042	0.00840753	0.0133244	0.0431822	0.0871374	0.0484031	0.0722674	0.065615	0.0110571	0.0269758	0.099836	0.0510371	0.00720352	0.0118965	0.00742282	0.00993285	0.0553386	0.00788318	0.038052	0.0109565	0.0264435	0.021386	0.0196835	0.00701704	0.00974786	0.0295488	0.00672276	0.146387	0.337221	0.111552	0.0113508	0.0870649	0.0172691	0.081336	0.043047	0.00672402	0.337221
XAGE5	0.152071	0.152071	0.528065	0.225702	0.19515	0.564837	0.152071	0.230049	0.280925	0.227016	0.354722	0.727299	0.268279	0.281614	0.279175	0.309184	0.213694	0.196801	0.253585	0.207441	0.247064	0.214183	0.278356	0.246303	0.193395	0.161482	0.218062	0.159856	0.155442	0.195453	0.592396	0.155172	0.256377	1.06967	0.15456	0.867885	0.179697	0.466369	0.178285	0.217799	2.486	0.570335	0.697804	0.762139	0.42864	2.486
ZBED3	0.389439	0.303755	0.726078	0.478293	0.890178	0.649558	0.432411	1.00231	0.705292	0.261679	0.466712	1.44979	0.606453	0.494231	0.261798	0.587349	0.281911	0.685537	1.30723	1.39612	0.98821	0.309144	1.20976	0.718987	0.389924	1.16883	0.642042	0.888464	0.265171	0.424403	1.81657	1.40447	1.44716	0.968352	0.882647	1.6376	0.366585	0.291152	0.588563	0.290058	1.60151	0.264959	0.383064	0.37647	0.368705	1.81657
ZDHHC17	0.265484	0.183611	0.163055	0.202295	0.143861	0.153591	0.178337	0.0394934	0.0742769	0.113171	0.576636	0.0411238	0.29897	0.310473	0.0161308	0.116414	0.31657	0.0980867	0.0118113	0.0342042	0.0148633	0.0546517	0.00311527	0.0179666	0.066146	0.0032616	0.0197464	0.00596678	0.109861	0.293672	0.0104191	0.0192859	0.0854876	0.0674193	0.0755093	0.576487	0.1972	1.17633	0.0257171	0.0430796	0.0315342	0.372024	0.0623733	0.262355	0.548607	1.17633
ZMYM2	0.373918	0.0552471	0.58934	0.342514	0.4728	0.382926	0.620337	0.655279	0.392925	0.316032	0.337795	0.341701	0.106375	0.171078	0.227602	0.34729	0.419813	0.0588556	0.112078	0.403887	0.31945	0.0650109	0.267341	0.180672	0.290866	0.298034	0.297702	0.382199	0.436885	0.787482	0.550402	0.141796	0.292747	0.945907	0.590925	0.151541	0.358857	0.121417	0.410222	0.0779458	0.118972	0.168393	0.363447	0.0864591	0.18709	0.945907
ZNF264	0.510889	0.44416	0.301178	0.0676114	0.051361	0.298226	0.0120946	0.116618	0.337564	0.254035	0.186981	0.215262	0.19512	0.241857	0.187663	0.0955674	0.0572872	0.231881	0.26588	0.134367	0.284386	0.136774	0.540132	0.341179	0.0270874	0.168801	0.374055	0.394089	0.400606	0.28383	0.356342	0.59821	0.0122367	0.187929	0.061508	0.226879	0.384751	0.487116	0.212147	0.0343539	0.371956	0.832474	0.517558	0.132148	0.39644	0.832474
ZNF433	0.0495784	0.0800186	0.388204	0.5922	0.425726	0.372763	0.0396614	0.0514347	0.296887	0.329053	0.307613	0.265902	0.647707	0.495788	0.204198	0.405994	1.05318	0.100429	0.0597192	0.227444	0.0678076	0.308605	0.0406898	0.0541629	0.0781098	0.246269	0.127573	0.140845	0.543047	0.16732	0.0551491	0.163211	0.0697175	0.0947863	0.0606497	0.27832	0.100707	0.346074	0.334609	0.375316	0.0397715	0.0902933	0.54951	0.112543	0.0626986	1.05318
ZNF574	0.372255	0.18371	0.753957	0.164018	0.112059	0.897113	0.093873	0.292019	0.104813	0.107213	0.125791	0.195111	0.427074	0.0632331	0.119179	0.169862	0.102536	0.316203	0.547409	0.289442	0.0602426	0.0618543	0.245723	0.112765	0.421474	0.0747086	0.227496	0.263249	0.248403	0.0991514	0.559331	0.66696	0.618129	0.25774	0.567869	0.414688	0.178659	0.280241	0.0717927	0.06541	0.140254	0.579776	0.0781188	0.0627991	0.20491	0.897113
ZNF703	0.443035	0.592235	0.620798	0.431918	0.430986	0.642376	0.631158	0.628748	0.695665	0.5739	0.663708	0.474233	0.653107	0.676619	0.47156	0.518174	0.842229	0.418269	0.403516	0.412565	0.403529	0.440743	0.410115	0.403541	0.478214	0.420117	0.433879	0.403793	0.403516	0.465144	0.803478	0.429462	0.45219	0.4038	0.482637	0.405006	0.574188	0.427166	0.509298	0.465594	0.766884	0.55986	0.408574	0.42092	0.434265	0.842229
ZNF845	0.0291367	0.0330511	0.111779	0.167546	0.194344	0.16314	0.0278196	0.0394664	0.0895917	0.0444811	0.0625161	0.0790065	0.0790534	0.068743	0.241277	0.094063	0.122503	0.0571389	0.122456	0.0482739	0.0312964	0.0359492	0.0278651	0.0492115	0.036158	0.0280938	0.331913	0.399366	0.196654	0.044229	0.0386957	0.448174	0.0673619	0.0997045	0.0495498	0.177311	0.144871	0.0685881	0.0278383	0.448042	0.0809691	0.284659	0.0385985	0.028547	0.0526807	0.448174
AASDH	0.572945	0.500331	0.285256	0.304166	0.235932	0.322053	0.488202	0.223371	0.312847	0.310957	0.310179	0.302322	0.283261	0.25772	0.372291	0.310682	0.198583	0.264095	0.225615	0.337407	0.314221	0.22356	0.257302	0.237346	0.341912	0.20395	0.225568	0.214361	0.295116	0.321018	0.315092	0.349289	1.10291	0.339224	0.296554	0.264379	0.654003	0.254243	0.249063	0.217538	0.429758	0.269437	0.199854	0.365728	0.319514	1.10291
ACADM	0.124655	0.0367411	0.0410417	0.0984053	0.0564977	0.0896613	0.0320621	0.0421064	0.0685812	0.0323526	0.0299805	0.029923	0.0303465	0.031408	0.0302783	0.0298182	0.0702222	0.0418259	0.116449	0.0305965	0.0388737	0.0386637	0.0300865	0.388403	0.0297992	0.0385968	0.0347358	0.0296399	0.101576	0.043246	0.0368082	0.0295818	0.0453516	0.0570933	0.0907443	0.0391351	0.0321373	0.313652	0.0957577	0.0352833	0.0947855	0.0322396	0.166386	0.0531546	0.140112	0.388403
ACTR3B	0.0528888	0.0739032	0.128939	0.0901806	0.144146	0.13595	0.138403	0.199619	0.315478	0.36347	0.082642	0.120547	0.403165	0.340067	0.304914	0.242895	0.555012	0.060059	0.0554679	0.0492347	0.0552132	0.0565081	0.0492573	0.0515509	0.0731256	0.05251	0.0488332	0.277199	0.127302	0.0715017	0.0495042	0.0524389	0.163447	0.166368	0.0627817	0.0510728	0.371949	0.922211	0.0489323	0.103408	0.0559817	0.174477	0.0487963	0.269225	0.316333	0.922211
ADGRD1	0.128237	0.140156	0.0671542	0.137619	0.0696901	0.066987	0.0888101	0.303313	0.0669853	0.308894	0.0690885	0.125221	0.588737	0.232494	0.14839	0.300181	0.0959216	0.211705	0.120356	0.147773	0.39749	0.314746	0.273972	0.577932	0.280265	0.133302	0.0959526	0.08654	0.1865	0.100509	0.0871999	0.178017	0.172125	0.158363	0.268448	0.100971	1.01624	0.0801857	0.0670654	0.184988	0.221211	0.276583	0.583924	0.102288	0.116451	1.01624
AGFG2	0.823665	0.6451	0.549494	0.568098	0.549112	0.553092	0.796264	0.883144	0.567969	0.667474	0.550233	0.63823	0.575954	0.549749	0.625631	0.56896	0.597344	0.551082	0.581988	0.588414	0.973387	0.835712	0.555882	0.730985	0.660986	0.563888	0.655209	0.553512	0.832253	0.554345	0.58466	0.551874	0.57361	0.83789	0.685903	0.551226	0.593781	0.623312	0.613098	0.718192	0.93798	0.975385	0.579427	0.624727	0.663926	0.975385
AKT1S1	0.706218	1.06136	0.919087	0.51714	0.566215	0.78411	0.821983	0.568475	0.937583	1.38385	0.805345	0.465312	0.938952	1.05613	1.1643	1.0697	0.171164	0.933473	1.03497	1.07149	0.855864	0.114231	0.362287	0.107451	1.00464	0.0732011	0.0740228	1.2995	0.62208	0.887269	0.204465	0.182637	0.756665	1.14516	0.752243	0.771804	0.783466	0.537419	0.186619	0.0810779	0.220223	0.720688	0.554575	0.986822	0.324777	1.38385
AMN1	2.01839	1.58905	1.42359	1.48693	1.46299	1.44911	2.21104	1.37887	1.45811	1.50043	1.64452	1.57768	1.49284	1.39646	1.72432	1.62153	1.41757	1.49904	1.40257	1.78486	1.49866	1.38614	1.37193	1.60367	1.3723	1.3488	1.3456	1.37922	1.36739	1.37178	1.35228	1.34656	1.37567	1.43944	1.39436	1.46363	1.38373	1.52513	1.62157	1.37981	1.52845	1.38895	1.55847	1.60549	1.62031	2.21104
ANKRD45	0.395986	0.565108	0.298332	0.666809	0.608955	0.298332	0.552783	0.741024	0.298332	0.618138	0.389059	0.543242	0.791536	0.305234	0.298527	0.301911	0.298332	0.508803	0.525203	0.663257	0.354941	0.298338	0.339868	0.298569	0.350325	0.383869	0.355443	0.455897	0.919659	0.552623	0.48047	0.52115	0.675169	1.04781	0.829099	1.21506	1.15435	0.594102	0.727484	1.42259	1.43472	0.72262	0.743077	0.695354	0.362533	1.43472
APBB3	0.576451	0.746591	0.378646	0.508196	0.495552	0.38797	0.438459	0.523487	0.390734	0.445904	0.474211	0.420196	0.404431	0.43222	0.392926	0.379004	0.952052	0.345938	0.346367	0.350855	0.359658	0.640261	0.449667	0.346918	0.3477	0.775849	0.947587	0.405027	0.694769	0.443194	0.391111	0.358222	0.359821	0.396752	0.349594	0.399562	0.919832	0.418878	0.353469	0.474921	0.652942	0.439699	0.846019	0.389732	0.620708	0.952052
ARGLU1	1.58664	1.58778	1.49025	1.47778	1.48019	1.52925	1.47522	1.48167	1.46824	1.51056	1.49491	1.4807	1.46619	1.46587	1.48762	1.46681	1.50913	1.48136	1.54972	1.53937	1.58635	1.46467	1.50879	1.49928	1.58094	1.52163	1.50576	1.47113	1.5709	1.47628	1.4695	1.48221	1.54646	1.46859	1.55751	1.51512	1.47662	1.46706	1.53773	1.59892	1.46706	1.47888	1.56406	1.4783	1.51336	1.59892
ARL6	0.414452	0.249778	0.0464816	0.169151	0.341105	0.0304588	0.0855956	0.00812588	0.181875	0.0187102	0.107005	0.00441298	0.00502062	0.0251665	0.0282472	0.00458163	0.0190015	0.0241272	0.0766257	0.0659999	0.0070974	0.141831	0.00901732	0.24685	0.0336939	0.0526725	0.00404564	0.0784476	0.0292888	0.157972	0.017376	0.0424231	0.0338396	0.0205945	0.00448169	0.0152849	0.0468987	0.103752	0.00708054	0.0134397	0.0869665	0.0332228	0.00715742	0.00402726	0.0102912	0.414452
ASCC3	0.533524	0.55579	0.717354	0.711032	0.738763	0.728156	0.991925	0.834907	0.65459	0.5916	0.749523	0.789049	0.667739	0.673321	0.591411	0.676483	0.558103	0.678988	0.589696	0.687962	0.567563	0.541924	0.692421	0.579953	0.607334	1.13299	1.44275	1.0919	0.858049	0.80399	0.778315	0.767884	0.535651	1.2364	0.551429	0.689066	0.567411	0.532849	0.778171	0.606733	1.30475	0.684806	1.3594	0.585563	0.911598	1.44275
ATP12A	0.142227	0.27626	0.0272498	0.0420264	0.0878095	0.0309305	0.0294941	0.0342615	0.110461	0.0582027	0.0616234	0.058425	0.0515665	0.0557745	0.0261577	0.0737499	0.242751	0.0373275	0.0526145	0.030402	0.0494343	0.143762	0.098138	0.0539901	0.0296648	0.0517458	0.0717533	0.0291069	0.099449	0.0258826	0.0266669	0.0274095	0.0422137	0.0326678	0.0578278	0.0528442	0.0332489	0.528504	0.0639895	0.21106	0.26868	0.0295077	0.123221	0.517464	0.610285	0.610285
ATXN7L3	0.0687164	0.115441	0.0825087	0.720078	0.553825	0.0767135	1.20286	0.822073	0.547248	0.0614826	0.837797	0.572726	0.460797	0.560519	0.629665	1.48823	0.187024	0.694462	0.917405	0.893435	0.715532	0.0724604	0.273388	0.0772867	1.03347	0.528884	0.753834	0.210348	0.764367	1.43632	0.899543	0.761203	0.646217	0.723651	0.967218	1.44011	0.544085	0.0841989	0.821102	0.199245	1.47054	0.924797	0.543054	0.131365	0.123174	1.48823
BATF2	0.420531	0.578897	0.648562	0.592496	1.02064	0.537144	0.668042	0.540572	0.650809	0.857716	0.794261	0.58615	0.57312	0.599372	0.40231	0.625224	0.839549	0.45396	0.377621	0.50843	0.575377	0.579069	0.399086	0.758973	0.458898	0.355915	0.350978	0.352084	0.772232	0.621006	0.39053	0.37089	0.938626	0.555029	0.631437	0.786427	0.368092	1.64021	0.420486	0.709892	0.781739	0.506533	0.418217	0.527072	1.96489	1.96489
BHLHA9	0.863963	0.613086	0.441478	0.443105	0.500839	0.441478	0.481909	0.532559	0.4559	0.491785	0.461874	0.525664	0.470608	0.480273	0.5205	0.443197	0.521039	0.492802	0.441478	0.509024	0.496699	0.442319	0.52439	0.441878	0.685102	0.482825	0.459492	0.505417	0.447413	0.464493	0.458932	0.499077	0.475438	0.461156	0.521268	0.683821	0.4461	0.444931	0.443677	0.641171	0.618312	0.491543	0.927153	0.535602	0.594754	0.927153
BPIFC	0.768785	0.719195	0.845836	0.717423	1.07548	0.854198	0.716014	1.02439	0.752966	0.773562	0.737131	0.891407	0.736251	1.03833	0.99424	0.797227	0.976826	1.00285	1.15493	1.11656	0.808666	1.00583	0.818185	1.35633	0.923338	1.20237	0.719398	0.716223	0.772469	0.893368	1.3234	1.08405	0.72848	0.723925	0.949661	0.998267	0.715748	1.00894	0.736794	0.851013	1.24691	0.904779	0.828589	0.741273	0.81987	1.35633
C10orf142	0.324516	1.07877	0.00145686	0.00145686	0.00145686	0.00145686	0.00145686	0.00145686	0.00145686	0.00145686	0.00145686	0.91376	0.00145686	0.00145686	0.00145686	0.00145686	0.00145686	0.644278	0.00145686	0.00145686	1.21337	1.04747	1.22807	0.00145686	0.348781	1.11515	1.39141	1.48428	1.21658	0.00145686	0.00145686	0.00145686	1.14871	1.0546	1.0907	1.12536	1.18896	1.28311	1.1736	0.880009	0.894415	1.02208	0.979642	1.08664	0.00145686	1.48428
C16orf97	0.00130899	0.00130899	0.00130899	0.00130899	0.00130899	0.00130899	0.00130899	0.00130899	0.00130899	0.00130899	0.00130899	0.00130899	0.00130899	0.00130899	0.00130899	0.00130899	0.00130899	0.00130899	0.00130899	0.00130899	0.00130899	0.00130899	0.00130899	0.00130899	0.00130899	0.00130899	0.00130899	0.00130899	0.00130899	0.00130899	0.00130899	0.00130899	0.00130899	0.00130899	0.00130899	0.00130899	0.00130899	0.00130899	0.00130899	0.00130899	0.00130899	0.00130899	0.00130899	0.00130899	0.00130899	0.00130899
C1orf229	0.229521	0.229521	0.229521	0.229521	0.229521	0.229521	0.229521	0.229521	0.229521	0.229521	0.229521	0.229521	0.229521	0.229521	0.229521	0.229521	0.229521	0.229521	0.229521	0.229521	0.229521	0.229521	0.229521	0.229521	0.229521	0.229521	0.229521	0.229521	0.229521	0.229521	0.229521	0.229521	0.229521	0.229521	0.229521	0.229521	0.229521	0.229521	0.229521	0.229521	0.229521	0.229521	0.229521	0.229521	0.229521	0.229521
C4orf19	0.26018	0.0260024	0.0054433	0.0132606	0.0107862	0.00474415	0.388583	0.113424	0.0398302	0.0629477	0.0395172	0.120709	0.0323623	0.09551	0.00798687	0.00636507	0.319401	0.00248539	0.0544398	0.138377	0.0623369	0.317386	0.0630886	0.00442401	0.0593697	0.0580489	0.0715345	0.132525	0.00851988	0.0256091	0.0160946	0.00932763	0.0271508	0.00254466	0.0205681	0.135282	0.019478	0.459185	0.111966	0.0438505	0.0162658	0.107959	0.0548833	0.00253701	0.0231635	0.459185
C9orf40	0.109503	0.105144	0.102971	0.132096	0.255168	0.105525	0.146594	0.103001	0.19724	0.100004	0.321344	0.115314	0.136472	0.135373	0.30137	0.102486	0.249962	0.14061	0.169422	0.234116	0.148532	0.213873	0.109969	0.247636	0.10116	0.12085	0.110317	0.134916	0.277646	0.166544	0.100359	0.147246	0.145663	0.105138	0.10592	0.159235	0.183046	0.139467	0.409638	0.128807	0.121688	0.169391	0.713447	0.105211	0.100048	0.713447
CALML4	0.58669	0.884946	1.11454	1.05859	0.865933	1.07415	0.461754	0.496032	1.28823	0.719683	1.01124	0.982897	1.13809	0.600463	0.990465	0.979318	0.171073	1.49501	2.00271	1.76775	1.55602	1.17199	1.05699	0.476364	1.70746	1.04809	0.792419	0.594329	1.14347	1.61589	1.01917	1.19352	0.528305	0.902588	0.903589	1.23577	0.205166	0.165152	0.027144	0.233282	1.31438	0.819501	0.536342	0.121843	0.00721737	2.00271
CASP8	1.04248	1.06929	1.29176	1.19091	1.34071	1.35257	1.18484	1.33639	1.6898	1.21409	1.30843	1.41586	1.40388	1.28399	1.20412	1.26976	1.14544	1.40849	1.32515	1.15461	1.2582	1.28421	1.2442	1.30349	1.20381	1.42487	1.4271	1.63209	1.18321	1.08848	1.04755	1.04958	1.45928	1.66602	1.75813	1.62315	1.37231	1.09527	1.04287	1.37599	1.17562	1.48257	1.07283	1.57767	1.18982	1.75813
CCDC142	0.662984	0.591083	0.175726	0.170368	0.17017	0.170658	0.214174	0.295746	0.251056	0.248225	0.356566	0.300574	0.212473	0.275151	0.356562	0.237736	0.331645	0.171587	0.286285	0.180749	0.311004	1.3732	0.323638	0.194053	0.171224	0.207384	0.187134	0.175884	0.328351	0.354149	0.210261	0.263958	0.198385	0.200558	0.293975	0.171543	0.356995	0.170617	0.254275	0.716695	0.299098	0.305399	0.305435	0.177958	0.222876	1.3732
CCDC88A	0.422092	0.350436	0.670828	1.09402	1.10653	0.594459	0.721007	0.7812	0.421397	1.11621	1.0117	0.649211	1.33422	1.01687	0.738114	1.14668	0.305393	0.409527	0.42625	0.672666	0.979707	0.26127	0.695934	0.547381	0.804412	0.97731	0.597223	0.605574	0.628465	0.423596	0.330033	0.522206	0.322226	0.852729	0.944214	0.488898	0.553941	0.144214	0.0551657	0.892805	0.0532519	0.939235	0.753074	0.286582	0.652306	1.33422
CCT6A	0.153876	0.138199	0.136559	0.0356713	0.0484802	0.156647	0.151931	0.162927	0.0757305	0.0845366	0.0842051	0.156566	0.0517938	0.0834463	0.164115	0.0930763	0.0621247	0.288119	0.465369	0.497301	0.41688	0.321078	0.30037	0.347823	0.39455	0.541656	0.659763	0.263685	0.333017	0.150005	0.0235989	0.104184	0.313685	0.166711	0.140118	0.544358	0.0151589	0.0444074	0.181334	0.0135868	0.0142716	0.404953	0.560449	0.360281	0.201365	0.659763
CDC123	0.59577	0.701139	0.730999	0.840554	0.631683	0.716645	0.376837	0.388219	0.540088	0.330829	0.618668	0.531137	0.695686	0.529574	0.772077	0.701484	0.8545	0.480938	0.406111	0.426911	0.363044	0.417533	0.451152	0.704104	0.578383	0.492506	0.378307	0.331946	0.366924	0.332078	0.417461	0.356883	0.398372	0.368052	0.534211	0.367919	0.77493	1.00878	0.458282	0.427394	0.34004	0.364425	0.406661	0.625523	1.03882	1.03882
CDKL1	0.0991443	0.075659	0.074605	0.295721	0.17987	0.074605	0.0780918	0.0828977	0.074605	0.252126	0.129801	0.094363	0.144	0.204907	0.113433	0.177345	0.0794264	0.175343	0.156727	0.120743	0.074605	0.0840017	0.0824935	0.395504	0.148094	0.0757297	0.098495	0.0929244	0.0848248	0.0764221	0.0877172	0.0795123	0.114369	0.125136	0.149168	0.169492	0.572607	0.22348	0.233728	0.174667	0.119353	0.105594	0.100542	0.12992	0.0747093	0.572607
CEP120	1.05668	1.174	0.686198	0.157224	0.289497	0.731871	0.54492	0.476313	0.319499	0.210083	0.735058	0.998	0.647244	0.65062	0.673582	1.02616	1.0778	0.0141839	0.0114748	0.0289175	0.0561553	0.094418	0.0379465	0.087316	0.0162253	0.0103823	0.535294	0.704078	0.254305	0.227854	0.0837922	0.429474	0.617254	0.234692	0.0317019	0.0639448	0.023033	0.511191	1.67306	0.195264	0.24073	0.0403935	0.502713	0.400164	0.437806	1.67306
CFTR	1.13754	0.676405	0.574365	0.810395	0.565527	0.572678	0.631402	0.601878	0.653256	0.68928	0.644487	0.712001	0.639735	0.642445	0.59059	0.671373	0.568631	0.654885	0.812023	0.630359	0.671193	0.903494	0.728545	1.30362	0.591512	1.55579	1.4138	0.553622	0.723747	0.687243	0.602668	0.565789	0.698941	0.889836	0.901947	0.659095	0.630595	0.624945	0.587227	0.897898	0.572522	0.762271	0.721093	0.603236	0.941934	1.55579
CHRNB2	0.300452	0.266988	0.164072	0.159855	0.215313	0.161074	0.581065	0.252683	0.171713	0.232799	0.191767	0.181701	0.19431	0.206143	0.224368	0.188498	0.733467	0.240531	0.184366	0.291886	0.236079	0.353253	0.269812	0.296922	0.25807	0.161774	0.176412	0.17917	0.559035	0.260343	0.25126	0.246394	0.168883	0.164501	0.184793	0.159941	0.332934	0.752276	0.328304	0.457898	0.158759	0.193564	0.174718	0.691727	1.06121	1.06121
CLDN20	0.228028	0.339393	0.568487	0.768746	0.76494	0.537442	0.49573	0.547715	0.694239	0.628301	0.682646	0.456273	0.652225	0.658449	0.807841	0.719164	0.691545	0.273377	0.165353	0.146359	0.240284	0.197735	0.222019	0.306386	0.207569	0.0751583	0.0896593	0.499972	0.348921	0.451665	0.30206	0.309768	0.370917	0.243944	0.110303	0.0924654	0.217879	0.597423	0.074816	0.610021	0.474809	0.456363	0.486687	0.377499	0.447698	0.807841
CLYBL	0.015521	0.0264186	0.0161411	0.0426912	0.0304054	0.015755	0.0234054	0.0436147	0.0173738	0.0165236	0.0402594	0.076661	0.0651194	0.0246331	0.0716908	0.0381101	0.0427487	0.0155384	0.015502	0.0436613	0.0178878	0.03667	0.0207715	0.017184	0.0206479	0.261428	0.277589	0.0155363	0.0338672	0.015697	0.092691	0.048479	0.0454806	0.0735549	0.0273791	0.0235219	0.0220549	0.0787903	0.0353582	0.160574	0.0157038	0.0165366	0.0183915	0.0704874	0.257686	0.277589
COCH	0.0239584	0.0132817	0.224857	0.0409447	0.0126968	0.252826	0.169386	0.0835987	0.166293	0.0586684	0.0799722	0.103216	0.0454033	0.0504556	0.0426465	0.0952088	0.0151554	0.161456	0.443096	0.130433	0.140126	0.136321	0.153375	0.156164	0.125384	0.33683	0.43977	0.0496165	0.152054	0.0428001	0.237139	0.254013	0.373393	0.0308164	0.031476	0.0170152	0.138218	0.0141089	0.00472689	0.0129092	0.127781	0.0144604	0.68482	0.0120692	0.00483458	0.68482
COQ5	0.151885	0.0202163	0.0255748	0.094508	0.130675	0.0361209	0.0424034	0.0580688	0.0185901	0.0307861	0.137162	0.0642466	0.0769058	0.0273174	0.0587933	0.0702936	0.0357252	0.0907581	0.195875	0.0717609	0.246349	0.050719	0.0810045	0.117541	0.142911	0.0426651	0.0305016	0.00113839	0.0158079	0.0841163	0.0190385	0.135525	0.00525797	0.324225	0.119538	0.296236	0.119454	0.0374861	0.460697	0.264062	0.23576	0.106758	0.0840059	0.0125495	0.136112	0.460697
CR1	0.363832	0.581035	0.234032	0.287732	0.217386	0.231505	0.146547	0.153268	0.146547	0.249643	0.203479	0.224879	0.201776	0.18424	0.168698	0.146604	0.216041	0.200654	0.146844	0.188389	0.146547	0.148539	0.187539	0.206243	0.147088	0.148298	0.147637	0.388571	0.299094	0.190948	0.169241	0.159397	0.150728	0.169229	0.146959	0.153174	0.383999	0.330738	0.22607	0.159069	0.22604	0.148818	0.148906	0.261541	0.195303	0.581035
CSF2	0.807241	0.293246	0.135265	0.151599	0.096091	0.161357	0.331832	0.33647	0.0467792	0.101395	0.0419839	0.299893	0.341914	0.0792974	0.169817	0.612682	0.246462	0.0478754	0.0503661	0.0607265	0.0510815	0.0435956	0.0445799	0.0654861	0.134546	0.0886837	0.362894	0.221318	0.180838	0.139919	0.340862	1.10905	0.244447	0.0460822	0.0859122	0.0560876	0.930002	0.116128	0.0490358	0.0889335	0.132782	0.305123	0.237757	0.320554	0.202468	1.10905
CTNND2	0.324749	0.426149	0.307581	0.30964	0.30728	0.304459	0.333028	0.304487	0.3893	0.306182	0.306794	0.380139	0.306016	0.308513	0.307049	0.313106	0.30702	0.343957	0.693275	0.598621	0.643904	0.395331	0.458894	0.715592	0.346073	0.558455	0.47118	0.31286	0.339674	0.732489	0.536251	0.713989	0.344448	0.867974	0.938272	0.327404	0.329629	1.16481	2.40151	0.430924	0.312021	0.304967	0.361553	1.15127	0.804585	2.40151
CYB5R2	0.289513	0.27249	0.61661	0.812548	0.660041	0.604056	0.269229	0.230158	0.995584	0.251175	0.577419	0.29627	0.353006	0.315584	0.713335	0.321149	0.392741	0.225082	0.32972	0.338072	0.347955	0.22743	0.223866	0.275811	0.299705	0.329318	0.224069	0.619682	0.237371	0.321968	0.333381	0.287208	0.227973	0.233205	0.224296	0.226673	0.251181	1.24142	0.438309	0.308637	0.223909	0.378779	0.526223	0.562831	0.473331	1.24142
DAGLB	0.235832	0.27856	1.17323	0.700941	0.638834	1.06843	0.76947	0.549054	0.766383	0.665319	0.538653	0.889712	0.994104	0.963924	0.710426	0.489326	0.497097	1.15937	1.60707	0.560992	0.801946	0.951432	0.990535	1.72671	1.0928	1.81942	1.84628	1.17246	0.990082	0.980779	0.917727	1.16831	0.82503	1.08695	0.916733	1.36586	0.492972	0.625977	0.352773	0.290109	0.532899	1.43688	0.443373	0.44971	0.255729	1.84628
DDHD1	0.240569	0.216699	0.24406	0.244374	0.214997	0.245727	0.227271	0.292743	0.230516	0.314805	0.226969	0.218937	0.286056	0.223374	0.31683	0.222158	0.236458	0.260501	0.370936	0.741678	0.256327	0.26053	0.469637	0.215031	0.328925	0.356328	0.215852	0.215524	0.270668	0.663524	0.237258	0.380485	0.507024	0.214274	0.243694	0.308701	0.304596	0.23951	0.375348	0.216828	0.42297	0.235759	0.217681	0.242998	0.373648	0.741678
DEFB135	0.261447	0.249566	0.162862	0.199583	0.254936	0.128862	0.269424	0.250845	0.00983076	0.055888	0.31315	0.2423	0.076869	0.0662257	0.0317863	0.147361	0.0399961	0.343607	0.420088	0.422248	0.426582	0.56392	0.236497	1.08291	0.138196	0.163001	0.1213	0.174481	0.112261	0.0347378	0.30896	0.285935	0.0722167	0.121307	0.602077	0.373518	0.438889	0.0443227	0.024827	0.142003	0.167461	0.191684	0.117367	0.00991287	0.0253285	1.08291
DIABLO	0.240064	0.314587	0.262277	0.34858	0.365032	0.277602	0.682331	0.374337	0.272211	0.382299	0.35449	0.311905	0.370613	0.333944	0.271624	0.388734	0.198162	0.25292	0.203865	0.221277	0.324808	0.382329	0.272535	0.482053	0.251644	0.22507	0.191178	0.30987	0.726453	0.444235	0.424896	0.239171	0.288225	0.527395	0.523852	0.491224	0.260567	0.761049	0.257138	0.191809	0.245683	0.282455	0.0924347	0.150302	0.302953	0.761049
DNAH7	0.13602	0.130068	0.204773	0.261827	0.13656	0.216815	0.303621	0.50638	0.185191	0.207716	0.193501	0.319957	0.183532	0.214987	0.143284	0.210833	0.40215	0.687013	0.539345	0.394028	0.377101	0.755155	0.85588	0.279658	0.265219	0.362475	1.06871	0.897204	0.894919	0.61068	0.861567	1.19969	0.810353	0.512801	0.379203	0.107481	0.739996	0.13608	0.298545	0.896568	0.166547	0.104293	0.112768	0.103166	0.366719	1.19969
DOLPP1	0.118126	0.105133	0.272572	0.142231	0.0924674	0.177213	0.665971	0.434394	0.381799	0.0606682	0.518767	0.430702	0.346549	0.298914	0.0738295	0.291218	0.482612	0.0795722	0.147136	0.0974804	0.180974	0.155035	0.112375	0.063413	0.158077	0.563165	0.45712	0.199528	0.148814	0.236111	0.313468	0.184916	0.273286	0.385767	0.438954	0.909735	0.234052	0.208505	0.0913345	0.153743	0.363181	0.626504	0.439826	0.0884561	0.222095	0.909735
DTX3L	0.0448851	0.0289657	0.0717081	0.0843024	0.193996	0.122122	0.0489728	0.0469081	0.15465	0.0720264	0.303119	0.0696056	0.0297314	0.0303209	0.0321296	0.0328307	0.0400991	0.0291137	0.141078	0.0286106	0.250235	0.0321517	0.125795	0.0305077	0.283582	0.0976877	0.192907	0.207399	0.248484	0.221554	0.154814	0.110104	0.0318869	0.109796	0.063096	0.0727574	0.0418517	0.157715	0.373701	0.0284165	0.797348	0.03829	0.0369293	0.150687	0.0628523	0.797348
ECHDC2	0.362568	0.254316	0.286697	0.295454	0.320119	0.291257	0.389386	0.270616	0.422093	0.381448	0.252495	0.277195	0.288406	0.29973	0.200099	0.297048	0.174632	0.257336	0.25471	0.270482	0.253825	0.155806	0.168298	0.205888	0.428725	0.183479	0.208449	0.255627	0.2682	0.223308	0.238647	0.392066	0.313236	0.405833	0.455884	0.199114	1.01615	0.192101	0.527563	0.528795	0.217757	0.187702	0.355929	0.195796	0.184849	1.01615
EHD1	0.243725	0.257928	0.111096	0.20287	0.283164	0.0880612	0.503679	0.548172	0.599913	0.342365	0.448845	0.537168	0.28887	0.29885	0.217378	0.316645	1.30774	0.0387713	0.0424124	0.104567	0.0338349	0.0296726	0.0204447	0.043126	0.0471028	0.0144245	0.193226	0.349119	0.805115	0.179413	0.0637348	0.105824	0.11474	0.364838	0.105241	0.16917	0.458131	0.0407926	0.0846869	0.0959804	0.498032	0.493921	1.10605	0.395634	0.281347	1.30774
ELOA3D	0.876895	0.811528	0.0185787	0.0185787	0.483063	0.0185787	0.0185787	0.387716	0.0185787	0.0185787	0.0185787	0.428413	0.0185787	0.0185787	0.362416	0.0185787	0.0185787	0.0816027	0.0185787	0.391414	0.248513	0.310285	0.0695641	0.0185787	0.200739	0.132758	0.0610663	0.0828257	0.534768	0.520113	0.0185787	0.0185787	0.0219067	0.466639	0.187802	0.505179	0.187568	0.285457	0.296689	0.161087	0.105664	0.314648	0.296798	0.417369	0.113982	0.876895
EPB41L4B	0.427597	0.480194	0.403586	0.368869	0.370568	0.367693	0.242314	0.403668	0.372177	0.414599	0.439531	0.404793	0.389678	0.37813	0.39542	0.340561	0.110344	0.438591	0.511112	0.651353	0.398697	0.55817	0.50816	0.630675	0.471184	0.251143	0.213822	0.319136	0.527539	0.324172	0.445812	0.183198	0.321354	0.111604	0.21248	0.593197	0.347558	0.337382	0.134486	0.230701	0.193811	0.730507	0.221455	0.528796	0.353543	0.730507
ERRFI1	0.954273	0.938478	1.00685	1.04669	0.587505	1.1354	0.990254	0.806935	0.84075	0.440945	0.730567	1.22592	0.710959	0.757503	0.91474	1.04093	0.726582	0.545841	0.434226	0.964771	0.41414	1.27242	1.36182	0.758834	0.671956	1.02006	1.24255	0.997226	0.871568	0.836587	1.15389	1.2511	0.801345	0.506925	0.541728	0.516931	0.536317	0.626928	0.784018	0.672596	0.508148	1.32227	0.37244	0.333016	0.528105	1.36182
EYA3	0.987516	1.04883	0.758598	0.497974	0.486989	0.779192	0.678409	0.415611	0.655561	0.461485	0.773345	0.518325	0.475381	0.466004	0.497906	0.493359	0.724644	0.418964	0.422717	0.415433	0.413711	0.415699	0.430782	0.564318	0.412941	0.421682	0.436408	0.688832	0.435443	0.504922	0.411056	0.41444	0.513133	0.41556	0.43402	0.436893	1.00238	0.412745	0.628843	0.579906	0.411183	0.410583	0.465925	0.411529	0.415838	1.04883
FAM153B	0.170723	0.170723	0.209593	0.314218	0.284081	0.277192	0.170723	0.345101	0.170723	0.170723	0.274433	0.419656	0.283134	0.364113	1.2306	0.243256	0.84452	0.206814	0.170723	0.204676	0.210538	0.344183	0.182621	0.278421	0.358486	0.173406	0.1733	0.173113	0.3796	0.175113	0.639316	0.372776	0.175306	0.262452	0.178328	0.171104	0.172386	0.193318	0.174276	0.268876	0.259915	0.249581	0.589576	0.171678	0.197698	1.2306
FAM229B	0.229807	0.0825712	0.10822	0.0935491	0.0851568	0.128096	0.157315	0.108913	0.0303476	0.0303476	0.0498806	0.180488	0.193553	0.116078	0.147753	0.209224	0.550204	0.0410342	0.0475341	0.0613235	0.0367429	0.100148	0.0575681	0.0305118	0.0545388	0.0750146	0.0792496	0.103256	0.0306555	0.0826467	0.104075	0.207434	0.166046	0.173028	0.0855657	0.0790264	0.574702	0.116972	0.331307	0.0915224	0.0469707	0.0502934	0.0830844	0.111141	0.0681473	0.574702
FANK1	0.0113831	0.0313519	0.131609	0.370797	0.198589	0.165127	0.0425655	0.136932	0.18462	0.123391	0.209181	0.109599	0.172951	0.139268	0.0767319	0.195248	0.259939	0.429861	0.428773	0.726824	0.333682	0.0607352	0.230769	0.227349	0.24473	0.364398	0.301669	0.0874562	0.510922	0.0978766	0.277456	0.438908	0.0283726	0.105358	0.195006	0.951933	0.11415	0.00710529	0.0211869	0.0212888	0.0438292	1.16617	0.00841422	0.00697385	0.391245	1.16617
FBXW8	0.128309	0.172059	0.622569	0.872403	0.582708	0.612573	0.691478	0.814683	0.507745	0.641372	0.451724	0.389438	0.736413	0.551583	0.752437	0.731623	0.218701	0.772284	0.615276	0.381979	0.855641	0.206928	0.567579	0.205409	0.306727	0.697865	0.865538	0.658292	0.965118	0.156563	0.128856	0.169432	0.772346	1.05411	0.836073	1.2855	0.866425	0.143564	0.214977	0.285757	0.47409	0.573804	0.763365	0.3395	0.761094	1.2855
FGFR4	0.796888	1.55362	1.12153	1.4542	1.69695	1.21991	1.07039	0.921339	1.377	1.12863	1.17712	0.946262	1.44434	1.35943	1.40584	1.33846	0.356471	0.924119	0.769478	0.943712	0.799828	1.26724	0.921741	0.841207	0.75263	1.32386	0.127067	0.131483	1.42599	0.8188	1.29278	1.3166	1.33605	0.894024	0.783441	0.898181	0.210907	0.143308	0.500726	0.131332	1.86992	1.00558	1.49712	0.12224	0.152052	1.86992
FNDC4	1.41615	1.2382	1.2386	1.27243	1.28919	1.23821	1.23871	1.24205	1.35513	1.45656	1.30305	1.23843	1.3748	1.32988	1.26448	1.26873	1.2381	1.27042	1.34789	1.32235	1.3016	1.30328	1.26701	1.42516	1.24632	1.29397	1.23965	1.23802	1.28794	1.24946	1.23872	1.27631	1.25583	1.31694	1.27793	1.26912	1.43953	2.1382	1.26757	1.24639	1.37763	1.32386	1.8342	1.70813	1.7194	2.1382
FRMPD2	0.212751	0.255853	0.334364	0.361734	0.14926	0.254796	0.12778	0.257129	0.354186	0.369625	0.208894	0.206695	0.214763	0.300888	0.225459	0.153266	0.13912	0.271741	0.51385	0.207803	0.257377	0.262315	0.269453	0.23493	0.699352	0.232319	0.240116	0.293668	0.33863	0.235362	0.333389	0.342724	0.432868	0.622494	0.844701	0.513837	0.188376	0.141698	0.385223	0.191245	0.501353	0.213931	0.13005	0.130584	0.132049	0.844701
GABARAPL1	0.130611	0.099723	0.107153	0.272304	0.0873756	0.073035	0.0332272	0.097195	0.010275	0.348554	0.0685568	0.25693	0.184895	0.270793	0.0211063	0.0856494	0.150904	0.0714405	0.127629	0.125202	0.127626	0.296469	0.020511	0.0159305	0.0264667	0.0446866	0.0104466	0.271118	0.162409	0.064145	0.0196116	0.0121597	0.22397	0.149637	0.188444	0.0967945	0.156961	0.437113	0.131637	0.310325	0.251827	0.0255632	0.0486187	0.230011	0.301709	0.437113
GAS6	0.251352	0.146717	0.0792943	0.0918324	0.0986752	0.0792943	0.0792943	0.154476	0.358251	0.107695	0.292968	0.188997	0.100132	0.104355	0.112252	0.139285	0.132084	0.252222	0.19982	0.347397	0.0823362	0.609127	0.33286	0.221118	0.190322	0.671706	0.494096	0.210295	0.0792948	0.248873	0.208213	0.199702	0.34546	0.171927	0.102944	0.16912	0.215542	0.12547	0.111332	0.405373	0.0937598	0.17623	0.105297	0.269332	0.144081	0.671706
GFM2	1.26134	1.40433	1.36881	1.35282	1.41057	1.33976	1.27063	1.26551	1.39561	1.26153	1.32344	1.48471	1.37194	1.33107	1.53632	1.37755	1.87028	1.16455	1.16394	1.19522	1.21069	1.16703	1.16512	1.22802	1.16376	1.16373	1.20164	1.36075	1.28854	1.16354	1.20159	1.2535	1.28212	1.16711	1.16279	1.16287	1.49086	1.98866	1.26736	1.22971	1.3126	1.44875	1.23547	1.36951	1.35453	1.98866
GLG1	0.103566	0.167157	0.321043	0.350065	0.59154	0.314773	0.457517	0.329492	0.104087	0.441087	0.65881	0.462442	0.308271	0.435315	0.608492	0.556286	0.44281	0.249326	0.160131	0.187079	0.258083	0.159818	0.201659	0.307096	0.351831	0.112667	0.119498	0.355695	0.320619	0.214969	0.109063	0.122207	0.109064	0.130893	0.119952	0.108818	0.167892	0.588182	0.221136	0.218983	0.633132	0.271374	0.615624	0.190703	0.13177	0.65881
GNLY	0.0942634	0.0927789	0.141404	0.0925925	0.0967803	0.12106	0.761594	0.313053	0.230001	0.0926647	0.110309	0.225036	0.094923	0.108492	0.115726	0.204082	0.183725	0.092734	0.113817	0.0926151	0.163319	0.0927705	0.301119	0.324808	0.479964	0.24977	0.154427	0.0943221	0.0982544	0.235269	0.210465	0.109415	0.103341	0.383223	0.249292	0.15645	0.107839	0.14311	0.0982713	0.339491	0.11029	0.201613	0.26923	0.273763	0.118285	0.761594
GPN2	0.164955	0.07191	0.265667	0.140072	0.06	0.224338	0.0763866	0.084372	0.132052	0.0611967	0.0702405	0.0709555	0.195128	0.167177	0.0609228	0.0695892	0.216069	0.247049	0.0924268	0.0745897	0.0579113	0.0575918	0.100418	0.0592938	0.125091	0.16078	0.094865	0.095582	0.137412	0.26848	0.309244	0.287784	0.0592497	0.434128	0.434137	0.413025	0.156077	0.476138	0.502209	0.0662676	0.179895	0.0599437	0.0820686	0.425893	0.444553	0.502209
GPX4	0.0220675	0.0220675	0.0696779	0.11416	0.196321	0.0911843	0.133714	0.129871	0.0491173	0.257338	0.0807228	0.0255802	0.0722126	0.0386505	0.0220675	0.0787812	0.0234273	0.0960079	0.0812223	0.0616723	0.141803	0.0233478	0.0877643	0.110072	0.0254645	0.262214	0.286289	0.196188	0.465678	0.35633	0.449621	0.48231	0.234658	0.378182	0.389479	0.336638	0.034455	0.13054	0.491307	0.0938837	0.0880955	0.48852	2.14628	0.0748787	0.0653545	2.14628
GSTCD	0.551072	0.415084	0.321943	0.361544	0.356528	0.341022	0.34252	0.346262	0.333578	0.300294	0.413149	0.376991	0.281245	0.291424	0.271008	0.331881	0.282306	0.281805	0.384734	0.473427	0.33439	0.304413	0.33535	0.554115	0.276103	0.278072	0.314007	0.329238	0.481957	0.394255	0.465408	0.346558	0.314102	0.35085	0.30167	0.346661	0.483312	0.562587	1.32582	0.396916	0.525628	0.296768	1.40176	0.476189	0.730941	1.40176
H3F3C	0.194393	0.132217	0.219576	0.0937305	0.0941822	0.169222	0.104908	0.0983529	0.112062	0.0950664	0.111143	0.120658	0.116243	0.1346	0.151165	0.0938071	0.147733	0.102844	0.107855	0.124516	0.111584	0.104214	0.107595	0.0937306	0.123743	0.0976751	0.0995739	0.121841	0.102917	0.0938598	0.113656	0.102575	0.0940272	0.0976079	0.0964453	0.103679	0.10109	0.102644	0.187756	0.149165	0.222006	0.095369	0.115909	0.105398	0.170407	0.222006
HEATR3	0.240598	0.161494	0.104992	0.10336	0.108551	0.100809	0.190779	0.10624	0.102802	0.253121	0.168835	0.100809	0.100818	0.100895	0.101823	0.119631	0.105191	0.131658	0.100846	0.105883	0.395318	0.140382	0.118909	0.10082	0.173675	0.146261	0.121039	0.136101	0.126654	0.101827	0.110164	0.117169	0.29209	0.293064	0.274427	0.501117	0.10248	0.302933	0.143356	0.163063	0.13707	0.29844	0.299987	0.335736	0.341888	0.501117
HIST1H1D	0.0412494	0.0292668	0.0505594	0.0277183	0.0894316	0.0341716	0.0330499	0.0393004	0.0656564	0.241082	0.0478646	0.0515319	0.188043	0.0398096	0.0300904	0.0562764	0.042709	0.133395	0.0275343	0.03441	0.096873	0.0455334	0.0281295	0.148886	0.0323413	0.0330855	0.0288627	0.0279351	0.244089	0.0318395	0.0333485	0.032684	0.0634421	0.277625	0.123832	0.0284654	0.0568396	0.234176	0.049172	0.0426039	0.0366802	0.054067	0.187752	0.0689284	0.0875877	0.277625
HMG20A	2.47478	2.66687	1.49074	1.79711	1.75006	1.7501	1.73935	1.83841	1.50928	1.87524	2.11476	1.75566	1.9412	1.92104	1.91367	1.74213	1.56665	1.26136	1.22507	1.25191	1.27874	1.32718	1.26448	1.33832	1.22173	1.36933	1.21445	1.2668	1.31831	1.80664	1.34095	1.25868	1.28711	1.35855	1.36169	1.55772	2.18284	1.72818	1.22862	4.31145	1.22008	1.28804	1.27659	1.48398	1.86448	4.31145
HOXD11	0.438204	0.451442	0.522635	0.476935	0.535457	0.480547	0.572722	0.449378	0.623748	0.528651	0.465139	0.48866	0.489384	0.491134	0.575071	0.475562	0.54415	0.479517	0.445313	0.464378	0.443113	0.464154	0.439834	0.449062	0.455494	0.5768	0.445311	0.447452	0.718505	0.547987	0.437974	0.499841	0.446785	0.559669	0.473164	0.603137	0.692133	0.554138	0.526595	0.755866	0.450082	0.546683	0.48299	0.575637	0.483327	0.755866
HSPA5	0.254705	0.495002	0.959256	1.66689	1.72386	1.11066	0.71739	0.849582	0.250024	1.24023	1.00371	0.782959	0.345266	0.71602	0.360097	0.831174	0.290798	1.25898	1.41612	1.44725	1.34791	0.870348	1.07954	0.505112	1.43801	0.548362	0.702407	1.40045	1.41634	0.874099	1.04149	1.22577	1.29534	1.47113	1.30445	1.46435	0.445235	0.283136	0.36716	0.255319	0.271615	1.23287	1.05124	0.595591	0.253099	1.72386
IER3	0.104509	0.120639	0.157407	0.0860642	0.0825237	0.146598	0.0897816	0.264201	0.495403	0.442631	0.0894167	0.117239	0.0897598	0.0926394	0.106732	0.0825254	0.308702	0.164025	0.175439	0.0876929	0.11723	0.193587	0.133335	0.0941457	0.129961	0.132733	0.171791	0.309008	0.201776	0.16289	0.0929714	0.120154	0.124855	0.171573	0.0853953	0.1184	0.0929751	0.124808	0.0950241	0.110218	0.110762	0.0866323	0.224485	0.231393	0.140718	0.495403
IGSF10	0.327915	0.312096	0.250779	0.37263	0.278104	0.231081	0.239024	0.308165	0.240046	0.308669	0.355258	0.263896	0.265968	0.251572	0.29992	0.369375	0.253343	0.270563	0.221622	0.244532	0.248002	0.712278	0.228895	0.51439	0.260605	0.466311	0.49255	0.225708	0.223188	0.639026	0.222607	0.228338	0.222496	0.433133	0.306246	0.533454	0.860671	0.408248	0.616453	1.27322	0.283196	0.502742	0.260988	0.281011	0.37764	1.27322
IL6R	0.0379124	0.113618	0.352884	0.0920966	0.129428	0.364429	0.10535	0.0480822	0.0685155	0.512544	0.261879	0.593639	0.021745	0.562292	0.192744	0.608831	0.0840589	0.528047	0.449641	0.236855	0.295256	0.470125	0.289575	0.0833294	0.0708889	0.649389	0.338639	0.770271	0.162528	0.0607167	0.415158	0.795554	0.0613298	0.068783	0.357169	0.206325	0.0376855	0.0786361	0.0146166	0.0380006	0.0511758	0.172494	0.507047	0.252151	0.0884615	0.795554
IPO5	0.303813	0.289521	0.180343	0.306145	0.201118	0.212218	0.176783	0.232512	0.300264	0.193671	0.351508	0.169227	0.181832	0.209066	0.271245	0.208261	0.6317	1.14447	1.08175	1.12326	1.42905	1.00737	1.0722	0.732078	1.00464	1.20529	0.993556	0.329555	0.544154	0.405008	0.23684	0.262144	0.440229	0.31578	0.487992	0.429492	0.171225	0.327969	1.08426	0.240637	0.3374	0.249257	0.49045	0.273394	0.496853	1.42905
ITGAX	0.0494268	0.404797	0.555096	1.19574	1.49939	0.644444	0.0121284	0.841863	0.563149	0.45536	0.98375	0.61743	0.475256	0.433903	0.48501	0.58263	0.0566434	0.189611	0.137897	0.182161	0.426211	0.181035	0.518719	0.48111	0.762866	0.320943	0.561468	1.02252	0.663279	0.798054	0.392313	0.990957	1.37704	1.12858	0.833562	0.418108	0.202462	0.0272638	0.202776	0.206597	0.322361	0.688393	0.229874	0.0424132	0.260761	1.49939
KANSL3	1.29127	1.14979	0.353987	0.68811	0.821073	0.41003	0.470016	0.649024	0.816075	0.647621	0.189788	0.467917	1.12025	0.82687	1.01972	0.86351	1.90735	0.43196	0.245622	0.375373	1.43908	0.759923	0.454682	0.220345	0.393241	0.60042	0.482622	0.585774	0.60474	0.779011	0.598416	0.707835	0.590585	0.361374	0.392382	0.332407	0.457549	0.652447	0.720471	0.47639	0.34703	0.772499	0.549458	0.710312	1.01788	1.90735
KCNMB1	0.419254	0.236216	0.266252	0.172248	0.191407	0.284496	0.299282	0.297589	0.243587	0.140569	0.165764	0.243128	0.369461	0.243487	0.155609	0.214843	0.143402	0.324109	0.206773	0.406525	0.193861	0.234101	0.160143	0.146551	0.329025	0.1405	0.142115	0.256465	0.143878	0.164371	0.384067	0.299052	0.354759	0.142327	0.181794	0.154762	0.139866	0.14043	0.327098	0.213385	0.153704	0.212178	0.178661	0.260323	0.146377	0.419254
KIAA1024L	0.207759	0.180053	0.151448	0.154542	0.181333	0.151448	0.151448	0.151448	0.151448	0.223397	0.204608	0.270605	0.151448	0.151448	0.252793	0.151448	0.151448	0.161678	0.151448	0.23916	0.151448	0.973211	0.407143	0.151448	0.152001	1.17814	1.14021	0.224541	0.176891	0.205271	0.151448	0.151448	0.193697	0.469078	0.316553	0.33964	0.402986	0.650791	0.364082	0.171543	0.161649	0.216507	0.276535	0.196201	1.31088	1.31088
KLF14	4.43156	4.28426	4.23169	4.20817	4.28807	4.21646	4.72885	4.29569	4.3605	4.20933	5.16138	4.24248	4.32489	4.22462	4.48037	4.24529	4.44414	4.23197	4.20817	4.69963	4.94487	4.21446	4.21455	4.41919	4.43244	4.31781	4.54152	4.32648	4.23215	4.24081	4.20909	4.21771	4.6659	4.39463	4.23635	4.29709	4.25552	4.27692	4.22704	4.35668	4.21521	4.89341	5.28921	4.37504	4.30271	5.28921
KNOP1	0.129792	0.186587	0.175118	0.133013	0.118021	0.223936	0.0873116	0.170009	0.139939	0.0862973	0.123444	0.182097	0.13281	0.139627	0.0918379	0.273422	0.106018	0.161373	0.149709	0.256484	0.109656	0.0913287	0.097286	0.185737	0.117391	0.101834	0.111575	0.167688	0.117886	0.157296	0.0924832	0.136773	0.234684	0.0948506	0.086857	0.106402	0.188125	0.266537	0.211146	0.287665	0.12061	0.156623	0.0945435	0.625467	0.240206	0.625467
KRTAP13-1	0.602362	0.660354	0.484451	0.539631	0.624997	0.50019	0.574178	0.573409	0.620361	0.487133	0.612771	0.599265	0.545415	0.525353	0.626844	0.570684	0.479649	0.530744	0.668826	0.689975	0.561493	0.682707	0.563511	0.958578	0.478099	0.519832	0.463911	0.466745	0.48546	0.559337	0.53456	0.528615	0.482471	0.455208	0.561567	0.583086	0.449253	0.461793	0.450664	0.470471	0.703312	0.453918	0.669898	0.487687	0.453651	0.958578
LAIR2	0.216764	0.27638	0.262416	0.205233	0.375836	0.251572	0.633608	0.285679	0.207143	0.548188	0.213622	0.345217	0.635611	0.329075	0.23509	0.23444	0.226058	0.389261	0.271728	0.44023	0.204931	0.296892	0.362343	0.235671	0.438354	0.285582	0.379662	0.243186	0.29109	0.25759	0.205149	0.217696	0.210098	0.255959	0.284896	0.218927	0.205293	0.206367	0.205916	0.720656	0.243233	0.211177	0.21205	0.205	0.21703	0.720656
LDHB	0.165542	0.174038	0.463054	0.164878	0.283846	0.370293	0.153756	0.172676	0.266725	0.256633	0.242484	0.142351	0.307509	0.313937	0.236583	0.21479	0.577415	0.156546	0.139958	0.184124	0.176402	0.141209	0.162009	0.155628	0.151843	0.171493	0.132813	0.156463	0.145191	0.138582	0.151545	0.132509	0.150108	0.136932	0.174185	0.191484	0.187112	0.380616	0.248499	0.139942	0.252993	0.136523	0.248577	0.552254	0.481262	0.577415
LIMK2	0.293168	0.291165	0.313701	0.353794	0.298034	0.384452	0.419954	0.382523	0.310632	0.365905	0.29495	0.40421	0.338715	0.351437	0.312313	0.387122	0.371263	0.292359	0.291633	0.318609	0.294907	0.331274	0.315082	0.306019	0.310607	0.301114	0.30672	0.30473	0.347923	0.370237	0.293884	0.318341	0.292047	0.345335	0.336743	0.320328	0.299864	0.311374	0.559613	0.833215	0.292532	0.359175	0.599613	0.313478	0.291059	0.833215
LOC101060341	0.306262	0.306262	0.306262	0.306262	0.306262	0.306262	0.306262	0.306262	0.306262	0.306262	0.306262	0.306262	0.306262	0.306262	0.306262	0.306262	0.306262	0.306262	0.306262	0.306262	0.306262	0.306262	0.306262	0.306262	0.306262	0.306262	0.306262	0.306262	0.306262	0.306262	0.306262	0.306262	0.306262	0.306262	0.306262	0.306262	0.306262	0.306262	0.306262	0.306262	0.306262	0.306262	0.306262	0.306262	0.306262	0.306262
LOXL2	0.346452	0.37037	0.154892	0.472036	0.302296	0.215162	0.358872	0.552715	0.477705	0.421878	0.25859	0.289484	0.240399	0.382507	0.447711	0.188455	0.22155	0.766366	0.374348	0.235211	0.760119	0.876845	1.20047	0.637591	0.442908	0.871608	0.85224	0.621142	0.354008	0.544379	0.447749	0.458296	0.661539	1.10446	0.495747	1.08894	0.119864	0.174731	0.38036	0.672721	0.204508	0.447993	0.626695	0.11534	0.110472	1.20047
LRRC49	0.488198	0.661828	0.552706	0.436442	0.780715	0.532334	0.629556	0.643582	0.783829	0.832748	0.435257	0.952989	0.521977	0.684155	0.458863	0.974268	0.485408	1.12624	0.988227	0.816744	0.881634	0.710921	0.879912	0.978684	0.724416	0.816264	0.669732	0.655471	0.964963	0.523054	0.819405	0.760329	0.816141	0.508184	0.472615	0.901775	0.512845	0.823651	0.470527	0.468477	0.687501	0.6596	0.751889	0.87704	0.979438	1.12624
LY6G5B	0.54555	0.763843	0.372935	0.302664	0.409932	0.40698	0.0699218	0.0699218	0.494289	0.632998	0.772294	0.248511	1.10009	0.292251	0.330806	0.188293	0.182968	0.0853328	0.161795	0.0732837	0.334487	0.240539	0.375089	0.0890715	0.692336	0.40175	0.27681	0.122629	0.63992	0.351403	0.17871	0.0759397	1.01567	0.656395	0.75862	0.636502	0.246444	0.413855	0.384581	0.205785	0.577258	0.577186	0.0701722	0.766453	0.356568	1.10009
MAGEB6	0.118622	0.118622	0.159217	0.259379	0.140243	0.174914	0.143077	0.302852	0.252707	0.241716	0.472159	0.1293	0.310109	0.204451	0.163089	0.119479	0.4175	2.20157	0.34435	0.735142	0.855204	0.575336	0.120395	0.889727	0.574719	0.434225	0.567751	0.485053	0.691305	0.858002	0.119109	0.406296	0.3696	0.160464	0.140745	0.480933	0.298706	0.634714	0.504012	0.122736	0.118924	0.330902	0.858666	0.39819	1.03263	2.20157
MAPK1	0.250834	0.206187	0.27151	0.197289	0.216028	0.209181	0.384128	0.301103	0.215335	0.295191	0.197389	0.395365	0.309978	0.311633	0.300867	0.324894	0.524252	0.208111	0.213987	0.226437	0.220267	0.376614	0.32827	0.37592	0.241178	0.32751	0.60825	0.622386	0.35768	0.419338	0.574423	0.380381	0.441012	0.19644	0.198163	0.196933	0.481396	0.631403	0.724152	0.352875	0.19679	0.215062	0.215345	0.200542	0.197163	0.724152
MC3R	0.394108	0.357238	0.356239	0.50972	0.411279	0.356239	0.466412	0.418204	0.359625	0.504508	0.430767	0.41356	0.520539	0.426572	0.400971	0.420439	0.356239	0.57885	0.498502	0.503838	0.489056	0.357196	0.37829	0.422384	0.517753	0.398489	0.438826	0.50047	0.443553	0.440627	0.454399	0.462182	0.42318	0.46189	0.497132	0.54067	0.629417	0.482072	0.386891	0.364741	0.38303	0.506345	0.600553	0.64521	0.35914	0.64521
MEF2C	0.0722666	0.100798	0.446035	0.066138	0.0476544	0.43321	0.368757	0.041549	0.546028	0.0412734	0.126307	0.0420985	0.050448	0.0404381	0.073116	0.0522878	0.826904	0.893522	1.069	0.72257	0.693783	0.665851	0.965008	0.190428	0.591979	0.210552	0.352932	0.0679992	0.0440535	0.312365	0.176298	0.174475	0.186076	0.0396508	0.117235	0.0616209	0.0546544	0.278265	0.131092	0.0708762	0.0392883	0.117262	0.304889	0.0827823	0.379025	1.069
MGARP	0.6474	0.639927	0.630463	0.70322	0.633679	0.630917	0.629569	0.632954	0.628986	0.628982	0.630235	0.644193	0.635728	0.629248	0.637352	0.639925	0.753786	0.635539	0.632775	0.629039	0.679749	0.639953	0.68648	0.669644	0.708597	0.707035	0.675863	0.678353	0.668644	0.632805	0.638323	0.694569	0.662856	0.63383	0.694007	0.651202	0.642263	0.674339	0.661123	0.858267	0.727455	0.651042	0.630143	0.64696	0.691971	0.858267
MLNR	0.264073	0.280158	0.31488	0.256242	0.244394	0.29315	0.244907	0.246651	0.243726	0.241923	0.247854	0.247747	0.253527	0.251804	0.321995	0.293053	0.24421	0.273553	0.241741	0.335768	0.284404	0.480567	0.380523	0.24176	0.289593	0.31845	0.513331	0.248392	0.241797	0.353002	0.424263	0.410427	0.245236	0.271438	0.241973	0.276011	0.362239	0.258686	0.242984	0.300139	0.271771	0.327736	0.332889	0.297842	0.262993	0.513331
MPHOSPH6	0.533385	0.562078	0.590883	0.534411	0.577547	0.603205	0.647963	0.559184	0.661348	0.752618	0.556604	0.55386	0.545311	0.750641	0.580856	0.603273	0.558669	0.588919	0.624267	0.549544	0.537122	0.624419	0.566725	0.551139	0.562455	0.555955	0.538907	0.61342	0.567956	0.542741	0.664271	0.681668	0.600876	0.687683	0.533147	0.739101	0.550521	1.17607	0.589749	0.575938	0.536316	0.623243	0.540506	0.899479	0.862842	1.17607
MRPL49	1.23986	1.02048	0.83046	0.817486	0.822827	0.825005	0.83193	0.844808	0.896972	0.871713	0.834526	0.817611	0.821596	0.818062	0.866817	0.817463	0.824794	1.02755	0.856984	0.855125	0.822396	0.975429	1.00432	0.904735	0.844786	1.00169	1.14247	0.846323	0.827273	0.817444	0.866517	0.89326	0.821646	1.00856	0.885097	0.818038	1.22222	1.22866	0.884982	1.0118	0.960554	0.820174	1.20958	0.902728	0.929611	1.23986
MT1HL1	0.0499352	0.0539961	0.0499352	0.0499352	0.0519781	0.0499352	0.0499352	0.0499352	0.0499352	0.0499352	0.0499352	0.0513701	0.0499352	0.0499352	0.0507115	0.0499352	0.0499352	0.0585932	0.0569749	0.0499352	0.0503033	0.0961185	0.0520353	0.0499352	0.0861464	0.309365	0.227563	0.120964	0.0716028	0.0653885	0.0499352	0.0499352	0.0525937	0.213914	0.146731	0.206486	0.144925	0.192786	0.0777327	0.162263	0.114374	0.0713911	0.103873	0.059989	0.264211	0.309365
MUS81	0.129817	0.0484871	0.133506	0.00135691	0.0775663	0.109603	0.0745395	0.128556	0.045563	0.236503	0.0768134	0.0314871	0.0101843	0.151348	0.247115	0.0963546	0.689705	0.136888	0.100319	0.136905	0.170968	0.0664984	0.041992	0.718216	0.00701127	0.0391945	0.00964111	0.0294407	0.127887	0.00122043	0.0160418	0.000648228	0.00423914	0.0753174	0.0634895	0.0100473	0.367241	0.351532	0.0813622	0.0966505	0.00742432	0.00301988	0.808463	0.310815	0.505953	0.808463
MYOCD	0.434167	0.449544	0.435453	0.621501	0.745628	0.459677	0.503014	0.426861	0.580906	0.490232	0.710495	0.618723	0.511198	0.57801	0.802426	0.580345	0.614683	0.383702	0.381572	0.381405	0.449564	0.550709	0.435434	0.631669	0.423022	0.585709	0.628823	0.532474	0.54126	0.413251	0.380085	0.393794	0.529525	0.384195	0.402337	0.449339	0.603753	0.404227	0.386753	0.466446	0.426309	0.607719	0.500773	1.11918	0.661111	1.11918
NAT8	0.308758	0.345508	0.308907	0.321638	0.316675	0.308239	0.371747	0.311112	0.324634	0.311933	0.316249	0.325649	0.31424	0.314755	0.333491	0.356725	0.404066	0.429705	0.332847	0.329531	0.383535	0.328531	0.365209	0.515579	0.354188	0.37854	0.412773	0.35094	0.324912	0.364724	0.357668	0.408655	0.38772	0.342433	0.321643	0.316228	0.313489	0.408723	0.367097	1.5665	0.391431	0.31073	0.309405	0.413715	0.33239	1.5665
NDUFA7	1.47459	1.46137	1.4729	1.46317	1.46541	1.46868	1.52492	1.54389	1.48726	1.54365	1.4731	1.47805	1.4778	1.49571	1.46162	1.46578	1.47634	1.54843	1.59124	1.54999	1.53103	1.48959	1.53122	1.47174	1.52439	1.56165	1.62999	1.56303	1.53998	1.63285	1.57245	1.64526	1.5747	1.50891	1.61771	1.61699	1.81941	1.61063	1.49627	1.46987	1.56309	1.51427	1.95606	1.61301	1.71443	1.95606
NEUROD6	0.117379	0.122071	0.3645	0.257118	0.19737	0.447377	0.218983	0.187214	0.31897	0.0762937	0.22988	0.116997	0.130931	0.116321	0.184473	0.148112	0.0555518	0.102578	0.0552453	0.0599199	0.0644373	0.0517772	0.0562435	0.0792657	0.0601762	0.0552137	0.0717117	0.205017	0.160372	0.055628	0.0514801	0.0547845	0.0555139	0.170821	0.0533327	0.10662	0.23245	0.0919622	0.190615	0.134278	0.0822357	0.334098	0.128874	0.133575	0.0979628	0.447377
NKX2-1	0.936131	0.940094	0.948775	1.15893	0.950961	0.945169	0.981456	0.971352	0.94976	0.996631	0.965394	0.958195	0.961619	0.966159	1.04589	0.935807	0.935928	0.944631	1.2266	0.947954	0.944872	1.09425	0.947927	1.15002	0.948599	0.962744	0.961748	0.936937	0.939905	0.953835	0.962964	0.942206	0.963161	0.984892	0.935776	1.07218	0.948641	1.20262	0.940996	0.938419	1.03827	0.983091	0.954298	1.03604	0.941351	1.2266
NOP9	0.0564021	0.243006	0.264241	0.138546	0.301181	0.232173	0.427034	0.305551	0.270156	0.346917	0.0764451	0.254185	0.175839	0.287624	0.174988	0.197926	0.0486033	0.648973	0.307907	0.375041	0.235155	0.22266	0.436113	0.124395	0.465153	0.297588	0.296763	0.375098	0.295413	0.192769	0.192818	0.188529	0.271727	0.722373	0.533243	0.557528	0.0972181	0.0492034	0.0504947	0.110787	0.067568	0.344537	0.182461	0.088175	0.0702307	0.722373
NR2C2	0.217795	0.202782	0.239193	0.232245	0.242294	0.25002	0.246374	0.253648	0.220216	0.283062	0.243146	0.24131	0.294191	0.30998	0.300302	0.352237	0.224028	0.293654	0.205429	0.249426	0.232277	0.61109	0.302917	1.06159	0.216255	0.255694	0.246179	0.222967	0.204362	0.220279	0.300038	0.237618	0.204234	0.22326	0.221833	0.220094	0.269921	0.265503	0.199309	0.201562	0.285829	0.201979	0.242836	1.12069	0.368007	1.12069
NTSR2	0.110666	0.00996993	0.000419106	0.284138	0.0286952	0.000537218	0.0666134	0.0512555	0.02111	0.00617826	0.0531598	0.0180663	0.00254984	0.101631	0.103142	0.00721742	0.0154657	0.00727215	0.0101152	0.0167553	0.0645007	0.00482132	0.00525454	0.666121	0.0250785	0.00163631	0.0233419	0.000724661	0.00271855	0.155444	0.0333876	0.0189188	0.104561	0.433551	0.00924382	0.000628233	0.183255	0.578844	0.0599482	0.000911997	0.0872161	0.111501	0.234254	0.0114078	0.0025892	0.666121
OAS1	0.340104	0.249928	0.0978517	0.210491	0.131838	0.10066	0.247637	0.074487	0.277979	0.0924201	0.209495	0.166204	0.137409	0.091373	0.0824876	0.0764461	0.540274	0.0790989	0.0832732	0.078432	0.102373	0.0895915	0.0726153	0.486655	0.254669	0.272145	0.151309	0.0748678	0.0742987	0.132786	0.0752047	0.0738466	0.244886	0.0718897	0.0774463	0.204313	0.345225	0.227801	1.04406	0.616261	0.0938547	0.0718318	0.14968	0.0739409	0.100261	1.04406
OR10G3	0.00397659	0.0166365	0.00794363	0.0333346	0.0436264	3.3066e-05	0.0245033	0.00108936	0.00139402	0.101496	0.0101462	0.0309405	0.0166802	0.0331312	0.00558551	0.00345928	0.0547638	0.00311968	0.0179731	0.126769	0.0716549	0.0719848	0.000118234	0.195218	0.00127402	0.00332921	0.000348937	0.00675117	0.0260311	0.00867709	0.00495045	0.00181807	0.0576404	0.00309499	0.0443728	1.70731e-05	0.00130679	0.535695	0.0887996	0.0568299	0.0427186	2.11459e-05	0.13917	0.107486	0.0592489	0.535695
OR2H1	0.0864408	0.0493196	0.0367177	0.048331	0.0876772	0.0486958	0.0836717	0.0322372	0.0350597	0.024873	0.0508871	0.0184132	0.0400761	0.0763245	0.112653	0.0209734	0.028458	0.0776693	0.037309	0.249646	0.0840759	0.018941	0.0387073	0.0739396	0.018282	0.0800573	0.0540667	0.0210822	0.0229353	0.0878753	0.0367925	0.0186965	0.124411	0.234526	0.0379683	0.0512043	0.346122	0.0182807	0.882743	0.205317	0.122964	0.0439207	0.117109	0.0814264	0.0785153	0.882743
OR51I1	0.0455165	0.0201399	0.0398408	0.00315253	0.00174968	0.0152974	0.0217259	0.00352447	0.0423458	0.0110468	0.0264735	0.000607679	0.0304796	0.0160382	0.0039796	0.0103406	0.252688	0.0261847	0.101253	0.0514016	0.136592	0.18056	0.0394434	0.00195503	0.00109744	0.109333	0.0499243	0.0620983	0.00122337	0.0224361	0.0757952	0.0332385	0.00657344	0.00497759	0.0100649	0.0097236	0.023993	0.0101553	0.0482934	0.303744	0.000643316	0.0102086	0.62012	0.0764452	0.128654	0.62012
OR6K3	0.0764017	0.0764017	0.493064	0.716697	0.656793	0.430717	0.0764017	0.780785	0.366035	0.291229	0.353881	0.218631	0.102128	0.340192	0.0833056	0.630585	0.0871199	0.174125	0.198355	0.0884944	0.427013	0.144213	0.218242	0.276916	0.869362	0.13788	0.134244	0.0822501	1.13667	0.701495	0.591927	0.209717	0.214949	0.818194	0.62894	0.641931	0.0768674	0.0956089	0.124728	0.0764043	0.143794	0.702273	0.290757	0.08629	0.165381	1.13667
OTOF	0.358955	0.458451	0.144113	0.105986	0.143444	0.171881	0.108579	0.0969217	0.356931	0.0802626	0.217115	0.0890026	0.148341	0.101973	0.116327	0.140973	0.42993	0.0170046	0.0194212	0.0412733	0.01705	0.0591705	0.0156672	0.0656021	0.021083	0.0486607	0.015372	0.0571814	0.0919141	0.300661	0.140948	0.0980404	0.0609695	0.891392	0.391122	0.701127	0.245488	0.102142	0.06123	0.440462	0.0608436	0.142362	0.0161912	0.015225	0.0454923	0.891392
PAG1	0.347424	0.34938	0.347288	0.355238	0.347153	0.346575	0.347425	0.38492	0.351454	0.346364	0.499472	0.346581	0.362854	0.365316	0.349414	0.346389	0.347558	0.453397	0.508763	0.451401	0.499495	0.347077	0.353037	0.446511	0.47542	0.395065	0.451116	0.433068	0.346435	0.405097	0.370521	0.399498	0.376939	0.521174	0.378682	0.357727	0.366587	0.858915	0.349725	0.502972	0.940374	0.346429	0.682864	1.07664	0.61738	1.07664
PAX4	0.250854	0.250854	0.317643	0.365558	0.417026	0.34164	0.333695	0.285637	0.250854	0.282849	0.346336	0.280001	0.276512	0.265566	0.254167	0.293558	0.273514	0.339752	0.267816	0.264733	0.32668	0.330783	0.285709	0.541536	0.294114	0.25213	0.250904	0.361386	0.315013	0.278452	0.260408	0.251076	0.255884	0.251227	0.298851	0.448145	0.39924	0.320842	0.254439	0.357431	0.271514	0.560577	0.298285	0.443715	0.266705	0.560577
PCP4	0.439737	0.448955	0.445743	0.460357	0.479619	0.435252	0.555826	0.545915	0.432175	0.432175	0.491233	0.483544	0.508966	0.507566	0.458221	0.493882	0.572366	0.49027	0.484675	0.540438	0.487583	0.556473	0.539403	0.481004	0.505514	1.5017	1.29588	0.495912	0.466745	0.864616	0.784256	0.651352	0.479944	0.651333	0.843875	0.610605	0.457981	0.682241	0.936103	0.443559	1.22885	0.446323	0.469844	0.432198	0.845511	1.5017
PDXP	1.0841	1.15846	1.25708	1.1727	1.1241	1.35833	1.02847	1.1833	1.11999	1.15264	1.08459	1.25255	1.11362	1.18529	1.57134	1.21167	1.34258	1.03636	1.02865	1.40312	1.05748	1.15435	1.20873	1.14712	1.05458	1.0312	1.12655	1.18089	1.25561	1.03368	1.03884	1.06441	1.02856	1.03206	1.03271	1.03231	1.05817	1.04835	1.05454	1.03303	1.05717	1.17831	1.2796	1.07247	1.0928	1.57134
PGLYRP3	0.745525	0.579669	0.538591	0.530489	0.536506	0.566	0.587914	0.525401	0.545699	0.521834	0.5293	0.609107	0.533049	0.515148	0.520148	0.515616	0.56263	0.514341	0.651872	0.517781	0.51573	1.06963	0.669905	0.663389	0.521598	1.111	1.16961	0.590498	0.543684	0.513394	0.523587	0.513997	0.513285	0.589631	0.519951	0.712081	0.541021	0.598942	0.564293	0.637346	0.617356	0.51346	0.513321	0.559401	1.10372	1.16961
PIGH	2.17924	2.33294	1.67635	2.06017	2.13414	1.82257	1.81903	1.69091	1.95993	1.76892	2.65034	2.03288	2.1362	2.07656	1.88344	2.02698	1.3621	1.56643	1.30443	1.52414	1.21213	0.975982	1.12799	1.65879	1.29438	1.13898	1.2997	2.00046	1.88206	1.57163	1.2981	1.26483	1.73931	1.39512	1.51716	0.928797	2.51363	0.86363	0.745298	0.509339	1.31036	1.71941	1.16688	1.62302	1.02549	2.65034
PKNOX2	0.134062	0.133739	0.13805	0.131901	0.129453	0.135469	0.152728	0.139031	0.130095	0.129428	0.130171	0.153567	0.142813	0.136455	0.12921	0.194174	0.133831	0.307967	0.177125	0.215505	0.187839	0.194488	0.210131	0.351832	0.152873	0.261237	0.266761	0.202084	0.161129	0.129138	0.234764	0.162203	0.206386	0.145054	0.190683	0.131232	0.233717	0.132878	0.183851	0.302794	0.138113	0.155378	0.825178	0.317291	0.339289	0.825178
PLGLB1	0.0215446	0.0215446	0.0652392	0.065246	0.0652513	0.0652414	0.0215446	0.0652718	0.0215446	0.0652425	0.0652498	0.0652595	0.0652572	0.0652404	0.0215446	0.0652511	0.0652467	0.0215446	0.0215446	0.0215446	0.0215446	0.171823	0.171823	0.0215446	0.0215446	0.171823	0.171823	0.0652491	0.171823	0.171823	0.171823	0.171823	0.171823	0.0653737	0.171823	0.171823	0.171823	0.0652623	0.0652454	0.06502	0.171823	0.0650955	0.171823	0.0652516	0.0652378	0.171823
PNPLA6	0.145748	0.155887	0.467911	0.371411	0.272791	0.608177	0.721604	0.635994	0.142366	0.231001	0.354585	0.279827	0.705457	0.152946	0.145162	0.349148	0.698897	0.150883	0.564729	0.876124	0.292064	0.303481	0.76554	0.402737	1.04608	0.704202	0.718831	0.518459	0.540661	0.785865	0.863054	0.833379	0.54937	0.684108	0.518768	1.38633	0.145438	0.671739	0.164234	0.361908	0.142883	1.28763	0.144069	0.403359	0.519429	1.38633
POTEC	0.386699	0.0616411	0.104101	0.132261	0.111167	0.115194	0.0331061	0.0563871	0.0399267	0.0407812	0.0705245	0.171136	0.0565459	0.0400001	0.148446	0.0517879	0.135659	0.033107	0.0331061	0.0715868	0.0902017	0.0401727	0.0534367	0.036235	0.0353153	0.0820547	0.169588	0.139122	0.0753969	0.52825	0.956452	0.0355831	0.597156	0.163789	0.0349658	0.259383	0.0339813	0.115212	0.27334	0.815023	2.70453	0.0363434	0.0524028	0.515487	0.0340436	2.70453
PPP1R15A	0.108173	0.0947825	0.0968031	0.100571	0.102861	0.0956254	0.171985	0.0944873	0.0958338	0.247902	0.127094	0.121553	0.15178	0.247196	0.142718	0.159741	0.0965891	0.119608	0.231485	0.438924	0.109318	0.13418	0.152446	0.207482	0.134329	0.104268	0.113771	0.0965201	0.101242	0.0949269	0.224842	0.293326	0.160333	0.0948619	0.608801	0.113905	0.0997389	0.207566	0.110113	0.809768	0.189915	0.289524	0.23683	0.104445	0.117583	0.809768
PRB1	0.159122	0.159122	0.253872	0.231953	0.710554	0.278919	0.159122	0.264205	0.159122	0.53993	0.414102	0.394046	0.227933	0.585142	0.159325	0.214454	0.269459	0.518461	0.159407	0.162407	0.42107	0.470632	0.34208	0.22586	1.37102	0.385003	0.766671	0.320032	0.166437	0.159983	0.390376	0.563268	0.21007	0.164279	0.194114	0.20967	0.264704	0.294281	0.289404	0.538745	1.00491	0.421194	0.159471	0.599834	0.69838	1.37102
PRND	0.251848	0.380911	0.469338	0.981669	0.762231	0.613458	0.559831	0.160809	0.545854	0.352226	0.400733	0.42636	0.491779	0.435593	0.501834	0.550356	0.376546	0.227874	0.0967255	0.0302968	0.131004	0.0441855	0.14244	0.271985	0.145566	0.113471	0.101736	0.16542	0.222725	0.139838	0.150392	0.0816822	0.373846	0.155013	0.218188	0.0376956	0.094603	0.311301	0.11355	0.540016	0.215865	0.174783	0.347264	0.236864	0.217914	0.981669
PRSS50	0.598679	0.59147	0.60649	0.686939	0.591098	0.616372	0.590959	0.595974	0.680673	0.615445	0.704238	0.634102	0.607116	0.603815	0.592157	0.632774	0.637476	0.648472	0.658349	0.626384	0.738967	0.592157	0.673693	0.592148	0.827615	0.605436	0.592769	0.590889	0.666262	0.591603	0.654642	0.753957	0.601353	0.634684	0.591939	0.608948	0.590882	0.618718	0.943631	0.60382	0.594081	0.795148	0.609678	0.871559	0.606525	0.943631
PTCD1	0.099554	0.0735022	0.035277	0.0365034	0.0460485	0.0502789	0.0556441	0.0675234	0.0700744	0.0445762	0.0343456	0.0407107	0.0533179	0.0585139	0.0538958	0.0468591	0.068283	0.0610962	0.0342985	0.142095	0.0488137	0.0358256	0.0380877	0.113058	0.117816	0.0635189	0.0427737	0.0708777	0.0343125	0.101587	0.0540202	0.048619	0.108309	0.134684	0.045042	0.098507	0.0753746	0.0503699	0.133634	0.175028	0.0369974	0.493333	0.158795	0.684288	0.0447824	0.684288
PUDP	0.0409739	0.0409739	0.175121	0.22959	0.258928	0.275151	0.437418	0.48438	0.359582	0.068402	0.240272	0.253094	0.0877573	0.242742	0.650449	0.417585	0.108866	0.0951363	0.16537	0.196126	0.125116	1.01856	1.04199	1.31828	0.355127	0.377152	0.185991	0.121043	0.0650861	0.15324	0.864185	0.660943	0.420665	0.216603	0.490846	0.288066	0.118024	0.0640003	0.662143	0.193807	0.0432274	0.27254	0.252986	0.285074	0.0654858	1.31828
RAB30	0.21636	0.336866	0.203885	0.0406837	0.0519936	0.218386	0.3363	0.367261	0.0384936	0.166807	0.0592709	0.357014	0.198316	0.139896	0.181501	0.187367	0.617357	0.0275355	0.0663705	0.0552132	0.0803362	0.00497296	0.00372993	0.552236	0.0266878	0.00381997	0.0655356	0.0651372	0.600183	0.142394	0.0213195	0.0336515	0.210915	0.0966314	0.00388362	0.00496064	0.241902	0.656995	0.116011	0.0716436	0.11156	0.175157	0.399594	0.601535	0.251004	0.656995
RALGDS	0.452053	0.409529	0.572286	0.411559	0.657209	0.508278	0.433262	0.51229	0.712271	0.398692	0.721838	0.593497	0.52462	0.437192	0.401418	0.690172	0.398775	0.430448	0.838733	0.618467	1.26086	1.66468	0.781665	1.62748	0.60119	0.601788	0.448673	0.392195	0.462665	0.878906	0.987489	1.28179	0.398322	0.674256	0.801359	1.00426	0.73535	0.971343	0.616737	1.06397	0.818292	0.392947	0.458807	0.700257	0.570915	1.66468
RBM10	0.351524	0.351524	0.473522	0.46127	0.394145	0.471714	0.372066	0.487346	0.728897	0.553855	0.579107	0.472958	0.486882	0.646271	0.379915	0.536055	0.65042	0.514545	0.358922	1.19994	0.528811	0.480106	0.679849	0.360214	0.448272	0.97733	1.22559	0.374335	0.50384	1.20453	0.454047	0.465966	0.393808	0.366562	0.369139	0.679799	0.566131	1.23028	0.609708	0.358662	0.351853	1.06527	1.45635	1.39033	0.477761	1.45635
REEP5	0.297143	0.274477	0.338774	0.282759	0.28379	0.299892	0.315534	0.403387	0.271849	0.448605	0.276659	0.311518	0.513502	0.417179	0.434359	0.449873	0.260492	0.309003	0.671928	0.30143	0.475188	1.31291	0.919075	1.14451	0.357966	0.388736	0.389574	0.530119	0.682177	0.337677	0.572549	0.545873	0.50017	0.313409	0.61498	0.586349	0.266865	0.2636	0.605432	0.268788	0.559214	0.329512	0.278349	0.380794	0.312621	1.31291
RGS21	0.201777	0.179776	0.182033	0.176437	0.19271	0.181609	0.210894	0.185581	0.17723	0.179162	0.173849	0.213221	0.180323	0.17796	0.174892	0.18661	0.188286	0.182289	0.209296	0.192212	0.182345	0.176007	0.175062	0.193114	0.203263	0.192022	0.18404	0.174433	0.180064	0.186695	0.192348	0.174428	0.173851	0.627427	0.228202	0.212007	0.432496	0.203142	0.216323	0.198011	0.196577	0.19595	0.281294	0.263604	0.180944	0.627427
RLN1	0.482304	0.482304	0.696619	0.608737	0.557874	0.71259	0.74669	0.512258	0.61506	0.515291	0.541048	0.81841	0.491287	0.497396	0.495697	0.533041	0.482314	0.492872	0.675198	0.710122	0.646581	0.495668	0.489057	0.746598	0.661874	0.525967	0.594749	0.677144	0.564066	0.502605	0.482601	0.671649	0.617341	0.728163	0.557659	0.636806	2.64025	0.49577	0.584505	0.537293	0.484063	0.530047	0.492476	0.79578	0.563875	2.64025
RNF224	0.0722968	0.0943087	0.0153703	0.117561	0.126371	0.0153703	0.0153703	0.218907	0.173716	0.152877	0.367077	0.12541	0.133644	0.176352	0.205732	0.115602	0.172717	0.0368436	0.0153703	0.0213417	0.0190784	0.0955153	0.015881	0.0164442	0.0161759	0.0971354	0.0363411	0.0244877	0.015371	0.0258739	0.0331549	0.0176229	0.0397606	0.0175785	0.0588796	0.0155523	0.629373	0.298649	0.128226	0.0364493	0.201929	0.090463	0.0878347	0.389064	0.124059	0.629373
RPL35A	0.0863519	0.0842086	0.0827463	0.102217	0.088228	0.0846826	0.0818018	0.0818098	0.0902594	0.0815361	0.0825	0.0920487	0.0954845	0.089733	0.0930097	0.0815767	0.0944422	0.0911475	0.0981612	0.0863921	0.0994713	0.11579	0.0815424	0.0822298	0.084835	0.0933285	0.0999739	0.0816286	0.099378	0.100292	0.134907	0.126375	0.0839707	0.109476	0.0823564	0.109042	0.203526	0.227123	0.196604	0.0955772	0.17471	0.12684	0.105281	0.13379	0.165795	0.227123
RRP1	0.248682	0.314816	0.308556	0.21685	0.247514	0.319221	0.230887	0.279194	0.247794	0.226372	0.288125	0.22527	0.216856	0.218588	0.260542	0.226924	0.221149	0.251564	0.370755	0.216969	0.313853	0.219602	0.21749	0.460026	0.218218	0.267778	0.255681	0.239449	0.250762	0.28346	0.231884	0.26881	0.331531	0.260553	0.217637	0.216851	0.216918	0.260328	0.22423	0.22346	0.545761	0.331291	0.23206	0.216908	0.227836	0.545761
RYK	0.0825611	0.0798099	0.0648547	0.1654	0.066528	0.0648547	0.0662836	0.0905735	0.0648547	0.0651634	0.127573	0.13636	0.0696125	0.0738498	0.14262	0.0937193	0.0648547	0.0898537	0.0648547	0.067207	0.0718073	0.0769947	0.0722372	0.0662846	0.0662384	0.0789396	0.0652318	0.0695034	0.0733384	0.127516	0.0659069	0.0652185	0.112895	0.0681693	0.067978	0.0660225	0.0649076	0.0678619	0.0949169	0.234068	0.150044	0.0649406	0.0649143	0.0655186	0.0984106	0.234068
SBK3	0.21347	0.309052	0.205173	0.205173	0.532496	0.205173	0.205173	0.205173	0.205173	0.205173	0.205173	0.839689	0.712234	0.713997	0.205173	1.15958	0.205173	0.550284	0.205173	0.850368	0.925338	0.543904	0.672194	0.304388	0.854491	0.355391	0.298982	0.331527	0.507649	0.643598	0.570671	0.555324	0.217051	0.539358	0.511158	0.671847	0.517854	0.348316	0.70772	0.429007	0.576219	0.49853	0.484877	0.599691	0.42124	1.15958
SDCBP2	0.330238	0.33019	0.303106	0.199322	0.205852	0.247629	0.346832	0.468375	0.264828	0.139028	0.374405	0.218253	0.474338	0.245615	0.369693	0.465844	0.459566	0.713565	0.472679	0.838859	0.715365	1.17771	0.768859	1.31642	0.737699	1.0381	0.764176	0.49463	0.69469	0.915506	1.22029	1.8318	0.793476	0.232428	0.380702	0.385158	0.203372	1.6807	0.18452	0.288444	0.164784	0.548051	0.145908	0.0489326	0.0172993	1.8318
SENP5	0.480257	0.492165	0.44911	0.446159	0.46222	0.454546	0.495046	0.539046	0.494287	0.468437	0.468701	0.580624	0.818606	0.47114	0.50344	0.562557	0.595278	0.445131	0.545386	0.502232	0.449745	0.458028	0.500659	0.447967	0.480724	0.445735	0.44541	0.449788	0.445011	0.469474	0.582257	0.511287	0.490986	0.450291	0.454145	0.479438	0.446089	0.445034	0.536488	0.560005	0.446787	0.515187	0.456945	0.483094	0.495356	0.818606
SF3B3	0.27366	0.114116	0.0731857	0.13572	0.118628	0.0561998	0.0510972	0.0481094	0.0499271	0.0573275	0.0501519	0.0641264	0.0917788	0.0480949	0.0660058	0.0961162	0.174207	0.126714	0.124944	0.081069	0.152622	0.0483352	0.0537859	0.0506298	0.0777666	0.212585	0.259947	0.0509119	0.0664127	0.0542665	0.0704209	0.0647606	0.0590338	0.09749	0.0483368	0.11732	0.113282	0.0567039	0.0877046	0.772525	0.0749943	0.09563	0.0667053	0.0869621	0.120208	0.772525
SHC2	0.673475	0.628023	0.736141	0.484546	0.47865	0.841566	0.754103	0.615495	0.772737	0.400603	0.631101	0.684575	0.52823	0.55512	0.496235	0.93548	0.974126	0.430445	0.905269	0.323224	0.323137	0.712044	0.554747	0.58105	0.385468	0.491491	0.757337	0.848456	0.404384	0.462695	0.58901	0.526337	0.93542	0.536666	0.623697	0.309535	0.724616	0.300828	0.460413	0.293482	0.359943	0.385217	0.76946	0.708156	0.335924	0.974126
SKOR2	0.466031	0.466031	0.567003	0.576112	0.467293	0.546851	0.549604	0.478741	0.659375	0.510168	0.466083	0.487165	0.485523	0.477791	0.502346	0.553087	0.486653	0.485159	0.488585	0.496931	0.466031	0.507561	0.516705	0.566819	0.469349	0.89684	0.81872	0.581447	0.567305	0.771317	0.712143	0.604749	0.468342	0.473656	1.11182	0.946632	0.615002	0.739643	0.595339	0.467858	0.569489	0.46605	0.484066	0.772997	1.00624	1.11182
SLC22A5	0.112004	0.14335	0.260689	0.167703	0.172555	0.24309	0.300154	0.318148	0.201409	0.192441	0.249368	0.310099	0.328035	0.339201	0.340485	0.342975	0.109019	0.224751	0.264774	0.18116	0.201141	0.410662	0.390188	0.421408	0.360404	0.829013	1.06537	0.601688	0.12362	0.18888	0.106516	0.12781	0.247247	0.216311	0.18712	0.17826	0.128149	0.128339	1.1742	0.109654	0.170842	0.381918	0.415265	0.128986	0.54431	1.1742
SLC30A2	0.00964608	0.034793	0.00815872	0.0194635	0.0549963	0.0144748	0.0117674	0.0218608	0.0635999	0.0363737	0.152226	0.0231535	0.0169968	0.0570498	0.0306734	0.0408912	0.0292782	0.00844236	0.012914	0.0288058	0.0397263	0.0133892	0.0559495	0.0153769	0.00776562	0.0437329	0.0265823	0.0366708	0.0400051	0.0125384	0.0173845	0.00954011	0.0535096	0.0228268	0.337836	0.0298918	0.0165506	0.013109	0.215705	0.098842	0.00797454	0.042379	0.0924667	0.155291	0.136001	0.337836
SLC47A1	0.240132	0.158345	0.0934803	0.113947	0.108111	0.0925154	0.0924037	0.119138	0.0929604	0.136256	0.122028	0.147266	1.44429	1.46178	0.0924176	0.0965918	0.191505	0.140796	0.10229	0.0943643	0.0925515	0.177291	0.100397	0.103845	0.128861	0.0936958	0.0967027	0.106679	0.0930692	0.101759	0.123175	0.100522	0.0928266	0.143781	0.166629	0.101919	0.133661	0.144496	0.123795	0.222413	0.158053	0.0969894	0.11698	0.122124	0.191452	1.46178
SLFN12	0.0861567	0.0524454	0.103134	0.21848	0.18777	0.125589	0.0465269	0.264839	0.162571	0.0537001	0.104489	0.0870999	0.048838	0.0689949	0.233099	0.0662663	0.083306	0.236191	0.426101	0.105044	0.191739	0.956771	0.880575	0.796197	0.141607	0.435408	0.529169	0.860405	0.208594	0.0467492	0.326549	0.625873	0.0522565	0.0469842	0.0550161	0.0992812	0.0477181	0.0576951	0.1772	0.0816728	0.302129	0.0637192	0.0470278	0.0794559	0.048408	0.956771
SMN1	0.283561	0.740773	0.283561	0.658139	0.595862	0.283561	0.769536	0.663328	0.283561	0.436109	0.643266	0.516829	0.447922	0.444666	0.475734	0.531362	0.602327	0.286901	0.295572	0.28881	0.28579	0.289398	0.284998	0.285862	0.299322	0.287431	0.293126	0.305151	0.732153	0.622978	0.313791	0.484927	0.459307	0.288918	0.284935	0.283915	0.288051	0.732008	0.418047	0.345194	0.615696	0.309985	0.323944	0.342926	0.730923	0.769536
SNX29	0.376299	0.349246	0.413741	0.321185	0.318867	0.490947	0.316592	0.327565	0.497802	0.315289	0.329181	0.319853	0.338993	0.314981	0.315972	0.315493	0.334492	0.41833	0.314969	0.315673	0.347301	0.325533	0.321261	0.327776	0.3171	0.346954	0.336152	0.348366	0.319633	0.322132	0.324769	0.315086	0.361124	0.315816	0.31498	0.316447	0.433109	0.390046	0.656952	0.324258	0.317753	0.343617	0.316927	0.438186	0.382678	0.656952
SPANXB1	0.000438327	0.000438327	0.134238	0.000439133	0.100401	0.103828	0.000438327	0.0285311	0.000438327	0.0631994	0.109477	0.305691	0.199366	0.0350959	0.0992351	0.00186243	0.1213	0.000438327	0.000438327	0.00215743	0.000438327	0.0753192	0.0576662	0.0155697	0.0617076	0.159655	0.220852	0.0942976	0.339661	0.0264933	0.341134	0.00694366	0.995162	0.0256181	0.102648	0.103021	0.0389019	0.0582884	0.0356838	0.440619	0.165911	0.0467218	0.544804	0.524978	0.261586	0.995162
SPINK1	0.26908	0.449489	0.241278	0.32025	0.236966	0.255775	0.132714	0.136507	0.114879	0.269401	0.289274	0.215708	0.321722	0.355269	0.327823	0.316977	0.141237	0.266234	0.240024	0.322543	0.276466	0.220563	0.285861	0.477844	0.182332	0.180597	0.244936	0.130656	0.250563	0.395433	0.286914	0.222967	0.213414	0.307106	0.334538	0.24225	0.643667	0.209255	0.316738	0.131571	0.217301	0.129654	0.229984	0.599015	0.343974	0.643667
SRP14	0.264994	0.311209	0.337834	0.485548	0.468978	0.349913	0.310662	0.307389	0.35346	0.323352	0.42393	0.380572	0.466301	0.336712	0.313386	0.332403	0.288603	0.391428	0.296036	0.329262	0.338712	0.463406	0.361014	0.353427	0.277857	0.285946	0.275534	0.323406	0.288543	0.326444	0.324171	0.294547	0.348283	0.335125	0.386225	0.36937	0.319087	0.288086	0.480933	0.366627	0.338642	0.39609	0.273979	0.430119	0.264647	0.485548
ST8SIA6	0.0481485	0.116247	0.473336	0.251019	0.220285	0.621507	0.365206	0.0881434	0.083845	0.0482026	0.0821858	0.434106	0.188133	0.18159	0.180595	0.563865	0.250049	0.424466	0.424466	0.340385	0.424466	0.108728	0.231045	0.424466	0.384053	0.0959617	0.0698763	0.0800183	0.0568291	0.141312	0.160297	0.328977	0.0564796	0.0512971	0.0736817	0.0885377	0.0549784	0.493504	0.112772	0.883846	0.0499866	0.198599	0.226524	0.566416	0.751826	0.883846
STRC	0.055051	0.207066	0.123123	0.224896	0.369915	0.111739	0.19854	0.226564	0.102827	0.23571	0.276217	0.071552	0.198969	0.190317	0.388125	0.268839	0.79402	0.0432986	0.0251106	0.0270577	0.101577	0.351263	0.082469	0.0394231	0.0895686	0.0859499	0.0318676	0.0414133	0.0558746	0.0310633	0.0254644	0.0266487	0.287814	0.107035	0.0354521	0.0258462	0.305391	0.636716	0.237462	0.0421798	0.255367	0.176808	0.0951125	0.376531	0.340031	0.79402
SVBP	0.21548	0.241275	0.507736	0.562771	0.677975	0.445465	0.182164	0.148315	0.0667754	0.0667754	0.312113	0.403116	0.52742	0.505354	0.377445	0.498262	0.223524	0.956502	0.990436	1.00374	1.09164	0.448603	0.565398	1.04268	0.831218	0.637052	0.437535	0.541953	0.233011	0.626983	0.332067	0.371046	0.342539	0.341849	0.676547	0.750407	0.201577	0.144758	0.149364	0.165518	0.461945	0.454539	0.0947924	0.21973	0.071633	1.09164
TACR3	0.516867	0.50232	0.613568	0.430438	0.437174	0.625019	0.42474	0.422783	0.433406	0.517177	0.466554	0.568957	0.509318	0.609612	0.477343	0.639997	0.43171	0.4369	0.440644	0.424098	0.436131	0.642075	0.582239	0.823203	0.461051	0.474266	0.499524	0.453862	0.425816	0.423996	0.583979	0.449057	0.468325	0.425496	0.424745	0.422434	0.492434	0.680072	0.443646	0.590045	0.532054	0.444484	0.457846	0.458656	0.42103	0.823203
TBC1D13	0.569307	0.342128	0.242957	0.270241	0.225716	0.211812	0.304329	0.184887	0.158964	0.354372	0.235918	0.164536	0.16314	0.15931	0.199862	0.157646	0.281864	0.411706	0.445395	0.301157	0.311626	0.15834	0.233067	0.158292	0.329247	0.160278	0.228999	0.254919	0.211796	0.211594	0.240021	0.300826	0.259802	0.443134	0.303949	0.442058	0.158646	0.706994	0.259819	0.157651	0.2502	0.167857	0.166087	0.234129	0.673301	0.706994
TCF4	0.290703	0.102372	0.013906	0.0746534	0.0643371	0.0258373	0.0144668	0.107069	0.071046	0.0264757	0.0145969	0.0783417	0.0270935	0.0496847	0.168154	0.0160121	0.0584999	0.013929	0.01735	0.0174665	0.0158133	0.0209107	0.0136242	0.0135385	0.0223157	0.0344264	0.0612054	0.0252787	0.0366598	0.101265	0.0249208	0.0188432	0.106664	0.0135597	0.0137771	0.029344	0.0801933	0.056187	0.0485232	0.0134529	0.182214	0.0986437	0.0535717	0.676947	0.212286	0.676947
TEX13B	0.13364	0.13364	0.501441	0.48157	0.443784	0.477046	0.13364	0.374721	0.333009	0.13364	0.294744	0.184486	0.302942	0.380552	0.165792	0.648224	0.137124	0.259387	0.602078	0.589778	0.301265	0.163722	0.28582	0.201076	0.591247	0.266298	0.345327	0.275705	0.208382	0.13509	0.542329	0.535947	0.206031	0.212099	0.274985	0.166566	0.296391	0.420883	0.34232	0.248466	0.1827	0.338741	0.179625	0.541152	0.303323	0.648224
THEG5	0.00283178	0.00283178	0.00283178	0.00283178	0.00283178	0.00283178	0.00283178	0.00283178	0.00283178	0.00283178	0.00283178	0.00283178	0.00283178	0.00283178	0.00283178	0.00283178	0.00283178	0.00283178	0.00283178	0.00283178	0.00283178	0.00283178	0.00283178	0.00283178	0.00283178	0.00283178	0.00283178	0.00283178	0.00283178	0.00283178	0.00283178	0.00283178	0.00283178	0.00283178	0.00283178	0.00283178	0.00283178	0.00283178	0.00283178	0.00283178	0.00283178	0.00283178	0.00283178	0.00283178	0.00283178	0.00283178
TLL1	0.097802	0.129676	0.0746577	0.116727	0.144959	0.0765939	0.173761	0.137035	0.128244	0.0953611	0.0762866	0.134963	0.121852	0.0879562	0.108261	0.103152	0.665894	0.174783	0.146951	0.0984849	0.174206	0.106694	0.125354	0.163849	0.0995342	0.401958	0.307324	0.13691	0.0940329	0.056883	0.0877425	0.126594	0.070111	0.064856	0.22861	0.144202	0.0574686	0.0995379	0.818464	0.27865	0.107488	0.0838129	0.145639	0.259534	0.0637732	0.818464
TMEM131	0.168031	0.182014	0.113877	0.08682	0.157661	0.102494	0.134625	0.0898162	0.315136	0.0867577	0.275911	0.146028	0.121675	0.109471	0.159113	0.115502	0.448885	0.129806	0.100953	0.0814794	0.133552	0.108171	0.0744246	0.119011	0.0736054	0.108229	0.104487	0.115692	0.0756553	0.101598	0.078729	0.0732249	0.0817409	0.119633	0.0784111	0.0860813	0.477774	0.26445	0.0771594	0.120236	0.232154	0.0797118	0.084653	0.431973	0.230844	0.477774
TMEM221	0.921862	0.600092	0.366867	0.408601	0.690245	0.366867	0.396003	0.398895	0.367563	0.487321	0.425547	0.581489	0.405875	0.370827	0.386635	0.568304	0.485107	0.58552	0.366867	0.388	0.487011	0.54128	0.369819	0.542782	0.370589	1.06435	0.679225	0.562892	0.370129	0.810088	0.400748	0.454471	0.485779	0.370286	0.487613	0.439501	0.936514	2.05835	0.425511	0.405194	0.45114	0.397784	0.519492	0.374745	1.87386	2.05835
TMEM86A	1.9527	1.8646	1.79664	1.2237	1.11481	1.62945	0.632686	1.0654	1.25675	0.752115	2.2723	1.74919	0.690288	1.53841	1.5121	1.1789	0.459033	0.664356	0.952365	0.536477	1.66233	0.97303	1.26115	1.29424	1.17982	1.18514	1.06591	0.73948	1.34709	1.43831	0.940961	0.781155	0.557939	0.392869	0.705902	0.574564	0.246726	0.440022	0.233438	0.295529	0.725496	1.64614	0.717687	1.26488	1.07057	2.2723
TNIP1	0.627487	0.62282	0.567166	0.578708	0.576759	0.583904	0.568881	0.604166	0.565601	0.559776	0.570503	0.574479	0.561573	0.563742	0.564858	0.583898	0.871297	0.662855	0.694954	0.736186	0.704774	0.560583	0.645472	0.659749	0.692567	0.692059	0.749585	0.672982	0.607885	0.613491	0.609703	0.812947	0.677893	0.57641	0.562216	0.706011	0.731202	0.85651	0.968721	0.619475	0.679492	0.627063	0.660799	0.63479	0.985349	0.985349
TPK1	0.392966	0.424847	0.384086	0.110779	0.0242	0.293081	0.30339	0.21055	0.173553	0.395001	0.113614	0.563351	0.275314	0.254478	0.505213	0.14681	0.475519	0.00214182	0.14059	0.127756	0.0182562	0.273075	0.131209	0.754755	0.00425918	0.0220857	0.117957	0.402162	0.106353	0.152533	0.0679266	0.0113001	0.15846	0.242221	0.0786762	0.0624803	0.0693329	0.137638	1.27901	0.000766449	0.191731	0.285408	0.547113	0.0845531	0.125744	1.27901
TRIM23	0.310973	0.273913	0.540322	0.497277	0.525594	0.562755	0.707258	0.556775	0.354954	0.644812	0.460392	0.577941	0.642312	0.646624	0.778603	0.530175	0.278467	0.738639	0.564518	0.532818	0.409286	0.916799	0.816898	0.722454	0.56146	0.830242	0.837651	0.901555	0.652671	0.584618	0.76461	0.756072	0.897857	0.310611	0.475422	0.336644	0.273912	0.28253	0.397186	0.310996	0.666474	0.498847	0.37396	0.853837	0.499792	0.916799
TRO	1.02106	1.02106	1.18894	1.38976	1.4853	1.13	1.02106	1.21567	1.60272	1.43581	1.44504	1.11025	1.0282	1.33664	1.10804	1.32392	1.10887	2.21627	1.59816	1.36846	1.55604	1.0295	1.1506	1.34144	1.77087	1.21706	1.48936	1.23891	1.28167	1.26924	1.07658	2.11259	2.46771	1.02113	1.17389	1.0212	1.06863	1.31879	1.12159	1.02151	1.53995	1.68926	1.84724	1.80132	1.67157	2.46771
TST	0.324661	0.350789	0.375735	0.296061	0.403841	0.389326	0.252629	0.245479	0.28481	0.323534	0.301238	0.335445	0.297062	0.385819	0.339131	0.393286	0.314859	0.633987	0.45063	0.341844	0.66714	0.254974	0.264482	0.558678	0.438899	0.310301	0.258552	0.282654	0.271904	0.452282	0.34906	0.245512	0.258233	0.295736	0.372765	0.481645	0.273882	1.09543	0.253174	0.670994	0.353074	0.316988	0.669208	0.52668	0.592249	1.09543
TUBGCP5	0.284014	0.544517	0.0100472	0.0100472	0.972571	0.0100472	0.0100472	0.0100472	0.0100472	0.0100472	0.0100472	0.654656	0.0100472	0.0100472	0.0100472	0.0100472	0.0100472	0.0100472	0.0100472	0.0100472	0.411362	0.0100472	0.0100472	0.0100472	0.406601	0.563175	0.0100472	0.0100472	0.0100472	0.341767	0.0100472	0.0100472	0.0100472	0.0100472	0.0100472	0.0100472	0.0100472	0.0100472	0.200381	0.564467	0.755361	0.241141	0.233081	0.108494	0.0100472	0.972571
UBE2G2	1.45628	1.17821	0.758012	0.446478	0.261639	0.843191	0.397286	0.381072	0.643043	0.552374	1.13464	0.608022	0.974221	0.803324	0.529091	0.628445	0.697586	0.116591	0.0889648	0.0948229	0.0906281	0.123445	0.345211	0.129963	0.18331	0.149216	0.0902507	0.933832	0.655908	0.16679	0.0906703	0.280155	1.04752	0.197736	0.089481	0.102485	0.73295	0.485492	0.0900689	0.175464	0.113966	0.516356	0.0901796	0.791168	0.361404	1.45628
UGT2A1	0.208229	0.36756	0.0629161	0.128456	0.0335254	0.0747668	0.0275225	0.0168416	0.0168416	0.0240686	0.0743961	0.0667883	0.0249477	0.0405378	0.0170871	0.0431867	0.101976	0.0409136	0.0240702	0.155254	0.0168416	0.0366955	0.0539658	0.0905106	0.172369	0.102326	0.0281238	0.063948	0.0459196	0.303323	0.0575314	0.21266	0.101844	0.0576063	0.01791	0.121832	0.0700884	0.0253193	0.382663	0.0870035	0.0794912	0.0441818	0.107259	0.333236	0.052971	0.382663
USP11	0.0380893	0.0380893	1.47216	2.91875	3.11099	1.50699	0.505526	2.36366	0.887639	1.95796	2.25748	2.62791	1.87984	2.44238	1.84044	1.94575	0.862297	0.624611	1.2652	0.967316	1.00757	0.0783009	0.117247	0.897824	0.931881	1.32731	2.34998	1.94153	1.25904	0.0385928	0.525085	0.446051	1.99158	1.80274	0.0661066	0.556993	0.873608	0.0610862	0.413663	1.02473	1.35315	0.879538	0.880125	1.09873	2.00785	3.11099
VCP	0.0307916	0.0116691	0.0328852	0.00206637	0.0385841	0.0452689	0.00362298	0.0029203	0.000417055	0.0153171	0.017779	0.0762344	0.0245588	0.0222901	0.0356548	0.00863265	0.152306	0.355855	0.12434	0.160089	0.102161	0.437807	0.276389	0.226369	0.127816	0.0847462	0.137945	0.0677866	0.00221107	0.0501592	0.0958428	0.1075	0.149041	0.0308707	0.0220067	0.0124692	0.0692329	0.0173231	0.000649849	0.193446	0.00111872	0.0182048	0.0111593	0.0658287	0.00502412	0.437807
VSTM1	0.309996	0.162506	0.145158	0.0495559	0.0666644	0.134782	0.0929133	0.0535344	0.112372	0.0782076	0.0871788	0.119441	0.0644027	0.155805	0.139152	0.0697554	0.0677031	0.127424	0.0683352	0.0503643	0.0531245	1.55641	0.34239	0.103185	0.0554864	3.88272	4.29938	0.13315	0.0497458	0.188559	0.145465	0.279538	0.327858	0.150476	0.16424	0.0858931	0.114551	0.236009	0.225744	0.354014	0.0787766	0.239056	0.414196	0.112528	3.15631	4.29938
WDR72	0.505037	0.633513	0.58704	0.56097	0.631428	0.557756	0.615365	0.410136	0.446795	0.705916	0.443337	0.432574	0.299787	0.478951	0.593533	0.363466	1.18519	0.262006	0.281688	0.298853	0.2621	0.29375	0.262403	0.274537	0.262005	0.263	0.284603	0.26311	0.435743	0.263753	0.294274	0.275016	0.760056	0.479237	0.262653	0.263895	0.275071	0.378481	0.321106	0.622524	0.430898	0.26215	0.348264	0.427242	0.539295	1.18519
XBP1	0.173132	0.446967	0.601242	0.528857	0.568062	0.729622	0.487968	0.571418	0.540277	0.172268	0.546436	0.605455	0.768041	0.550247	0.225307	0.600323	0.348608	0.190131	0.355972	0.312505	0.350523	0.262891	0.214814	0.229505	0.225693	0.237769	0.296263	0.245788	0.458512	0.231928	0.184662	0.172849	0.181692	0.336665	0.238575	0.300353	0.320339	0.208986	0.573592	0.188807	0.201804	0.230775	1.35192	0.194577	0.23869	1.35192
ZBED4	0.0287454	0.022023	0.0635333	0.0826053	0.0844216	0.035154	0.0160672	0.0146753	0.335831	0.0129416	0.306141	0.0476983	0.0108964	0.0428799	0.0827291	0.0983052	0.200344	0.0778747	0.00893293	0.180892	0.0226317	0.0102933	0.0243765	0.13709	0.00869507	0.232846	0.107135	0.0113162	0.00833708	0.0127377	0.0653764	0.0546978	0.0156955	0.0144544	0.0117947	0.0660706	0.0578459	0.248882	0.00987335	0.489985	0.0460653	0.236648	0.078922	0.0100151	0.0183796	0.489985
ZDHHC18	0.218122	0.286508	0.0510669	0.540525	0.277711	0.0877998	0.328323	0.2209	0.165413	0.186496	0.228795	0.140055	0.324001	0.135214	0.0500557	0.268762	0.0206056	0.294367	0.272172	0.24258	0.367908	0.529442	0.474248	0.543114	0.142089	0.456623	0.291583	0.391618	0.342349	0.341676	0.342658	0.543259	0.047316	0.491482	0.398857	0.116842	0.0201104	0.310532	0.129281	0.287286	0.151793	0.239607	0.0270539	0.174448	0.203946	0.543259
ZMYM3	0.0346217	0.0346217	0.0901113	0.507997	0.526577	0.0889931	0.0385107	0.0991624	0.17512	0.208041	0.848555	0.145122	0.145553	0.232038	0.236222	0.0869881	0.133875	0.346276	0.0346217	0.259373	0.576297	0.134713	0.190614	0.246201	0.632004	0.553165	0.72157	0.506337	0.307529	0.311636	1.04583	0.749009	0.093645	0.118976	0.0975488	0.27275	0.0503032	0.198185	0.109096	0.328422	0.0944498	0.19122	0.438369	0.352876	0.617018	1.04583
ZNF266	1.31377	1.22349	1.01545	0.981208	0.98211	0.995791	0.981208	0.998256	1.06365	1.1517	0.981208	1.11948	1.16718	1.0649	1.12446	1.42725	1.04926	0.982477	1.15168	1.6418	1.37012	0.991189	1.02473	0.981481	1.11547	1.00114	0.981292	1.03766	1.01578	1.03897	0.981772	1.03058	2.72598	1.56044	1.59463	1.71617	1.62354	1.37745	1.02841	0.983811	2.50074	1.04249	1.05624	1.58374	1.19502	2.72598
ZNF436	0.0897434	0.134739	0.0893436	0.270725	0.241747	0.101135	0.113466	0.163999	0.204977	0.100045	0.24329	0.0927715	0.0894232	0.0909391	0.0976033	0.183546	0.212378	0.250632	0.188914	0.166328	0.306016	0.18858	0.208533	0.182543	0.398114	0.274722	0.499648	0.473691	0.0890696	0.225013	0.179739	0.409675	0.667291	0.108286	0.421755	0.235485	0.0983403	0.633931	0.165985	0.101846	0.090426	0.297321	0.220798	0.090347	0.148257	0.667291
ZNF575	0.175501	0.152408	0.452751	0.211155	0.306034	0.363206	0.298941	0.326426	0.312466	0.679804	0.255667	0.240063	0.891614	0.620838	0.535244	0.184324	0.171992	1.44648	1.06357	1.14353	0.757052	0.181741	0.197926	1.26838	1.21634	0.161819	0.199609	1.25374	0.150548	0.155281	0.639379	0.870781	0.746686	0.340601	0.98856	0.152805	0.235399	0.564996	0.296635	0.304533	0.565382	0.335236	0.690661	0.213218	0.254444	1.44648
ZNF704	0.305357	0.29909	0.167909	0.208993	0.216879	0.156427	0.141189	0.218244	0.13845	0.137713	0.393942	0.158281	0.210828	0.154666	0.136856	0.184889	0.684963	0.176059	0.157909	0.158646	0.13205	0.134563	0.143517	0.137412	0.177758	0.171892	0.174162	0.181615	0.226312	0.183447	0.132035	0.1536	0.148571	0.236107	0.131603	0.133647	0.153691	0.305446	0.297157	0.14417	0.463997	0.131967	0.191193	0.146158	0.377016	0.684963
ZNF846	0.333887	0.347135	0.32512	0.429958	0.403167	0.326048	0.323935	0.506541	0.364596	0.48451	0.341582	0.32458	0.86548	0.458283	0.412611	0.338531	0.803286	0.323935	0.351913	0.330424	0.32511	0.324082	0.332453	0.356204	0.352186	0.335841	0.33796	0.327162	0.589004	0.348384	0.348705	0.328606	0.429198	0.360397	0.339882	0.360915	0.438672	0.527862	0.328255	0.370097	0.33382	0.325333	0.343537	0.550933	0.479909	0.86548
AASDHPPT	0.0290782	0.00983321	0.102928	0.126041	0.143355	0.0626857	0.0124246	0.00789019	0.111154	0.007767	0.0461299	0.0100524	0.0588419	0.0202251	0.00918033	0.0320584	0.0391597	0.0170887	0.0463239	0.0177458	0.0735518	0.112391	0.129733	0.0888014	0.0683307	0.564026	0.3028	0.0552385	0.00790992	0.0260083	0.105907	0.100016	0.0244173	0.012275	0.420411	0.153758	0.329898	0.0285414	0.45293	0.258877	0.0109656	0.0981759	0.0113357	0.00780981	0.00777456	0.564026
ACADS	0.123851	0.130709	0.110352	0.0994662	0.0933043	0.0967698	0.303888	0.305705	0.193908	0.0808965	0.146815	0.287666	0.0955487	0.0910885	0.127724	0.131955	0.49143	0.0633647	0.138686	0.236667	0.0779819	0.0527168	0.0440588	0.167566	0.0813207	0.821302	0.700436	0.130725	0.528316	0.0898072	0.103302	0.161972	0.295664	0.506764	0.483702	0.0546732	0.155632	0.429987	0.885206	0.0418191	0.226696	0.363727	0.132973	0.457504	1.273	1.273
ACTR3C	0.11007	0.128239	0.449794	0.15643	0.228997	0.46141	0.497259	0.148909	0.279486	0.187181	0.303745	0.510833	0.351372	0.242208	0.500326	0.356423	0.0300756	0.408594	0.449813	0.263462	0.19848	0.0125466	0.217052	0.102343	0.632329	0.226324	0.0588034	0.055149	0.263227	0.719247	0.363452	0.0407093	0.0327446	0.255001	0.596803	0.167732	0.00602869	0.368849	0.203586	0.159354	0.198014	0.285701	0.410706	0.429153	0.476141	0.719247
ADGRE1	0.20678	0.2729	0.580198	0.329057	0.277965	0.499942	0.0850687	0.592669	0.0850687	0.671181	0.529193	0.378302	0.63536	0.659196	0.483757	0.671777	0.217864	0.458053	0.507966	0.0986206	0.431598	0.143491	0.295287	0.411959	0.637393	0.553834	0.443399	0.279218	0.497006	0.213032	0.46819	0.608987	0.085543	0.675052	0.479759	0.52583	0.242501	0.0910753	0.244077	0.834311	0.552688	0.275734	1.17129	0.105913	0.105129	1.17129
AGGF1	0.042762	0.111302	0.0412598	0.200454	0.0451126	0.0246601	0.0292678	0.0271009	0.119755	0.0275433	0.0761714	0.0149932	0.0242399	0.0163711	0.0290083	0.0409437	0.0146208	0.10587	0.131311	0.105051	0.0292759	0.077879	0.0212367	0.0783901	0.126416	0.0157793	0.0270208	0.0474785	0.0550516	0.0844499	0.017647	0.147791	0.0174032	0.298394	0.231355	0.126535	0.464302	0.052474	0.272529	0.313321	0.0206922	0.020696	0.153631	0.0366495	0.226758	0.464302
AKT2	0.904059	1.17526	0.615372	0.814426	0.681696	0.812395	0.865375	0.818722	1.00341	1.42581	0.921685	0.733498	1.13026	1.11862	1.12669	1.02291	1.74137	0.444173	0.398398	0.382024	0.42181	0.379378	0.414961	0.399201	0.37253	0.392097	0.376676	0.404123	0.579329	1.2602	1.36633	0.993415	0.828654	1.00204	1.09032	0.602875	1.09345	0.372974	2.73665	0.395149	1.60504	0.391991	0.800629	0.648388	0.573046	2.73665
AMOT	0.0316526	0.0316526	0.0359623	0.127802	0.14823	0.0324114	0.0963354	0.0816569	0.140435	0.0400653	0.0325381	0.0367768	0.0399549	0.073562	0.0317664	0.033566	0.0708278	0.0965197	0.340485	0.0482234	0.10209	0.258499	0.261467	0.149099	0.0528337	0.0839437	0.195063	0.0488632	0.0397942	0.0781506	0.0334971	0.0400727	0.332609	0.339367	0.341873	0.260919	0.258906	0.0316717	0.033978	0.520421	0.0338282	0.0477622	0.0833334	0.130802	0.333482	0.520421
ANKRD46	0.42215	0.485873	0.509181	0.360472	0.33464	0.476523	0.164322	0.321888	0.396629	0.285786	0.359694	0.234606	0.43883	0.287473	0.570503	0.367947	1.46979	0.187535	0.243432	0.236348	0.0896376	0.774416	0.241143	0.28707	0.0916237	0.233044	0.164576	0.170766	0.357806	0.0911576	0.090769	0.0906531	0.098608	0.118305	0.0898236	0.134187	0.107692	0.807229	0.419216	0.104824	0.140251	0.0903096	0.278338	0.384862	0.290315	1.46979
APC2	0.0502388	0.0370975	0.0148882	0.00826924	0.0703639	0.0379946	0.0148614	0.0229109	0.00794621	0.147217	0.057668	0.156699	0.0685062	0.0793604	0.033425	0.0596805	0.0501081	0.00961397	0.0521	0.135304	0.13237	0.0572901	0.131449	0.307394	0.0136997	0.0450049	0.0177854	0.0228624	0.0281336	0.0342315	0.00874643	0.0147011	0.146337	0.17652	0.0472059	0.089712	0.10597	0.00854252	0.00849773	0.0220378	0.0108774	0.528962	0.157245	0.0772995	0.0396527	0.528962
ARHGAP1	0.218155	0.204533	0.0951237	0.0882387	0.0902547	0.0968068	0.499249	0.293406	0.110603	0.106679	0.167908	0.113378	0.0815785	0.127287	0.0823408	0.126633	0.359274	0.162398	0.142128	0.144997	0.157153	0.103305	0.0929034	0.104727	0.0805994	0.135677	0.156548	0.109496	0.13287	0.0812745	0.179407	0.0953326	0.153603	0.107511	0.13427	0.213744	0.651184	0.0810943	0.631463	0.0838754	0.0805007	0.0852544	0.19722	0.0898326	0.0813905	0.651184
ARL6IP1	1.25142	0.951103	0.703868	0.992892	0.904399	0.729717	0.701856	0.654784	0.70382	0.831404	0.77221	0.838332	0.763414	0.79557	0.820192	0.979611	0.841632	0.589604	0.595004	0.58468	0.650506	0.58743	0.582811	0.599976	0.586928	0.586461	0.583223	0.693111	0.659735	0.790388	0.585473	0.65333	0.593119	0.70192	0.600572	0.587361	1.68786	0.993714	0.583584	3.04297	0.965246	0.595595	1.54101	0.8895	0.630132	3.04297
ASCL1	0.273045	0.236628	0.217855	0.164029	0.191319	0.203734	0.49866	0.200034	0.221297	0.250675	0.1409	0.167666	0.191625	0.173743	0.205666	0.144641	0.246635	0.156057	0.149704	0.149178	0.151959	0.152155	0.159137	0.160587	0.231083	0.368664	0.183438	0.149398	0.201948	0.333929	0.558326	0.413633	0.224438	0.188076	0.463973	0.187435	0.223273	0.207401	0.6715	0.162505	1.074	0.150822	0.201568	0.146711	0.276173	1.074
ATP13A1	0.0134	0.0840156	0.211687	0.0177507	0.0733912	0.209851	0.428575	0.265999	0.420387	0.0443269	0.0904374	0.319715	0.0948595	0.160914	0.118978	0.151114	0.843517	0.00705804	0.00886415	0.0135423	0.0112018	0.0078521	0.00936099	0.0130354	0.0127466	0.452749	0.147024	0.0201951	0.155174	0.100091	0.0651196	0.160776	0.136368	0.218482	0.00819484	0.0150227	0.0326801	0.156129	0.519399	0.5447	0.599729	0.0240844	0.192928	0.249487	0.0930911	0.843517
ATXN7L3B	0.256622	0.225115	0.272216	0.360683	0.341299	0.250877	0.224636	0.440841	0.224636	0.224636	0.260516	0.235738	0.415472	0.463039	0.360574	0.277589	0.396827	0.28737	0.238569	0.242295	0.273455	0.27617	0.255351	0.253151	0.234918	0.227046	0.248508	0.26571	0.51097	0.231336	0.370248	0.266255	0.403057	0.229949	0.23237	0.296883	1.21878	0.766396	0.230638	0.276478	0.22676	0.560378	0.655769	1.90877	0.467986	1.90877
BATF3	0.901712	1.00234	1.63839	1.02397	0.900516	1.81147	1.06922	1.16437	1.19038	0.858206	1.01158	1.27445	1.15621	1.16068	0.8536	1.10519	0.938281	1.74609	1.65681	1.54425	1.60899	1.33439	1.84247	1.38691	1.65473	1.89666	0.989329	1.37857	0.97834	0.899211	0.996077	1.51997	2.00402	1.5136	1.75633	1.06925	1.62172	0.810076	0.96163	0.812956	0.898956	1.2514	1.66783	1.32411	1.03086	2.00402
BHLHB9	0.029071	0.029071	0.234555	0.0292054	0.128684	0.286176	0.432799	0.31998	0.401913	0.45075	0.478789	0.326182	0.29805	0.69932	0.0564911	0.308497	0.414657	0.0468458	0.160769	0.156475	0.0842205	0.0413224	0.30999	0.296482	0.171508	0.0967299	0.0415329	0.200982	0.0291195	0.0292262	0.031573	0.0897195	0.227661	0.126323	2.39487	1.22381	0.04662	0.146084	0.122145	0.1815	0.0999105	0.148378	0.0451794	0.043581	0.0372101	2.39487
BPNT1	0.110539	0.112431	0.0549228	0.0858721	0.105608	0.0665689	0.0426425	0.174446	0.0477266	0.0480552	0.0449627	0.0908149	0.0435674	0.045429	0.230833	0.0497541	0.18789	0.0467805	0.0501153	0.0427602	0.04293	0.228169	0.0643703	0.186443	0.0469787	0.06698	0.0824558	0.0626365	0.0690867	0.0798671	0.121643	0.0866684	0.0570952	0.0642624	0.0456107	0.0436965	0.415854	0.0796518	0.0883608	0.157405	0.190095	0.0718092	0.0764369	0.130713	0.115774	0.415854
C10orf25	0.207587	0.207587	0.207587	0.207587	0.207587	0.207587	0.207587	0.207587	0.207587	0.207587	0.207587	0.207587	0.207587	0.207587	0.207587	0.207587	0.207587	0.207587	0.207587	0.207587	0.207587	0.207587	0.207587	0.207587	0.207587	0.207587	0.207587	0.207587	0.207587	0.207587	0.207587	0.207587	0.207587	0.207587	0.207587	0.207587	0.207587	0.207587	0.207587	0.207587	0.207587	0.207587	0.207587	0.207587	0.207587	0.207587
C17orf100	0.397031	0.0582031	0.113589	0.0016376	0.0016376	0.119248	0.0016376	0.165026	0.190399	0.0016376	0.0016376	0.0016376	0.680617	0.328637	0.0590924	0.268211	0.182816	0.0016376	0.0016376	0.233859	0.114697	0.193327	0.278387	0.719999	0.819018	0.0728897	0.213036	0.23664	0.054577	0.0921055	0.290826	0.230435	0.151361	0.106231	0.0100591	0.0130236	0.0194509	0.0292833	0.163237	0.271369	0.00163822	0.169971	0.287489	0.0161592	0.0235667	0.819018
C1orf232	0.139042	0.108672	0.0204697	0.0204697	0.0418873	0.0204697	0.0204697	0.0204697	0.0204697	0.0204697	0.0204697	0.18756	0.0204697	0.0204697	0.0204697	0.0204697	0.0204697	0.0204697	0.0204697	0.0204697	0.0204697	0.0204697	0.0204697	0.0204697	0.168044	0.110737	0.0765399	0.0545622	0.137526	0.0204697	0.0204697	0.0204697	0.102067	0.0246619	0.0215157	0.0281129	0.0272145	0.167981	0.202733	0.0813631	0.06933	0.10007	0.0854854	0.100651	0.257089	0.257089
C4orf3	2.397	0.460297	0.340079	0.29013	0.264967	0.336361	0.612133	0.259909	0.259909	0.27432	0.457606	0.400794	0.290813	0.260697	0.309063	0.305067	0.263264	0.709318	0.260223	0.449984	0.514955	0.919604	0.420024	1.05694	0.380722	0.448836	0.303863	0.320871	0.261649	0.312857	0.260037	0.286858	0.259928	0.489969	0.390229	0.280656	0.262987	0.262515	0.588677	0.305034	0.339874	0.262267	0.282159	0.259909	0.261598	2.397
C9orf43	0.376672	0.290924	0.238626	0.241197	0.257059	0.236763	0.307676	0.34258	0.271968	0.255314	0.272401	0.235786	0.236294	0.235738	0.238027	0.311701	0.270848	0.236683	0.248581	0.238622	0.256951	1.03441	0.669946	0.325337	0.320535	0.359813	0.412853	0.418416	0.235827	0.236522	0.283028	0.38662	0.397396	0.272498	0.261511	0.415535	1.30764	0.454586	0.242836	0.574197	0.254726	0.238922	0.257774	0.278029	0.289782	1.30764
CALML5	0.0839103	0.058495	0.220209	0.0533295	0.0914124	0.184873	0.329442	0.462062	0.125274	0.0590938	0.0856151	0.228587	0.110986	0.0594418	0.044959	0.118544	0.0442258	0.169901	0.182714	0.14435	0.245426	0.0445601	0.221936	0.071541	0.0471709	0.161343	0.207225	0.178052	0.195571	0.175044	0.452842	0.658404	0.0969606	0.318664	0.323147	0.0861589	0.149618	0.505437	0.537186	0.0451626	0.401982	0.11409	0.106482	0.0861601	0.108952	0.658404
CASP8AP2	1.37452	1.37452	1.37452	1.37452	1.37459	1.37452	1.37452	1.37452	1.37452	1.37452	1.37452	1.37452	1.37452	1.37452	1.37452	1.37452	1.37452	1.42457	1.37452	1.42563	1.38609	1.66232	1.41128	1.37452	1.37452	1.39196	1.38447	1.37453	1.37455	1.37452	1.37452	1.37452	1.37667	1.38442	1.37454	1.38361	1.3883	1.37461	1.38381	1.42635	1.41319	1.39035	1.37467	1.38037	1.48007	1.66232
CCDC144A	0.131594	0.17659	0.0813154	0.0811996	0.115206	0.085404	0.0811992	0.142436	0.665585	0.174413	0.13771	0.0842854	0.313749	0.0888088	0.142235	0.0816742	0.242095	0.349949	0.0811992	0.109064	0.0812346	0.21538	0.11859	0.103556	0.0939686	0.154775	0.120891	0.0895285	0.110805	0.0872257	0.899399	0.509681	0.0834466	0.385159	0.46439	0.776526	0.1819	0.273876	0.324845	0.99311	0.0876234	0.106731	0.0884819	0.308704	0.0812107	0.99311
CCDC88B	0.687459	0.675613	0.682909	0.665083	0.630176	0.659871	0.61967	0.654169	0.627825	0.636721	0.620481	0.897578	0.621099	0.634739	0.63486	0.873704	0.626619	0.933199	0.668268	0.779393	0.622924	1.28202	0.638202	0.871124	0.656982	0.654214	0.619813	0.826919	0.688687	1.05306	0.980589	1.15504	0.782361	0.638728	0.62227	0.973843	0.629947	0.800242	0.822124	0.620597	0.693916	1.66294	0.771897	1.01207	0.728142	1.66294
CCT6B	0.178274	0.176788	0.186225	0.183987	0.238084	0.180331	0.189614	0.180331	0.182967	0.199401	0.173404	0.174363	0.180869	0.196238	0.189694	0.172579	0.17353	0.292465	0.357803	0.242163	0.218836	0.191405	0.181134	0.174299	0.174353	0.188169	0.31753	0.292903	0.177304	0.176567	0.176146	0.293595	0.21883	0.243354	0.211309	0.27569	0.173384	0.173097	0.175222	0.698484	0.354505	0.183138	0.289888	0.349293	0.254815	0.698484
CDC14A	0.21157	0.153118	0.0446267	0.040715	0.0399862	0.0568819	0.0721308	0.0458286	0.0419456	0.0412194	0.0653052	0.124839	0.10255	0.183137	0.0398674	0.0663964	0.0416771	0.0420929	0.039866	0.154477	0.113732	0.24047	0.237775	0.153262	0.0954166	0.975949	0.641577	0.0479022	0.0625964	0.149594	0.132562	0.0780654	0.295463	0.0640149	0.218273	0.239336	0.0623346	0.181304	0.0861366	0.0400946	0.234173	0.0475049	0.152665	0.047099	0.209656	0.975949
CDKL2	0.29549	0.219112	0.103568	0.254946	0.324049	0.14172	0.077605	0.487659	0.0859528	0.085684	0.130916	0.189937	0.126302	0.0981042	0.11931	0.225095	0.649514	0.636846	0.727855	0.864923	0.545078	1.28963	1.0237	0.515604	0.57452	1.20571	0.769751	0.741565	0.611995	0.561445	0.548918	0.396006	0.232898	0.159887	0.0781393	0.156008	0.171815	0.0863217	0.351684	0.0778469	0.63175	0.344122	0.0984745	0.0800403	0.0895089	1.28963
CEP126	0.16899	0.174253	0.0722513	0.317129	0.360214	0.0722513	0.256244	0.074144	0.0722513	0.267584	0.181626	0.384818	0.428001	0.182748	0.0834819	0.13344	1.07251	0.072471	0.0726245	0.18937	0.105468	0.0722826	0.0813445	0.324323	0.958018	0.0927367	0.134563	0.115011	0.274752	0.13901	0.0725312	0.076166	0.0723502	0.219614	0.19066	0.177873	0.0789313	0.988166	0.199629	0.0972529	0.0871252	0.0790983	0.304457	0.072351	0.598909	1.07251
CGA	0.0306762	0.000871477	0.687914	0.685203	0.498415	0.730801	1.03151	0.436099	0.771116	0	0.722628	0.844543	1.0433	0.862702	0.842242	0.691759	0.593565	0.0853273	0.0144437	0.00475811	0.00565008	0.114408	0.020381	0.00435586	0.109645	0.125403	0.345492	0.539752	0.782064	0.0689648	0.28209	0.0681879	0.123977	0.0555503	0.121768	0.627074	0.0230012	0.551474	0.30518	0.184263	0.489973	1.01285	0.571876	0.630397	1.62255	1.62255
CHRNB3	0.328943	0.452054	0.782537	0.989823	0.972242	0.813327	0.811334	0.835478	1.01419	1.57415	0.881758	0.636665	1.32437	1.34769	1.64069	0.917416	0.256349	1.30933	1.04229	0.763939	1.25091	0.72017	1.03959	0.662949	0.698432	0.797728	1.02943	0.817157	0.921692	0.814815	0.66912	0.565135	0.738863	0.27864	0.359367	0.693089	0.591591	0.215737	0.244491	0.488886	0.532227	0.526615	0.742869	0.177873	0.59063	1.64069
CLDN22	0.930203	0.884257	0.827156	0.846062	0.8686	0.831018	0.813534	0.813668	0.857131	0.895925	0.945371	0.874812	0.843851	0.828418	0.816621	0.878761	0.822784	0.926419	0.966563	0.975416	1.03824	0.813887	0.861983	0.933615	0.941282	0.866235	0.845984	0.823635	0.813602	0.921588	0.826703	0.847227	0.847779	0.950895	0.81353	0.840083	1.06496	0.915464	1.06849	1.00847	0.838215	0.831802	0.872568	0.884685	0.834926	1.06849
CMA1	0.60556	0.520793	0.596336	0.398851	0.42388	0.736334	0.995154	0.325111	0.399802	0.761251	0.358411	0.353408	0.789075	0.795964	0.531224	0.740346	0.428343	0.599487	0.416152	0.380564	0.451819	0.281403	0.399002	0.289886	0.378748	0.367528	0.353451	0.527828	0.743673	0.938138	0.410523	0.434782	0.515042	0.44504	0.549687	0.295606	0.345143	1.1862	0.487956	0.272719	0.283281	0.273506	0.282127	1.31007	1.64153	1.64153
COG1	0.861575	0.836024	0.787135	0.842972	0.847211	0.788843	0.837837	0.914534	0.772267	0.791802	0.824953	0.765672	0.836754	0.765618	0.768704	0.765867	0.868229	0.76561	0.888849	0.798832	0.938604	1.04378	0.872917	1.10528	0.77622	1.11344	0.978265	0.77718	0.845092	0.875002	0.847723	0.860645	0.839947	0.870162	0.844533	0.769223	0.974237	0.797321	0.79928	1.18906	0.90391	0.804481	1.54047	0.765716	0.813696	1.54047
COQ6	1.6294	1.48823	1.32113	1.13559	1.28021	1.32638	0.967768	0.860315	1.02431	1.04352	0.873386	0.921104	1.01077	1.06236	1.11755	1.20882	1.03055	0.861359	0.842001	0.850614	0.86145	0.866585	0.846362	0.902509	0.85838	0.841403	0.850359	0.940703	0.975769	0.854307	0.929018	0.916117	0.846385	1.18768	0.886052	0.961832	1.25604	0.947036	0.843148	0.845183	0.844437	0.851932	1.02555	0.935876	0.934426	1.6294
CR1L	0.102859	0.131037	0.102079	0.103555	0.264169	0.112656	0.102013	0.332626	0.130709	0.103363	0.102844	0.113835	0.102294	0.128064	0.309853	0.121502	0.625275	0.106086	0.132172	0.118657	0.165414	0.696473	0.249211	0.416381	0.23195	0.43562	0.506447	0.102114	0.283172	0.127279	0.137105	0.102223	0.278202	0.15673	0.125853	0.191666	0.529778	0.166566	0.102202	0.103947	0.207564	0.111159	0.195128	0.128093	0.372938	0.696473
CSF2RB	0.149141	0.0841781	0.0849771	0.0856879	0.0835241	0.0939445	0.108534	0.0931639	0.162332	0.106873	0.106467	0.194622	0.0949236	0.10303	0.0834458	0.0832817	0.187552	0.08466	0.0864196	0.10873	0.0882912	0.151663	0.0982673	0.0924631	0.0837207	2.06155	0.118328	0.356279	0.43707	0.390076	0.0968879	0.096195	0.108199	0.100772	0.0834215	0.127978	0.288682	0.0883186	0.453982	0.249281	0.624346	0.229035	0.0986636	0.08662	1.41864	2.06155
CTNS	0.855612	1.16103	0.846304	0.926005	0.67744	0.883947	0.893387	0.913275	0.721878	1.0484	0.922774	0.823494	0.977878	0.979697	0.747831	0.953564	0.854853	0.734053	0.855503	1.08877	0.744547	0.555647	0.63832	0.64826	0.730675	0.718853	1.11745	0.720803	0.906482	0.770847	0.604566	0.656473	0.701301	0.993593	0.645714	0.564622	0.575944	1.30723	0.550672	0.767136	1.28457	0.715979	1.33029	0.674915	0.798182	1.33029
CYB5R3	1.04032	1.56671	0.288885	0.70721	0.796922	0.384429	0.312999	0.572777	0.624032	0.246049	0.469088	0.322935	0.43408	0.428491	0.498123	0.40871	2.08686	0.329874	0.250655	0.272365	0.32029	0.485604	0.353788	0.520224	0.414091	0.369852	0.404756	0.2412	0.272779	0.245092	0.371219	0.313807	0.299866	0.289439	0.263322	0.250648	0.268246	0.375727	1.78532	0.661969	0.35356	0.394375	0.275522	0.255498	0.241828	2.08686
DALRD3	0.333501	0.296647	0.311187	0.260374	0.25602	0.291175	0.25605	0.408281	0.358039	0.268399	0.280293	0.261524	0.37133	0.316861	0.266656	0.264914	0.25847	0.352428	0.256262	0.303225	0.526218	0.435424	0.538823	0.286456	0.272094	0.295956	0.374037	0.266214	0.259986	0.256101	0.399212	0.260586	0.256089	0.497519	0.517947	0.264591	0.474794	0.809076	0.283328	0.341352	0.442651	0.386679	0.420519	0.884238	1.22751	1.22751
DDHD2	0.601049	0.699028	0.252881	0.494655	0.371799	0.31649	0.405316	0.502192	0.292661	0.27705	0.473253	0.574436	0.321618	0.292049	0.195659	0.483033	1.00618	1.54544	2.06762	2.32292	1.66166	1.39642	1.54325	0.781801	2.07215	1.39502	0.841729	0.688301	0.453546	0.662842	0.422812	0.625393	0.519898	0.432187	1.27454	1.25192	0.200862	0.605452	1.26875	0.185977	0.183966	0.846817	0.295811	0.194474	0.193174	2.32292
DEFB136	1.1252	1.10255	0.955075	0.96112	0.751226	0.856906	0.729846	0.591174	0.351008	0.768107	1.06808	0.90618	0.625567	0.842071	1.03658	0.926583	0.466444	1.09558	1.1062	0.92573	1.01128	0.701602	1.0953	1.22671	0.90256	1.02982	1.16972	1.47405	0.411206	1.71065	1.383	0.96883	0.514321	0.382672	0.628082	0.541302	0.536117	0.775421	0.892022	0.54712	1.16786	0.364327	0.396793	0.351234	0.475215	1.71065
DIAPH1	0.426189	0.380472	0.293042	0.192713	0.183852	0.296935	0.198208	0.191314	0.183684	0.189091	0.1853	0.188384	0.22774	0.217053	0.208981	0.18735	0.380376	0.215491	0.213508	0.183554	0.256375	0.431287	0.300946	0.555094	0.285301	0.542364	0.607029	0.185249	0.184422	0.188034	0.187313	0.198279	0.188682	0.276931	0.237222	0.184557	0.94417	0.196166	0.527591	0.183403	0.343416	0.190334	0.526007	0.183452	0.204269	0.94417
DNAH8	0.0344826	0.0344826	0.153252	0.347487	0.453714	0.196075	0.160335	0.15355	0.194025	0.0345875	0.245526	0.0849343	0.194602	0.0556346	0.0631897	0.139363	1.13508	0.0387215	0.0509708	0.0354952	0.0516603	0.0747599	0.0961175	0.100614	0.0476631	0.0714283	0.104202	0.146339	0.0638291	0.049335	0.0422784	0.0349774	0.039887	0.0673589	0.249037	0.363672	0.123854	0.325018	0.792137	0.350835	0.45158	0.161113	0.179217	0.0938034	0.15677	1.13508
DONSON	0.280955	0.238165	0.267466	0.383953	0.32883	0.260025	0.253393	0.246541	0.30305	0.25098	0.340816	0.247912	0.321027	0.327459	0.489514	0.292338	1.07004	0.284788	0.286249	0.275586	0.27644	0.332165	0.275049	0.241344	0.264883	0.304926	0.285674	0.252599	0.271291	0.292623	0.264952	0.241872	0.281104	0.321356	0.242207	0.238617	0.976922	0.729058	0.470451	0.39542	0.480085	0.252764	0.25497	0.238189	0.389472	1.07004
DTX4	1.21942	1.13962	1.24199	1.1078	1.12533	1.24798	1.23842	1.36884	1.15948	1.35267	1.12729	1.194	1.21671	1.33402	1.27019	1.27065	1.26668	1.24123	1.1192	1.13111	1.17015	1.66816	1.43115	1.15823	1.09334	1.45625	1.4957	1.25992	1.3694	1.21902	1.33156	1.17943	1.11315	1.20986	1.10752	1.12535	1.08723	1.14557	1.09399	1.15744	1.14722	1.17653	1.20395	1.12489	1.14649	1.66816
ECHDC3	0.270518	0.369366	0.599821	0.476946	0.540674	0.587354	0.5331	0.585575	0.698813	0.269801	0.843796	0.603748	0.393769	0.349226	0.252225	0.466594	0.860793	0.256	0.254931	0.263938	0.28015	0.256573	0.253902	0.269003	0.330226	0.271417	0.297295	0.303562	0.290787	0.388112	0.347586	0.549137	0.259265	0.507874	0.329117	0.255032	0.315447	0.319781	0.890507	0.254593	0.530972	0.413411	0.747307	0.352035	0.296571	0.890507
EHD2	0.873547	0.99605	0.587449	0.301294	0.295552	0.56632	0.922676	0.460544	0.40406	0.440038	0.210975	0.863835	0.25085	0.507248	0.716825	0.514656	0.538539	0.185082	0.11258	0.192337	0.101444	0.172411	0.296582	0.252843	0.287013	0.306843	0.159726	0.145202	0.92384	1.24584	0.551761	0.334938	0.279428	0.144276	0.881717	0.33413	0.20271	1.15508	0.735098	0.117408	0.760668	0.633053	0.14318	0.262794	1.03194	1.24584
ELOB	0.083593	0.0897146	0.105947	0.615921	0.0713279	0.13581	0.0794508	0.232727	0.0594699	0.0718179	0.067374	0.18449	0.0922355	0.114239	0.565176	0.173855	0.0649405	0.113585	0.418297	0.0634953	0.0602415	0.169525	0.161988	0.447065	0.130861	0.135548	0.263152	0.728848	0.0735942	0.148223	0.110618	0.131373	0.0607782	0.0753821	0.508922	0.0897799	0.572599	1.59925	0.15654	0.148036	0.122997	0.266324	0.0822821	0.555423	0.514583	1.59925
EPB41L5	1.31696	1.61727	2.00125	1.49243	1.53408	1.88586	1.77251	1.55003	1.6074	1.52999	1.65298	1.72523	1.62913	1.64105	1.846	1.58158	1.51135	1.39974	1.99269	1.48565	1.43924	1.24052	1.28633	1.41424	1.67867	1.19075	1.21117	1.73052	1.35331	1.37708	1.47251	1.38627	1.41696	1.73433	2.03779	1.28757	1.18052	1.1183	1.74319	1.80843	1.68074	1.35642	1.12929	1.15571	1.14132	2.03779
ERV3-1-ZNF117	0.440138	0.522436	0.454982	0.594656	0.527818	0.40792	0.393946	0.844184	0.527519	0.444541	0.422232	0.439289	0.447003	0.495055	0.394873	0.580634	0.503977	0.543013	0.57774	0.418695	0.697547	0.675826	0.941824	1.09131	0.611394	0.490233	0.441302	0.981355	0.431449	0.393947	0.400985	0.408006	0.532006	0.479981	0.549847	0.523902	0.462118	0.738693	0.423691	0.468419	0.650083	1.466	1.07867	1.13069	1.0747	1.466
EYA4	0.315337	0.241282	0.0201184	0.0167777	0.0249313	0.0289405	0.0397256	0.0229945	0.0451167	0.0266276	0.0391617	0.0507984	0.0277275	0.0274091	0.0427122	0.0353844	0.117599	0.0519833	0.0304938	0.0356957	0.0440903	0.0190725	0.0166452	0.0543744	0.0163851	0.0378403	0.0879462	0.034498	0.0878276	0.128684	0.0164069	0.0261307	0.0980788	0.0318341	0.0279819	0.0278717	0.197784	0.33813	0.0266401	0.102986	0.156943	0.0173067	0.0332202	0.112272	0.360865	0.360865
FAM155A	0.645939	0.90281	1.15002	0.870985	0.606332	1.27407	0.765231	1.14154	0.690705	0.243993	1.22026	1.02135	0.330589	0.85002	0.323152	0.994969	0.834146	0.105073	0.385661	0.244984	0.944984	0.580289	0.704774	0.381893	0.642613	1.31368	1.94275	0.620141	0.875392	0.181098	0.106407	0.0938335	0.239046	0.572673	0.196018	0.393977	0.18167	0.866507	0.122557	0.134857	0.403891	1.11471	0.558966	0.469502	1.30932	1.94275
FAM234A	1.71836	0.989074	0.156639	0.0559746	0.0418149	0.113378	0.0619973	0.0304082	0.0949745	0.168513	0.19276	0.297539	0.128123	0.289539	0.190817	0.206797	0.0759161	0.152513	0.221336	0.198161	0.0525627	0.561414	0.21731	1.07252	0.10031	0.130532	0.0985849	0.16574	0.0578706	0.156103	0.171041	0.096755	0.0264857	0.0471591	0.0156862	0.12092	0.063235	0.154901	0.0301468	0.340565	0.142481	0.0138596	0.0198999	0.634215	0.148197	1.71836
FAP	0.131474	0.132753	0.206429	0.219324	0.183354	0.153151	0.271569	0.259904	0.171078	0.401455	0.229052	0.150578	0.32731	0.410476	0.407083	0.300275	0.250241	0.174353	0.162411	0.131459	0.131025	0.564035	0.278429	0.233523	0.136568	0.151054	0.137761	0.427453	0.189086	0.131337	0.233905	0.36051	0.139015	0.218087	0.135958	0.139358	0.692984	0.519207	0.132776	0.325207	0.246439	0.142189	0.928347	0.131036	0.885784	0.928347
FBXW9	0.321608	0.290918	0.171163	0.242403	0.2429	0.213105	0.160926	0.382529	0.337962	0.387603	0.15762	0.245612	0.117772	0.180027	0.152176	0.118212	1.07491	0.0662832	0.110027	0.0974902	0.0638358	0.0654401	0.0660548	0.289023	0.0736438	0.0672293	0.0876175	0.131523	0.230941	0.0784812	0.0873543	0.0924872	0.146386	0.0895042	0.152645	0.0992907	0.434455	0.74976	0.385022	0.323748	0.0765719	0.0837074	0.126943	0.703659	0.719709	1.07491
FGFRL1	0.0180197	0.0590084	0.003045	0.0029773	0.0114857	0.0111686	0.0164875	0.00444542	0.00479987	0.0106207	0.00842643	0.00904885	0.0106028	0.0093951	0.0340386	0.0259807	0.191618	0.101022	0.0452925	0.0799605	0.0639121	0.0109044	0.0937601	0.0113964	0.0181228	0.180256	0.100571	0.0448128	0.00643922	0.00292062	0.0028959	0.00290351	0.0092742	0.0553428	0.178969	0.174617	0.456817	0.295578	0.0873986	0.0501633	0.0311946	0.0377438	0.0146099	0.134111	0.188728	0.456817
FNDC5	0.205467	0.211791	0.219547	0.412562	0.211264	0.214883	0.256314	0.240588	0.312169	0.205412	0.365411	0.277241	0.248433	0.269359	0.225379	0.213988	0.205412	0.372979	0.205412	0.205432	0.236002	0.209991	0.216825	0.209418	0.215235	0.205989	0.247108	0.288317	0.255746	0.316558	0.206644	0.206006	0.242242	0.337195	0.20572	0.335707	0.236317	0.23212	0.217384	0.241137	0.206729	0.212541	0.246174	0.259964	0.21883	0.412562
FRMPD3	0.161315	0.161315	0.161315	0.181262	0.161871	0.161315	0.376648	0.187987	0.19862	0.323858	0.175202	0.208726	0.261526	0.430658	0.262992	0.176867	0.194644	0.171825	0.191888	0.705957	0.163642	1.1466	0.58052	0.194508	0.162618	0.699179	0.620612	0.167116	0.19823	0.447323	0.25709	0.161405	0.555821	0.3468	0.162845	0.211863	0.170568	0.205043	0.164599	0.181391	0.237423	0.264175	0.219167	0.306594	0.290435	1.1466
GABARAPL2	0.380325	0.332033	0.343428	0.260631	0.346446	0.364264	0.468072	0.242546	0.307225	0.337183	0.242616	0.243253	0.34718	0.349358	0.256663	0.32874	0.244368	0.378406	0.379344	0.430406	0.247289	0.291532	0.260085	0.293123	0.272483	0.454141	0.399184	0.301379	0.258961	0.369709	0.317075	0.405418	0.255657	0.448537	0.243276	0.28546	1.13762	0.28074	0.327485	0.427366	0.264974	0.280028	0.273608	0.243292	0.352206	1.13762
GAS7	0.233396	0.20309	0.250329	0.231378	0.288117	0.256542	0.253661	0.262379	0.252949	0.22277	0.242645	0.266271	0.307278	0.299215	0.200603	0.328485	0.299583	0.363511	0.653657	0.348494	0.444648	0.627241	0.429684	0.655275	0.488567	0.200942	0.23337	0.239344	0.221984	0.306496	0.485925	0.445236	0.210376	0.202391	0.550039	0.874389	0.447502	0.717553	0.958041	0.23135	2.06629	0.615633	0.249521	0.227443	0.249037	2.06629
GFOD1	0.817168	1.03231	1.14447	1.52655	0.632277	1.22524	0.446602	0.469904	1.55218	0.65738	1.09408	1.32635	0.751148	1.4333	1.30761	0.754276	1.42885	0.21825	0.533532	0.459522	0.307575	0.162926	0.207469	0.544687	0.254163	0.206002	0.177297	0.746488	0.303607	0.159472	0.178619	0.27893	0.350528	0.225374	0.385575	0.253064	0.501332	0.189828	0.263657	0.248327	0.469463	0.995276	0.740343	0.31616	0.363023	1.55218
GLI1	0.203922	0.108298	0.119904	0.196676	0.121616	0.111324	0.13437	0.115926	0.179199	0.126266	0.145305	0.133237	0.110305	0.112508	0.111309	0.17847	0.110451	0.220758	0.215159	0.180787	0.328508	0.108554	0.222404	0.1534	0.28443	0.366086	0.395321	0.410594	0.127287	0.120559	0.352829	0.354152	0.516825	0.271545	0.435315	0.212106	0.199408	0.706359	0.175182	0.135121	0.175787	0.453754	0.110221	0.303261	0.38125	0.706359
GNMT	0.515159	0.511919	0.520152	0.533591	0.561525	0.517038	0.576836	0.548684	0.54689	0.522375	0.516246	0.568727	0.528275	0.521648	0.52756	0.513955	0.551843	0.526156	0.583836	0.52509	0.514178	0.566585	0.513539	0.569977	0.511867	0.521926	0.543543	0.550296	0.563395	0.547873	0.514709	0.511562	0.514958	0.550463	0.514643	0.554361	1.18281	0.590862	0.535363	0.572148	0.514403	0.587006	0.515552	0.713848	0.627006	1.18281
GPN3	0.0532272	0.018755	0.0165464	0.0930344	0.00277629	0.00398075	0.0853144	0.00729671	0.118761	0.0068487	0.0519995	0.00488815	0.0374366	0.0550011	0.0178126	0.0104111	0.0410189	0.216189	0.243688	0.163175	0.0684154	0.0330274	0.0974757	0.0179979	0.338795	0.369142	0.220006	0.0273384	0.0773572	0.0658081	0.00395092	0.00302523	0.0701969	0.181727	0.226029	0.293164	0.00364299	0.119199	0.0069283	0.0978881	0.00258369	0.436687	0.00533503	0.0765652	0.103156	0.436687
GPX5	0.0073751	0.0549481	0.0159567	0.219364	0.341589	0.0422897	0.0407268	0.0586607	0.0622579	0.189965	0.0673542	0.152236	0.0530206	0.124644	0.0411158	0.135861	0.0744281	0.47633	0.267218	0.371242	0.387213	0.334867	0.484258	0.0615456	0.00986353	0.438206	0.490419	0.234215	0.104099	0.397852	0.4372	0.491403	0.253833	0.0736249	0.659359	0.458575	0.0124172	0.00356086	0.0970227	0.420748	0.594405	0.206993	0.851244	0.00165793	0.00146525	0.851244
GSTK1	0.0285414	0.057127	0.350487	0.335249	0.269615	0.338921	0.235982	0.264975	0.201555	0.000111475	0.290636	0.0486577	0.325475	0.395698	0.252982	0.434369	0.0970908	0.0839189	0.0961864	0.15516	0.126837	0.211616	0.132638	0.806747	0.0941146	0.100812	0.190982	0.162565	0.196334	0.135537	0.409728	0.317043	0.469571	0.131211	0.214852	0.160997	0.316837	0.109069	0.483836	0.000698608	0.177355	0.000755219	0.00221938	0.00197755	0.396875	0.806747
H6PD	1.17974	0.968218	1.13028	0.630281	0.908839	1.04486	1.32205	0.980054	1.14216	1.22382	0.903396	1.03939	1.13854	1.2329	1.05029	1.14774	0.495683	1.22625	1.17521	1.107	1.03219	1.16052	1.41099	0.57978	1.04827	1.09949	1.16623	1.11021	1.16557	1.00764	1.00306	0.849704	1.08254	1.46078	1.39815	1.25336	0.627167	0.538434	0.491808	0.597878	1.19236	1.39143	0.603781	0.511509	0.552145	1.46078
HEATR4	0.0983171	0.152808	0.0511757	0.0769728	0.0651398	0.0737669	0.0484595	0.556953	0.0603388	0.296011	0.117102	0.0362791	0.198236	0.265045	0.126886	0.0745671	0.0896493	0.315972	0.180185	0.323149	0.0649741	0.0748017	0.126718	0.127345	0.190521	0.0597765	0.0370392	0.0744255	0.12077	0.0902882	0.0605487	0.115186	0.378901	0.0467508	0.0821309	0.0581418	0.0371002	0.0567738	0.0365674	0.0775729	0.0419245	0.194432	0.0477819	0.142293	0.324976	0.556953
HIST1H1E	0.00553722	0.0167076	0.0404187	0.150588	0.00426225	0.0664611	0.00462692	0.00822681	0.0350557	0.0113103	0.0157233	0.084812	0.0182145	0.00380872	0.0140139	0.00469142	0.671502	0.0402768	0.00346537	0.00346572	0.00346709	0.619224	0.0177591	0.0919251	0.0422584	0.0143967	0.0185959	0.0317924	0.0457631	0.128824	0.0496429	0.032827	0.00600073	0.00360192	0.00931946	0.187497	0.430801	0.629976	0.166765	0.470972	0.236725	0.0326478	0.271078	0.112377	0.659064	0.671502
HMG20B	0.259751	0.719605	1.39501	1.59875	1.38354	1.3689	0.660776	1.1425	1.12839	1.36258	1.01572	0.772342	1.24276	1.22808	0.812301	1.72092	0.447872	1.36687	1.17094	1.19794	1.10271	0.880634	1.23683	0.362156	0.63414	1.09141	1.16066	0.879162	0.447572	1.18876	0.646211	0.36135	0.961433	0.239962	0.228003	0.296611	0.243904	0.542507	0.360684	0.789609	1.51258	0.635982	0.499133	0.756514	0.356052	1.72092
HOXD12	0.547201	0.550239	0.691348	0.793672	0.65865	0.661696	0.442842	0.341776	0.647939	0.616394	0.754944	0.349711	0.796001	0.785162	0.685532	0.749843	0.639127	0.447415	0.420604	0.403223	0.420202	0.347774	0.351974	0.365225	0.383092	0.453091	0.471027	0.354258	0.34128	0.713657	0.684346	0.563501	0.360811	0.341033	0.342375	0.642801	0.352265	0.527373	1.00248	0.527103	0.570768	0.451516	0.458515	0.358287	0.629987	1.00248
HSPA6	0.645659	0.628146	0.606332	0.608421	0.611418	0.606612	0.721839	0.624989	0.611222	0.689452	0.608346	0.633793	0.88298	0.611703	0.610225	0.624715	0.606317	0.631572	0.606301	0.756394	0.716917	0.851915	0.719447	0.667775	0.606632	0.76157	0.718204	0.608552	0.639741	0.648306	0.723766	0.76175	0.618015	0.655309	0.760123	0.798044	0.650583	0.888825	0.996155	1.33725	0.629801	0.646068	0.756901	0.741487	0.919879	1.33725
IER3IP1	0.713747	0.622241	0.148716	0.669895	0.626604	0.297021	0.14746	0.0867621	0.0335283	0.231282	0.0689658	0.0620026	0.171878	0.181762	0.907939	0.0902926	0.117302	0.0451097	0.164608	0.0422342	0.0517921	0.334242	0.0653677	0.591752	0.0474732	0.441638	0.253232	0.0643024	0.254349	0.0970953	0.321728	0.285586	0.0892935	0.254663	0.0568192	0.0411666	0.506659	0.101375	0.122751	0.102179	0.690381	0.189474	0.475748	0.0611175	0.277355	0.907939
IGSF11	0.437069	0.77567	0.762734	0.732539	0.790197	0.799619	0.844044	0.804426	0.38285	0.457478	0.54167	0.750346	0.485221	0.483836	0.56491	0.552518	0.275391	0.588959	0.71098	0.956824	0.411555	0.541473	0.658461	0.440878	0.323628	0.316299	0.350028	0.618509	0.596417	0.626413	0.447433	0.597465	0.282848	0.522798	0.623417	0.265441	0.257673	0.264471	0.282695	0.858244	0.754653	0.60373	0.46134	0.341245	0.269704	0.956824
IL6ST	0.122945	0.0851962	1.37797e-05	9.67004e-05	0.025672	4.0352e-06	0.0257186	0.0736158	0.00771464	0.185827	0.0488331	0.135993	0.0473957	0.0158571	0.0203487	0.00366764	0.00270855	0.249505	0.1767	0.300498	0.275154	0.0573039	0.152156	6.68529e-06	0.18474	0.0573994	0.0664046	0.0170207	0.164585	0.00872008	0.10902	0.148483	0.127447	0.999667	0.381756	0.508857	0.00708862	0.391551	0.204468	0.0352211	0.0529447	0.0874058	0.434752	0.112248	0.240312	0.999667
IPO7	0.088951	0.0907373	0.0893773	0.0899487	0.0940078	0.0927378	0.0880601	0.0879359	0.112104	0.0899027	0.107655	0.0877969	0.108615	0.0897264	0.0886217	0.0887518	0.0920405	0.133844	0.140347	0.16869	0.139446	0.115809	0.122054	0.145174	0.0991435	0.118224	0.0966091	0.088344	0.101611	0.0967213	0.238486	0.362423	0.0960729	0.10412	0.260738	0.224975	0.0919054	0.177294	0.0918581	0.137054	0.0961264	0.0983208	0.543604	0.101935	0.116096	0.543604
ITGB1	0.451088	0.370924	0.149453	0.13023	0.167848	0.148095	0.368227	0.162012	0.232231	0.332349	0.142309	0.304737	0.279237	0.288927	0.283799	0.281654	0.376793	0.150265	0.169645	0.140064	0.176828	0.131153	0.15124	0.13656	0.130839	0.131492	0.175399	0.131906	0.26718	0.146744	0.156353	0.13644	0.13046	0.277498	0.224403	0.297666	0.15115	0.232068	0.147762	0.137465	0.327694	0.456655	0.379538	0.136014	0.129485	0.456655
KARS	0.0420575	0.0420575	0.112811	0.125063	0.0478315	0.201092	0.13956	0.159902	0.142144	0.0540942	0.115695	0.246288	0.0714341	0.0837264	0.0993532	0.107944	0.0957255	0.0471535	0.222785	0.41562	0.138574	0.139147	0.134945	0.20824	0.156468	0.0524044	0.0683457	0.0422706	0.243349	0.127524	0.0448276	0.0500519	0.229147	0.0611263	0.0966683	0.053108	0.131083	1.40645	0.181554	0.806244	0.100721	0.118699	0.22306	0.0758467	1.38061	1.40645
KCNMB2	0.0293599	0.102782	0.144112	0.123671	0.192894	0.120833	0.00524985	0.0450043	0.00936273	0.34359	0.216928	0.191319	0.389338	0.26072	0.234198	0.0902074	0.00665421	0.163181	0.12379	0.147976	0.157537	0.239087	0.287503	0.088699	0.0992262	0.130514	0.366467	0.192272	0.166403	0.0884131	0.0975325	0.0650057	0.0863629	0.116931	0.0996335	0.02467	0.105368	0.02643	0.126939	0.0182683	0.0340555	0.0419323	0.547598	0.0124502	0.151423	0.547598
KIAA1107	0.61289	0.569298	0.105886	0.192095	0.105886	0.105886	0.277341	0.381289	0.105886	0.351036	0.505827	0.105886	0.110821	0.385601	0.21463	0.16197	0.495927	0.108979	0.105886	0.125021	0.135422	0.327618	0.172788	0.198195	0.117396	0.160947	0.15123	0.126733	0.205802	0.137342	0.187329	0.253158	0.249271	0.608125	0.206124	0.106352	0.32356	0.236498	0.220546	0.162873	0.130526	0.134617	0.624857	0.1896	0.142581	0.624857
KLF15	1.28399	1.08631	0.811026	0.705649	0.662818	0.825046	1.21741	1.36259	0.636505	0.880631	0.90517	1.07742	0.53956	0.980466	0.90302	0.973597	1.26687	0.474929	0.486253	0.615042	0.48053	0.517941	0.536457	0.489444	0.4869	0.549419	0.749748	1.24485	0.686997	0.545332	0.475061	0.788801	0.72844	0.598132	0.5576	0.614586	1.56638	0.49668	0.474552	0.723212	0.899195	1.17091	0.943043	0.964008	1.01458	1.56638
KNSTRN	0.207734	0.144387	0.117204	0.214543	0.138672	0.138192	0.15888	0.108979	0.106624	0.11054	0.111875	0.105958	0.16864	0.106332	0.106023	0.163156	1.03982	0.184613	0.148497	0.158201	0.228347	0.107708	0.157616	0.105479	0.332997	0.237873	0.167632	0.120092	0.110771	0.121773	0.129651	0.212161	0.16156	0.176021	0.172166	0.130923	0.125022	0.116388	0.111507	0.767677	0.214986	0.205522	0.163695	0.273275	0.105617	1.03982
KRTAP13-2	0.021585	0.0619753	0.131249	0.0672736	0.0818068	0.114158	0.123872	0.166089	0.106487	0.106115	0.19939	0.200545	0.244102	0.0632226	0.175171	0.0534191	0.346105	0.0292339	0.0328521	0.109509	0.0464848	0.0430591	0.0292853	0.0224412	0.0566222	0.178724	0.110167	0.028967	0.14148	0.24866	0.0259809	0.02219	0.182186	0.0895357	0.143561	0.147073	0.0808777	0.236079	0.111818	0.430514	0.517749	0.1949	0.027073	0.289388	0.272542	0.517749
LALBA	0.091344	0.21405	0.397962	0.276093	0.19226	0.362172	0.280044	0.736508	0.299531	0.451288	0.213254	0.322035	0.449004	0.464722	0.377108	0.22181	0.210892	0.285302	0.313905	0.241063	0.284242	0.200072	0.271806	0.10393	0.220189	0.224544	0.165956	0.297827	0.709628	0.484955	0.106172	0.0873892	0.0863035	0.42259	0.108429	0.371784	0.209852	0.894853	0.22246	0.690701	0.575598	0.283414	0.114743	0.665298	1.04197	1.04197
LDHC	0.0697103	0.0633647	0.0394217	0.0277222	0.0351368	0.0307251	0.0253814	0.0295429	0.0261237	0.0338573	0.0259978	0.0340649	0.0260971	0.0264945	0.052215	0.0258597	0.145504	0.0689424	0.0317838	0.0943881	0.041561	0.0258761	0.0417212	0.117461	0.0415788	0.027851	0.0642296	0.0624151	0.0258862	0.028454	0.0291564	0.0412705	0.0430518	0.0346249	0.0488856	0.0264357	0.0265509	0.203818	0.220818	0.317364	0.0263469	0.242795	0.0327819	0.0295808	0.090737	0.317364
LIMS1	0.21963	0.311541	0.185148	0.311383	0.445166	0.186709	0.220215	0.520653	0.217499	0.238693	0.236707	0.377314	0.25462	0.258072	0.283213	0.239596	0.1786	0.41604	0.175615	0.527735	0.571306	0.956245	0.988465	1.30395	0.710863	0.91473	0.448259	0.79227	0.206888	0.289366	0.472489	0.305793	0.413425	0.242348	0.679203	1.21481	0.207166	0.185888	0.232109	0.903999	0.347083	1.13554	0.191282	0.183609	0.175768	1.30395
LOC101927322	0.123058	0.123058	0.313313	0.390666	0.297167	0.245722	0.195433	0.204835	0.264376	0.147627	0.392201	0.182506	0.255752	0.190198	0.216399	0.354697	0.506639	0.161117	0.123059	0.123182	0.123059	0.154669	0.151403	0.239666	0.255361	0.127139	0.252511	0.127282	0.220725	0.194517	0.158014	0.124897	0.167133	0.592514	0.342836	0.186303	0.182053	0.135612	0.311672	0.245069	0.199265	0.126701	0.250778	0.128933	0.18815	0.592514
LOXL3	0.328845	0.293782	0.131444	0.0988717	0.103462	0.146565	0.125011	0.104499	0.129483	0.109297	0.100036	0.2038	0.126849	0.187225	0.126861	0.113528	0.34827	0.337857	0.357517	0.729757	0.343183	0.420248	0.409539	0.667418	0.287347	0.333708	0.260952	0.188892	0.154808	0.275818	0.578653	0.734687	0.163283	0.35277	0.113955	0.125601	0.103108	0.87722	0.11337	0.167049	0.403534	0.096402	0.0965427	1.02507	1.02094	1.02507
LRRC4B	0.0863779	0.0478803	0.120758	0.511245	0.149574	0.277709	0.0457415	0.0436106	0.043198	0.0366346	0.0806996	0.194709	0.0725856	0.0764317	0.271892	0.0366566	0.199672	0.0601179	0.0392756	0.0361327	0.0418776	0.0755741	0.103418	0.25466	0.0419893	0.0439569	0.172143	0.258119	0.0799722	0.277978	0.152767	0.0357874	0.239493	0.0358583	0.0363613	0.0743862	1.31429	0.111732	0.103561	0.764776	0.171183	0.044496	0.0799329	0.25123	0.34055	1.31429
LY6G5C	0.164613	0.54348	0.68703	0.762601	0.724661	0.639275	0.769018	1.32173	0.511167	0.705759	0.627777	0.553158	0.685248	0.777855	0.208801	0.924014	0.840261	0.140428	0.443523	0.0675643	0.509868	1.36046	0.90967	0.106748	0.414873	1.25609	1.24538	0.798924	0.703855	0.921356	1.75378	1.50109	0.803689	1.19236	0.408545	0.537938	0.0886132	0.0402864	0.904124	0.513666	0.415173	0.864937	1.47556	0.247056	0.202825	1.75378
MAGEC1	0.0142242	0.0142242	0.114911	0.0240635	0.183615	0.19969	0.0142242	0.222945	0.138559	0.0153582	0.0300141	0.0154874	0.0182329	0.169965	0.178442	0.0261177	0.210864	0.0195529	0.427889	0.0414813	0.137646	0.0842294	0.033052	0.110114	0.124584	0.0217756	0.0432562	0.0868067	0.0169144	0.344175	0.015546	0.0156809	0.760707	0.867295	0.137711	0.127655	0.422817	0.125495	0.0152389	0.0243944	0.349505	0.0302127	0.0145204	0.0752415	0.015128	0.867295
MAPK10	0.489071	0.38407	0.437652	0.652258	0.572799	0.473539	0.538984	0.446189	0.843397	0.442958	0.570008	0.426352	0.511655	0.467926	0.372559	0.463093	0.45482	1.01627	0.963649	0.904162	1.01423	0.834829	0.818522	0.586048	0.83017	0.607895	0.801262	1.56406	0.75741	0.360672	0.435004	0.355916	0.644311	0.364051	0.607798	0.93647	0.389768	0.5866	0.955452	0.474205	0.402442	1.00806	0.388339	1.07803	0.746989	1.56406
MC4R	0.00609674	0.00271021	0.141748	0.199816	0.0150406	0.100973	0.00206152	0.00364304	0.0243235	0.212776	0.0538974	0.054463	0.0186054	0.0104672	0.00989333	0.0296481	0.0736656	0.0428977	0.0242993	0.0042336	0.0387331	0.0879125	0.0398327	0.101062	0.0285798	0.682792	0.325575	0.416039	0.0680742	0.0746694	0.513404	0.0692405	0.0388644	0.0265614	0.73778	0.29801	0.770676	0.00292265	1.0436	0.00685347	0.0165177	0.0262726	0.993057	0.228267	0.00623302	1.0436
MEF2D	0.173283	0.0949904	0.162173	0.0610808	0.0762549	0.137585	0.119906	0.369811	0.31219	0.0626718	0.136914	0.0732918	0.060355	0.118071	0.0624105	0.105715	0.0820756	0.0853879	0.178098	0.0997877	0.112169	0.472551	0.0773345	0.347346	0.0601152	0.112086	0.123128	0.142086	0.190366	0.066116	0.269409	0.076265	0.159854	0.167477	0.111607	0.458193	0.117967	0.852982	0.161384	0.341257	1.00768	0.0635233	0.0601289	0.351546	1.06523	1.06523
MGAT1	0.313283	0.233541	0.185553	0.128078	0.126836	0.158231	0.145342	0.259085	0.109099	0.126329	0.105298	0.119562	0.0954807	0.102774	0.145362	0.100437	0.0973414	0.0973765	0.0975423	0.0978191	0.09528	0.398143	0.135971	0.23689	0.11101	0.278039	0.140654	0.517938	0.116709	0.100124	0.178536	0.210689	0.108265	0.166114	0.103429	0.0954599	0.574839	0.181358	0.269339	0.350065	0.350292	0.0986719	0.641863	0.179295	0.0957795	0.641863
MLPH	0.139368	0.153611	0.0608167	0.141831	0.155039	0.0989243	0.050856	0.485722	0.172909	0.0455543	0.164498	0.0901052	0.0859037	0.0412417	0.0643303	0.20979	0.620861	0.0578949	0.0269097	0.0566582	0.0502582	0.183676	0.0639003	0.0622187	0.049345	0.0505283	0.0462951	0.0714041	0.140333	0.0985475	0.126203	0.0691886	0.082149	0.0171844	0.0500947	0.0352235	0.0951962	0.239348	0.0241265	0.0170409	0.178094	0.118472	0.050943	0.0310836	0.0221797	0.620861
MPHOSPH8	0.0459017	0.201366	0.55861	0.454883	0.100568	0.566457	0.149407	0.391636	0.364213	0.0610814	0.337364	0.514928	0.260064	0.287268	0.209044	0.275761	0.0229798	0.407551	0.299185	0.787142	0.109117	0.065237	0.342798	0.253403	0.240286	0.558679	0.405099	0.513539	0.556074	0.609261	0.697955	0.529536	0.94658	0.0839706	0.0903055	0.031941	0.178882	0.217881	0.525012	0.113173	0.154231	0.704527	0.843744	0.73419	0.288587	0.94658
MRPL50	0.253955	0.470861	0.617743	0.445388	0.555399	0.587336	0.664875	0.541941	0.580711	0.717966	0.75127	0.501672	0.607163	0.661371	0.550541	0.737614	0.0479683	0.984265	0.712474	0.787832	1.10415	0.578662	0.674445	0.97992	1.04707	0.0258966	0.041961	0.554518	0.465692	0.776795	0.669169	0.550772	0.50555	0.686146	0.761219	0.96393	0.00549939	0.0526805	0.0788214	0.096286	0.210819	0.675283	0.0115676	0.0268458	0.127402	1.10415
MT1M	0.0975743	0.112763	0.224251	0.0960377	0.129946	0.165697	0.0992502	0.175835	0.0960127	0.178089	0.145951	0.0961805	0.105079	0.179981	0.22048	0.0964092	0.104356	0.101774	0.242155	0.120725	0.285001	0.525419	0.178907	0.260964	0.129387	0.102118	0.1186	0.0969361	0.173644	0.162373	0.399376	0.284186	0.261045	0.284357	0.348847	0.329051	0.180272	0.176812	0.473238	0.316354	0.199112	0.734575	0.237369	1.66061	0.462895	1.66061
MUSK	0.538819	0.559749	0.511312	0.523184	0.51409	0.510343	0.558373	0.604024	0.535923	0.5886	0.557217	0.517717	0.532704	0.512479	0.512064	0.531082	0.511265	0.556941	0.513641	0.515448	0.517833	0.514501	0.510177	0.511919	0.564963	0.511635	0.631989	0.682041	0.522821	0.518852	0.523837	0.737931	0.683806	0.607433	0.510735	0.732545	0.72198	0.511112	0.517928	0.539843	0.762252	0.578082	0.522292	1.06145	0.653461	1.06145
MYOD1	0.270092	0.220869	0.0265965	0.580114	0.385828	0.0403297	0.159985	0.166724	0.144617	0.338956	0.550527	0.121825	0.322491	0.348618	0.350473	0.20158	0.06637	0.240391	0.155475	0.0571132	0.171114	0.0710811	0.206368	0.00960815	0.0175614	0.0320597	0.0194282	0.0524454	0.0114071	0.145222	0.0106902	0.0370722	0.186546	0.841233	0.347611	0.516915	0.270213	0.391764	0.019521	1.09553	0.0133658	0.0989433	0.0207786	0.0637473	0.0852021	1.09553
NAT8B	0.120521	0.120521	0.120521	0.120521	0.120521	0.120521	0.120521	0.120521	0.120521	0.120521	0.120521	0.120521	0.120521	0.120521	0.120521	0.120521	0.120521	0.120521	0.120521	0.120521	0.120521	0.120521	0.120521	0.120521	0.120521	0.120521	0.120521	0.120521	0.120521	0.120521	0.120521	0.120521	0.120521	0.120521	0.120521	0.120521	0.120521	0.120521	0.120521	0.120521	0.120521	0.120521	0.120521	0.120521	0.120521	0.120521
NDUFA8	0.253967	0.345476	0.158513	0.213138	0.105581	0.134042	0.0898786	0.0325173	0.00389409	0.0720842	0.136592	0.116286	0.0591697	0.0510147	0.0246713	0.0716718	0.0748451	0.12603	0.0690079	0.187247	0.0960663	0.213281	0.207945	0.238918	0.207739	0.841513	0.838432	0.269444	0.12777	0.244085	0.209671	0.23942	0.132772	0.286895	0.167128	0.202239	0.413942	0.0858976	0.0033551	0.228315	0.406172	0.0922949	0.284085	0.345061	0.551978	0.841513
NEUROG1	0.859598	0.894662	0.31148	0.564548	0.426656	0.362919	0.581473	0.474494	0.41738	0.281184	0.407507	0.825359	0.287244	0.282977	0.253592	0.324979	0.536161	0.374515	0.373172	0.367749	0.385442	0.592656	0.509042	0.297956	0.646716	0.790856	0.891959	0.298936	0.235414	0.437433	0.3478	0.539322	0.479391	0.647016	0.315365	0.362858	0.407616	0.234556	0.253514	0.662575	0.454782	0.234483	0.267293	1.19292	1.05085	1.19292
NKX2-2	0.115338	0.201802	0.893696	0.226115	0.723143	0.856439	0.201878	0.154787	0.252816	0.111905	0.794327	0.384365	0.117503	0.115804	0.134073	0.145582	0.722905	0.48587	0.479355	0.439909	0.356918	0.397718	0.447545	0.5474	0.47761	0.303497	0.265555	0.133145	0.131962	0.11305	0.116963	0.149734	0.123908	0.157145	0.443145	0.364319	0.111815	0.932384	0.111903	0.33271	0.179663	0.136279	0.112279	0.60517	1.19235	1.19235
NOS1	0.644038	0.257216	0.48038	0.406937	0.566454	0.387145	0.271289	0.312851	0.305406	0.200734	0.314229	0.471713	0.26439	0.201991	0.36581	0.528682	0.156265	0.48329	0.208899	0.162829	0.239016	0.395491	0.252906	0.197847	0.31871	0.440253	0.519752	0.526962	0.404309	0.363678	0.479637	0.335024	0.324411	0.159423	0.218861	0.239067	0.156025	0.286218	0.156064	0.15603	0.650789	0.222962	0.268747	0.156132	0.277413	0.650789
NR2C2AP	1.06925	1.20357	1.76416	0.697864	0.585589	1.79042	0.378902	0.161091	0.221337	0.341472	0.284268	0.402848	2.63779	2.39484	2.01798	1.47756	0.848872	1.16563	0.122944	0.133726	0.132669	1.15447	0.162826	1.17586	0.123744	0.286216	0.192577	0.241177	0.142156	0.127597	0.1448	0.174473	0.135367	0.124843	0.121112	0.125003	0.229021	0.974966	0.127187	0.175587	0.494206	0.121125	0.141673	0.22017	0.499065	2.63779
NUAK1	0.801623	0.477173	0.331986	0.532624	0.688107	0.357266	0.417555	0.401741	0.58137	0.22999	0.501404	0.364058	0.326946	0.289351	0.223776	0.486603	0.171886	0.211712	0.221854	0.321117	0.23834	0.392328	0.279878	0.457576	0.408597	0.25704	0.258684	0.254909	0.348949	0.227958	0.378185	0.551974	0.399184	0.327371	0.48666	0.192701	0.17336	0.208188	0.333098	0.172823	0.470939	0.342419	0.192822	0.244411	0.171916	0.801623
OAS2	1.65398	1.78906	1.86653	1.77379	1.88472	1.88046	1.64347	1.94806	1.95908	2.3179	1.88082	1.82908	1.90598	2.07521	1.91063	1.97908	2.44062	1.7045	1.63037	1.66759	1.6283	1.80565	1.62442	1.63795	1.67797	1.64829	1.73988	2.27723	2.0593	1.64371	1.78935	1.69847	1.91526	1.77031	1.68678	1.69223	1.62643	1.68895	1.78337	2.14437	1.82627	1.71989	1.67272	1.62394	1.81072	2.44062
OR10G4	0.0826751	0.138445	0.0719011	0.0941259	0.110784	0.0747927	0.135076	0.12482	0.0731329	0.0682349	0.139945	0.170784	0.387765	0.0940598	0.498523	0.095022	0.719525	0.0701611	0.0690053	0.123222	0.20802	1.06598	0.267092	1.06254	0.221362	0.182122	0.121049	0.0849694	0.0869333	0.0732655	0.186919	0.285491	0.243438	0.403141	0.0801389	0.0681067	0.0692708	0.229601	0.930476	0.114807	0.075637	0.188546	0.0854947	0.0904436	0.0957723	1.06598
OR2J2	0.186833	0.186833	0.186833	0.269131	0.337599	0.186833	0.186833	0.460645	0.186833	0.430536	0.200318	0.21187	0.278591	0.304677	0.221866	0.197852	0.30456	0.550846	0.475719	0.828333	0.186833	0.195084	0.514052	0.317181	0.503992	0.667879	0.400741	0.410216	0.196103	0.289528	0.50314	0.653877	0.316035	0.262594	0.60447	0.649256	0.18757	0.26984	0.212253	0.239292	0.224078	0.499954	0.432937	0.202435	0.23846	0.828333
OR51I2	1.01153	0.969261	0.942579	0.954222	0.942066	0.971364	0.952687	0.948988	0.958247	1.32445	0.94897	0.978612	0.945	0.991016	0.961344	0.946385	0.944246	0.9512	0.953784	1.06744	0.967205	1.42748	1.25737	0.964909	1.1034	1.32365	1.08147	0.952768	0.980421	0.959616	1.06691	0.974875	0.949103	0.969915	0.942155	0.95898	0.964752	0.953494	0.981055	0.96424	1.09855	0.947454	0.946717	1.09787	0.998532	1.42748
OR6K6	0.156375	0.166997	0.143005	0.0870487	0.0954755	0.145582	0.237874	0.232102	0.0679842	0.0496835	0.240301	0.0555272	0.453891	0.0267936	0.0276541	0.225187	0.208515	0.0904652	0.155283	0.16032	0.210164	0.0796715	0.236249	0.0604369	0.223321	0.372413	0.331428	0.190024	0.199983	0.277722	0.167844	0.174003	0.345635	0.227799	0.176955	0.395719	0.670009	0.103791	0.119087	0.385482	0.148294	0.264952	0.246191	0.345495	0.0431033	0.670009
OTOG	0.21421	0.253928	0.182266	0.204263	0.183042	0.182266	0.345054	0.275984	0.356082	0.186613	0.185379	0.57365	0.239822	0.20132	0.191873	0.317402	0.187111	0.184044	0.182266	0.182525	0.185548	0.39165	0.37143	0.312536	0.227473	0.429824	0.232363	0.363332	0.189957	0.182269	0.365847	0.55718	0.943762	0.183006	0.245208	0.339417	0.494133	0.242538	0.383987	0.267963	0.235891	0.751594	0.469796	0.727422	0.60281	0.943762
PAGE1	0.132196	0.132196	0.393488	0.143948	0.154549	0.42357	0.132196	0.346729	0.27185	0.263358	0.192022	0.201713	0.222491	0.144816	0.266341	0.210161	0.204285	0.276038	0.311159	0.19007	0.142158	0.177983	0.165867	0.193192	0.223908	0.132288	0.139625	0.17088	0.684787	0.869025	1.39741	0.132545	0.543377	0.260628	0.170479	0.282197	1.33827	0.153244	0.296437	0.154186	0.308413	0.144658	0.227405	0.135547	0.414546	1.39741
PAX5	0.448811	0.156432	0.0342084	0.037521	0.0809915	0.0342856	0.140258	0.0544817	0.0465725	0.042922	0.0937821	0.0345214	0.0373897	0.0340919	0.0483418	0.034843	0.324719	0.0901847	0.0340347	0.0506197	0.0411185	0.270446	0.0961762	0.157818	0.0352272	0.0362202	0.0713532	0.0351099	0.218487	0.0774921	0.0460074	0.0409249	0.0356406	0.0365708	0.0342357	0.0361516	0.0908497	0.498663	0.0425474	0.167981	0.0488103	0.0544503	0.0362736	0.0433029	0.196942	0.498663
PCP4L1	0.384414	0.405121	0.468605	0.453334	0.497964	0.462993	0.328792	0.3407	0.109685	0.109685	0.388758	0.253647	0.411066	0.43622	0.320376	0.384145	0.308851	0.178784	0.162582	0.204619	0.178503	0.150855	0.171034	0.177342	0.197876	0.416383	0.402447	0.203389	0.18664	0.421888	0.269264	0.327185	0.181999	0.267864	0.150546	0.115406	0.113612	0.196283	0.15568	0.127096	0.18542	0.11186	0.312735	0.109924	0.11123	0.497964
PDYN	0.580028	0.552138	0.316496	0.226495	0.233085	0.337286	0.472777	0.40959	0.23981	0.343524	0.33997	0.616116	0.285519	0.307612	0.40964	0.401258	0.689008	0.213263	0.216868	0.250947	0.213854	0.219994	0.214489	0.244253	0.220804	0.387482	0.215951	0.215708	0.423044	0.213287	0.318565	0.218952	0.417803	0.213496	0.391576	0.260088	0.342587	0.595176	0.361684	0.693442	0.213817	0.26846	0.845757	1.25398	1.11723	1.25398
PGLYRP4	0.12658	0.0105727	0.241433	0.0205451	0.0743613	0.126944	0.074876	0.0226329	0.0714247	0.0746412	0.228962	0.0454138	0.0266973	0.0126566	0.0315798	0.0666993	0.163465	0.626348	0.256701	0.299823	0.641559	0.644158	0.0463969	0.0537428	0.127318	0.110469	0.0788074	0.307485	0.112905	0.0170085	0.205216	0.305902	0.0428179	0.183502	0.017438	0.157552	0.0103154	0.0250309	0.813205	1.52426	0.175861	0.0123603	0.0104587	0.0141837	0.188791	1.52426
PIGK	0.306195	0.319147	0.275391	0.272629	0.289179	0.287761	0.304995	0.324608	0.250463	0.279218	0.249039	0.272256	0.279307	0.247176	0.264647	0.36182	0.238348	0.262227	0.326257	0.52325	0.467847	0.251071	0.335131	0.486702	0.46191	0.309288	0.394813	0.339042	0.240988	0.385785	0.352831	0.444822	0.225303	0.474584	0.518215	0.310188	0.23556	0.529429	0.593766	0.231675	0.387514	0.239475	0.370065	0.448633	0.664211	0.664211
PKP1	1.05653	0.850681	0.751339	0.766795	0.774989	0.750578	0.751366	0.752658	0.751803	0.80004	0.757219	0.763047	0.793345	0.869892	0.781643	0.810033	0.92238	0.832763	0.754262	0.837456	0.764319	1.12746	0.810591	0.975296	0.757759	0.750594	0.751885	0.762281	0.805898	0.811307	0.771832	0.750858	0.753008	0.82574	0.757626	0.834048	0.780012	0.918267	0.827284	0.905271	0.889398	0.771719	0.75153	0.911317	0.935171	1.12746
PLGLB2	0.0302955	0.0587298	0	0.0578089	0.0729451	0	0	0.0875143	0	0.054464	0.0725684	0.0651788	0.0582816	0.053764	0.000151952	0.0699595	0.0628281	0	0	0.0958882	0	0.0958882	0	0	0	0	0.0925483	0.0619406	0	0.0879965	0.0709872	0.17611	0.046938	0	0	0	0.101368	0.0944744	0.0665643	0.0947542	0	0.0676778	0.0262711	0.0836514	0.0630478	0.17611
PNPLA7	0.0881769	0.271561	0.100538	0.165405	0.151753	0.0939933	0.111366	0.10964	0.118081	0.115244	0.130537	0.117939	0.0946777	0.104415	0.149316	0.110443	0.172058	0.16472	0.182273	0.0908143	0.359411	0.112104	0.151575	0.138837	0.330463	0.135044	0.13149	0.250641	0.089099	0.108174	0.107192	0.103082	0.0932564	0.119462	0.0882643	0.0891583	0.0921792	0.0903685	0.766977	0.183872	0.251848	0.103634	0.139452	0.222027	0.0882288	0.766977
POTED	0.0409327	0.127608	0.17393	0.288093	0.377261	0.195824	0.0482157	0.00612743	0.277991	0.290561	0.194287	0.379192	0.230501	0.241803	0.121363	0.166815	0.251125	0.06679	0.00612479	0.0364064	0.0951708	0.330456	0.0821791	0.0183411	0.107017	0.480839	0.30173	0.11749	0.0061271	0.425268	0.0560158	0.548831	0.117234	0.243334	0.198722	0.0954023	0.162531	0.384049	0.163294	0.0847053	0.0635283	0.143546	0.079023	0.0218901	0.343482	0.548831
PPP1R15B	0.101808	0.265255	0.00694441	0.358103	0.145795	0.00694441	0.495168	0.338686	0.00694441	0.618686	0.20044	0.0687555	0.743891	0.584843	0.369597	0.308274	0.101513	0.159358	0.51638	0.512593	0.00694441	0.289369	0.378509	0.427313	0.75494	0.172065	0.207388	0.243069	0.11564	0.537991	0.16354	0.248091	0.147741	0.286284	0.546135	0.176811	0.722838	0.015199	0.461314	0.118583	0.116789	0.446754	0.0522717	0.0392776	0.277598	0.75494
PRB2	0.868608	0.857756	0.857652	2.41014	0.915359	0.857652	0.918307	0.867841	0.857652	1.10039	0.8592	0.860478	0.939463	1.0689	0.866305	0.859252	0.942292	1.12342	0.858166	2.68604	1.25342	0.862153	0.889757	0.859572	1.54692	0.922036	0.858048	0.8765	0.899634	0.918112	1.00725	1.27836	1.2051	0.862797	0.860447	0.881071	0.859394	0.858925	0.941249	0.893782	1.14815	0.878813	0.923461	0.87158	0.870183	2.68604
PRNP	0.0198432	0.0421795	0.0402552	0.0571445	0.0624319	0.0528543	0.13196	0.0369067	0.00253588	0.020579	0.0202145	0.163551	0.0336213	0.0800446	0.0830249	0.0440813	0.128503	0.0120637	0.00710287	0.0143918	0.0182448	0.00739191	0.00332158	0.0267211	0.00688649	0.0474193	0.0231065	0.0029926	0.163204	0.0421237	0.100315	0.173617	0.0698445	0.0355178	0.00247741	0.0329822	0.0253201	0.143003	1.38334	0.113396	0.0831728	0.117746	0.00337951	0.353251	0.105039	1.38334
PRSS53	0.12979	0.157689	0.218382	0.329138	0.209533	0.201693	0.249362	0.394947	0.212273	0.356449	0.201292	0.152838	0.421549	0.360514	0.321003	0.345077	0.147473	0.264134	0.199098	0.123728	0.137967	0.58914	0.264764	0.362609	0.296176	0.172911	0.214335	0.226579	0.232331	0.239122	0.163569	0.309704	0.22862	0.354554	0.193887	0.169508	0.520754	0.159013	0.124348	0.166004	0.232765	0.236528	0.145063	0.148789	0.129307	0.58914
PTCD2	0.247206	0.330703	0.254246	0.218184	0.227581	0.243592	0.492039	0.300505	0.218985	0.234977	0.235936	0.259686	0.218789	0.220255	0.218075	0.256347	0.849153	0.549622	0.434062	0.30547	0.417681	0.581644	0.460735	0.614594	0.411382	0.603741	0.243826	0.490435	0.218752	0.220141	0.348432	0.36081	0.234457	0.312882	0.378125	0.44042	0.262287	0.682015	0.218075	0.244341	0.222028	0.220022	0.459473	0.413176	0.464127	0.849153
PUF60	0.455978	0.5598	0.238545	0.339067	0.292271	0.25748	0.419929	0.202588	0.324195	0.231771	0.465056	0.220251	0.280296	0.220266	0.298942	0.206822	0.379677	0.792752	0.498406	0.573008	0.322993	0.76533	0.54057	0.230506	0.306136	0.239886	0.226923	0.303928	0.217183	0.355114	0.227553	0.271555	0.34614	0.200671	0.420303	0.477067	0.418511	0.212631	0.55178	0.199843	0.317868	0.658723	0.304309	0.227116	0.199913	0.792752
RAB31	0.0160257	0.0160257	0.0160257	0.0160257	0.591757	0.0160257	0.119652	0.191565	0.0160257	0.258499	0.0160257	0.151679	0.128202	0.154891	0.107679	0.0534173	0.0160257	0.224248	0.0911466	0.103544	0.0160257	0.114781	0.137566	0.264022	0.0160257	0.181416	0.189739	0.0977597	0.276112	0.320789	0.106397	0.120316	0.247727	0.183038	0.251478	0.252247	0.111084	0.170407	0.198609	0.292593	0.257028	0.240582	0.444759	0.329527	0.142324	0.591757
RALGPS1	0.519626	0.73748	0.621147	0.626862	0.535875	0.549853	0.332469	0.357142	0.5313	0.302486	0.26179	0.538281	0.560907	0.367252	0.310377	0.376459	0.731847	0.196074	0.200898	0.1965	0.216431	0.241225	0.209222	0.207343	0.206111	0.413256	0.407145	0.26111	0.290029	0.417527	0.661296	0.35806	0.20019	0.329321	0.568565	0.207104	0.503471	0.47186	1.275	0.250371	0.21031	0.218244	1.25337	0.319639	0.546417	1.275
RBM11	0.204465	0.396731	0.4276	0.130842	0.119376	0.324568	0.129183	0.0333297	0.241959	0.454659	0.412723	0.468934	1.14018	0.48153	0.501596	0.483172	0.27615	0.143115	0.0847813	0.16337	0.344622	0.0333636	0.00687658	0.0932003	0.0350066	0.0481096	0.0244744	0.0220238	0.0578165	0.0238391	0.0734533	0.046563	0.0659562	0.218719	0.100254	0.137568	0.131721	0.0346917	0.0106052	0.00664522	0.10784	0.00907707	0.283044	0.125103	0.0392116	1.14018
REEP6	0.970552	1.00517	0.94411	1.03261	1.13954	0.94411	0.94411	1.15211	1.07743	1.37469	1.04181	1.06976	1.21824	1.17049	1.31536	1.06981	1.017	0.976299	0.970359	1.00716	0.94411	0.966351	0.951838	0.944111	0.949577	0.95973	0.945526	1.07925	1.46045	1.09463	0.953536	1.28027	1.16975	1.14055	1.31839	0.983257	1.12043	1.03617	0.960794	1.00075	0.944985	1.25864	0.966473	1.30193	1.32558	1.46045
RGS22	0.827559	0.756808	0.569263	0.376245	0.633758	0.549245	0.697976	0.57233	0.534476	0.149587	0.534127	0.911114	0.487225	0.752094	0.52406	0.527135	1.76455	0.186792	0.0745306	0.130052	0.22577	0.516978	0.292117	0.108289	0.115006	0.166174	0.101399	0.108643	0.453876	0.156103	0.161173	0.0747736	0.758745	1.22579	0.546201	0.124565	0.0754838	0.590781	0.901922	0.0757452	0.222532	0.500219	0.924214	0.43104	0.392982	1.76455
RLN2	0.666398	0.858636	0.103578	0.115641	0.104124	0.106239	0.195315	0.325938	0.154449	0.132332	0.0995546	0.177885	0.107927	0.101204	0.18715	0.141616	0.121237	0.109855	0.118589	0.314322	0.181637	0.114662	0.112542	0.115784	0.160399	0.198758	0.245383	0.156033	0.101962	0.096381	0.0995503	0.28348	0.363039	0.276057	0.238876	0.289072	2.3117	0.109713	0.125261	0.622699	0.0959546	0.167546	0.140564	0.173957	0.126163	2.3117
RNF225	0.83423	0.788154	0.564272	0.564272	0.915616	0.564272	0.564272	0.564272	0.564272	0.751743	0.564272	0.664752	0.564272	0.564272	0.564272	0.564272	0.564272	0.78363	0.564272	0.620502	0.815359	2.05021	1.59247	0.564272	0.661763	1.47259	1.45431	0.931317	0.825016	0.684945	0.564272	0.564272	0.776297	0.631976	0.687352	0.721495	0.657138	1.62031	0.924482	0.975331	0.824226	1.01518	0.834975	0.906411	1.55392	2.05021
RPL36	0.105133	0.120886	0.221163	0.286904	0.511575	0.210648	0.182946	0.212392	0.205324	0.146674	0.102033	0.157899	0.196633	0.204609	0.233697	0.123961	0.429001	0.0432374	0.0458796	0.0499899	0.0679577	0.0585687	0.0524632	0.0936056	0.0239001	0.00464636	0.0286829	0.0956425	0.221985	0.000688983	0.00373917	0.0703384	0.0496563	0.00383605	0.00260409	0.187166	0.0377976	0.397457	0.0274432	0.315745	0.0417469	0.150132	0.071535	0.266732	0.361504	0.511575
RRP12	0.48956	0.43919	0.147883	0.126886	0.0869344	0.129878	0.224802	0.352091	0.177929	0.174629	0.259586	0.299552	0.203535	0.269225	0.00701769	0.427351	0.0208687	0.260097	0.484959	0.330733	0.559522	0.323234	0.408898	0.367071	0.342704	0.428846	0.229491	0.180222	0.267358	0.318452	0.658123	0.465391	0.153851	0.0914693	0.282468	0.178177	0.0307024	0.00698935	0.0161642	0.126945	0.147292	0.222521	0.116895	0.0139388	0.0828647	0.658123
RYR1	0.200576	0.0727086	0.0375646	0.0369846	0.237762	0.0314941	0.0456996	0.032156	0.0636813	0.0386728	0.0420289	0.0299333	0.0375889	0.0360192	0.0419644	0.0382227	0.050615	0.0309513	0.033494	0.030052	0.0312816	0.0474533	0.0306521	0.20879	0.0313802	0.347719	0.440263	0.241488	0.0334551	0.0299109	0.0353941	0.0446246	0.0464989	0.0958229	0.295101	0.0731706	0.162003	0.440811	0.407321	0.980624	0.076786	0.0324615	0.0647956	0.163729	0.646488	0.980624
SBNO1	0.566285	0.321281	0.044542	0.19309	0.126898	0.0495602	0.107327	0.0425863	0.0397712	0.0661776	0.0412404	0.0397303	0.0396032	0.0394516	0.0395578	0.0693569	0.0399691	0.0829782	0.0435935	0.0398154	0.0399321	0.218642	0.075239	0.0395548	0.0836444	0.040911	0.124807	0.161255	0.0988097	0.0955618	0.0403713	0.111611	0.159607	0.309021	0.10806	0.0612859	0.0965685	0.0434104	0.131656	0.210882	0.0396106	0.0459858	0.082659	0.0397884	0.120004	0.566285
SDCCAG8	0.165715	0.421043	0.250055	0.644829	0.705073	0.194748	0.261267	0.168959	0.203015	0.22967	0.431088	0.127337	0.300365	0.223462	0.185168	0.331111	0.173927	0.409057	0.784177	0.514252	0.685029	0.267648	0.46201	0.579491	0.780381	0.166784	0.216964	0.527514	0.12644	0.314496	0.503846	0.255664	0.132517	0.122401	0.0556906	0.34887	0.016282	0.101085	0.146756	0.111245	0.00913034	0.0864854	0.0370296	0.106894	0.226917	0.784177
SENP6	0.19602	0.181862	0.132683	0.12929	0.124091	0.139341	0.304973	0.260439	0.154005	0.123474	0.135677	0.122241	0.254199	0.126551	0.122248	0.14388	0.720543	0.314879	0.134549	0.185315	0.152988	0.155502	0.241782	0.138448	0.206961	0.171122	0.138371	0.211955	0.234366	0.254272	0.202161	0.200919	0.437771	0.164507	0.242262	0.387572	0.233647	0.222959	0.410585	0.154268	0.152158	0.542313	0.126921	0.544499	0.368248	0.720543
SF3B4	1.81497	1.8481	1.73546	1.86195	1.89353	1.632	2.03254	1.90329	2.07573	1.79032	2.13794	1.95927	1.57658	1.65563	1.81403	1.6643	1.89583	1.60551	1.54644	1.55027	1.55871	1.57544	1.58646	1.5442	1.56595	2.12477	1.78855	1.77614	1.65994	1.95731	1.95019	1.71479	1.60981	1.5445	1.71075	1.53804	1.5486	1.79617	2.14161	1.54533	1.72842	1.57323	1.69078	1.63928	1.84419	2.14161
SHC3	0.604204	0.901485	0.74215	0.985791	0.819047	0.700808	0.700584	0.622504	1.11265	0.935221	0.847649	0.840372	0.771141	0.836164	0.828654	0.787627	0.611367	0.706004	0.656772	0.621724	0.715054	0.608217	0.76102	0.615543	0.623137	0.616448	0.648864	0.604961	0.62649	0.634193	0.604164	0.61057	0.604141	0.630479	0.711428	0.804493	0.684529	0.665953	0.603174	0.95192	0.820509	0.969885	0.604606	0.715184	0.615849	1.11265
SKP1	0.591947	0.750718	1.60961	0.375689	1.84175	1.96933	0.851443	1.11438	1.30327	0.702569	0.437497	1.65081	0.836973	1.17382	1.76596	1.29219	2.05465	0.301617	0.0857793	0.282154	0.156457	0.0907682	0.261574	0.303365	0.752499	0.0862408	0.103922	1.06889	0.804857	0.383528	0.968535	0.747086	0.626589	0.48948	0.0864962	0.216127	0.116651	0.957983	1.19353	0.177122	0.279185	0.784032	0.809337	0.632784	1.28311	2.05465
SLC22A6	0.864268	0.949945	0.902983	1.08131	1.15396	0.969456	1.16822	1.09871	1.13205	1.11002	1.32398	1.48338	1.13695	1.02524	0.857393	1.12809	0.910313	1.56588	1.68078	1.59082	1.62378	1.07738	1.50131	0.982284	1.34472	1.78099	1.84763	1.3616	1.01024	1.25588	1.01678	1.38111	0.843808	0.874101	0.907585	1.0278	0.87682	0.873479	1.0136	1.20962	1.59464	1.09865	1.17657	0.894405	0.842084	1.84763
SLC30A3	0.398507	0.494092	0.553055	0.588916	0.744318	0.546375	0.484824	0.459624	0.956543	0.730178	0.739715	0.533361	0.651134	0.92029	0.486877	0.616701	0.399587	1.05427	1.0002	0.611034	0.82416	0.422225	0.732447	0.655074	0.916837	0.647801	0.801952	0.641204	0.574554	0.469234	0.626016	0.447545	0.638776	0.640323	0.691599	1.70255	0.406725	0.489962	0.406854	0.403343	1.03719	1.29597	0.425788	1.24487	0.404301	1.70255
SLC47A2	0.239227	0.292912	0.00469468	0.0144326	0.0110604	0.00421205	0.00814805	0.0852027	0.0111019	0.0429056	0.0138407	0.00209826	0.0360809	0.00964549	0.00301256	0.013668	0.0527736	0.00258537	0.00799622	0.00588415	0.00282599	0.393693	0.009503	0.0501708	0.0170495	0.0356394	0.0681698	0.0578997	0.00604298	0.0605502	0.0121967	0.0262826	0.0706965	0.219123	0.0407109	0.0034946	0.191726	0.117103	0.101006	0.326758	0.16855	0.0025764	0.0110787	0.00695471	0.158367	0.393693
SLFN12L	0.558524	0.063873	0.0766093	0.0535967	0.0806357	0.0448242	0.0436883	0.0635339	0.152898	0.0628645	0.0598851	0.0438602	0.0449877	0.0597094	0.103646	0.0858752	0.130781	0.163289	0.308987	0.0527451	0.169529	0.130757	0.0437608	0.155857	0.664851	0.334256	0.238273	1.24892	0.0530249	0.0994246	0.318267	0.119478	0.0829319	0.214445	0.161841	0.0770785	0.0800774	0.353489	0.0609355	0.0446868	0.110866	0.0946049	0.145719	0.362585	0.195901	1.24892
SMN2	0.0136807	0.0136807	0.0136807	0.0243331	0.0411598	0.0136807	0.016038	0.0291798	0.0136807	0.0386151	0.0203757	0.0137183	0.038262	0.0389924	0.0392819	0.0331547	0.529632	0.0463461	0.046329	0.0463478	0.0136807	0.0305293	0.0311121	0.049109	0.041274	0.029129	0.0302843	0.0225345	0.0204972	0.100907	0.0277425	0.0235011	0.404704	0.0355474	0.0326267	0.0324299	0.0318667	0.319405	0.0152739	0.0649909	0.0459218	0.0302811	0.0277594	0.402396	0.229399	0.529632
SNX3	0.873134	0.442898	0.515498	0.665185	0.575978	0.414663	0.398122	0.363564	0.345352	0.341082	0.491497	0.346405	0.349005	0.480252	0.335394	0.314351	0.304622	0.754861	0.746501	0.690489	0.756661	0.325443	0.72482	0.699653	0.656456	0.343411	0.338876	0.302262	0.443196	0.49434	0.376555	0.343679	0.406126	0.406858	0.411696	0.566046	0.452646	0.298571	0.308722	0.761006	0.623476	0.309557	0.428794	0.488227	0.356834	0.873134
SPANXC	0.443193	0.443193	0.445259	0.510754	0.444666	0.443403	0.443193	0.443318	0.443193	0.496411	0.453933	0.444638	0.492226	0.443973	0.452939	0.586224	0.513829	0.725923	0.560937	0.607085	0.646158	0.451106	0.449547	0.457695	0.923749	0.819531	0.811324	0.966769	0.462654	0.447125	0.732272	0.542488	2.06755	2.14613	0.444671	2.16588	0.492306	2.17921	0.4506	1.00535	0.841709	0.655574	0.483097	0.731154	0.443193	2.17921
SPINK13	1.04764	1.036	0.580095	0.519684	0.506175	0.534214	0.505543	0.50852	0.505543	0.508083	0.668147	0.517278	0.506351	0.508404	0.605397	0.560789	0.538898	0.546317	0.5441	0.585085	0.513165	0.561191	0.54923	0.608467	0.51117	0.548691	0.564885	0.570143	0.537616	0.509408	0.795091	0.70884	0.604294	0.528661	0.514664	0.550648	0.50732	0.562393	0.76106	1.66913	0.59846	0.691374	0.720606	0.84014	0.611906	1.66913
SRP19	0.674323	0.726778	0.826861	1.14138	1.10369	0.790313	0.648041	0.649304	0.678614	0.751523	0.799319	0.689758	0.99139	0.858686	0.896028	0.854752	0.840249	0.648887	0.757846	0.670712	0.760228	0.668881	0.64829	0.772774	0.650276	0.649818	0.666655	0.659775	0.64958	0.680802	0.740512	0.796581	0.651007	0.659009	0.655637	0.673088	0.768185	0.655394	0.650917	0.652702	0.651471	0.648916	0.784267	0.984183	0.648156	1.14138
STAB1	0.412658	0.293764	0.355397	0.357837	0.304114	0.311317	0.3515	0.361918	0.29839	0.802008	0.303757	0.386817	0.452538	0.684165	0.713995	0.592507	0.347702	0.858942	0.535289	0.85339	0.692734	0.342044	0.739807	0.289441	0.48322	0.438095	0.623447	0.474071	0.496921	0.498198	0.297893	0.499565	0.843257	0.656099	0.433392	0.512251	0.665098	0.316448	0.328359	0.290295	0.500674	0.963434	0.536037	0.909935	0.504917	0.963434
STRIP1	0.750252	0.65135	0.583301	0.634101	0.609083	0.580188	0.70921	0.629538	0.593357	0.580588	0.598014	0.60844	0.587221	0.581514	0.592752	0.608655	0.611941	0.75877	0.588805	0.63259	0.656563	0.809259	0.649966	0.964192	0.715608	0.590139	0.581065	0.620499	0.825504	0.881837	0.615312	0.640568	0.613213	0.590834	0.609334	0.581901	0.85632	0.673679	0.982072	0.611548	0.627851	0.588314	0.580363	0.610654	0.815327	0.982072
SVEP1	0.465828	0.343807	0.374293	0.381973	0.460095	0.44049	0.405263	0.445902	0.365128	0.326948	0.327889	0.33295	0.382137	0.426529	0.349704	0.453308	0.545553	0.436827	0.354571	0.326525	0.326881	0.371369	0.327032	0.479637	0.326862	0.327132	0.33498	0.348946	0.388919	0.479152	0.333222	0.330527	0.355507	0.351912	0.350206	0.327033	0.488209	2.07635	0.617609	0.376288	0.48781	0.372679	0.326916	1.05273	1.46057	2.07635
TACSTD2	0.33702	0.307192	0.304921	0.370538	0.352602	0.298368	0.305449	0.370045	0.298656	0.335312	0.314786	0.382838	0.337115	0.327395	0.420752	0.319016	0.312297	0.302043	0.366203	0.450356	0.308028	0.30246	0.299087	0.297927	0.423146	0.298341	0.298025	0.440655	0.391444	0.357244	0.346795	0.319858	0.300144	0.30374	0.560599	0.30722	0.307386	0.302935	0.96952	1.03464	0.354925	0.447148	0.52903	0.298114	0.297799	1.03464
TBC1D14	0.142588	0.0183589	0.0231543	0.0180862	0.119348	0.0832962	0.0807431	0.14949	0.0214855	0.121814	0.0447401	0.149794	0.14916	0.1234	0.0222712	0.0289536	0.0940961	0.167476	0.532407	0.376238	0.382493	0.19456	0.323879	0.558928	0.369536	0.311858	0.221305	0.266117	0.0531709	0.0400757	0.0646366	0.0283444	0.167861	0.0543148	0.148008	0.0826682	0.0506185	0.0271192	0.0246097	0.0332126	0.0179884	0.059412	0.0504652	0.0180819	0.0274454	0.558928
TCF7	0.285877	0.285877	0.302384	0.321295	0.307789	0.306994	0.31362	0.293534	0.519409	0.290275	0.393366	0.346956	0.299007	0.322907	0.316903	0.285881	0.286198	0.289365	0.300781	0.351887	0.304245	0.290128	0.296857	0.286694	0.304384	0.289643	0.303179	0.285917	0.373455	0.288234	0.310409	0.293364	0.300604	0.287149	0.332682	0.286819	0.390118	0.288667	0.323875	0.508814	0.285886	0.294345	0.331985	0.334587	0.297167	0.519409
TEX13D	0.488835	0.488835	0.488835	0.488835	0.947008	0.488835	0.488835	0.488835	0.488835	0.488835	0.488835	0.739205	0.488835	0.488835	0.488835	0.488835	0.488835	0.488835	0.488835	0.488835	0.488835	0.488835	0.488835	0.488835	0.818999	0.629132	0.711191	0.562026	0.609561	0.488835	0.488835	0.488835	0.666455	0.488835	0.488835	0.488835	0.488835	0.80969	0.824072	0.506401	0.491796	0.700911	0.550243	0.578644	0.659691	0.947008
THEGL	0.617117	0.561544	0.255253	0.264219	0.271637	0.255253	0.255253	0.255253	0.255276	0.273009	0.263251	0.267418	0.255253	0.255253	0.328959	0.255253	0.255253	0.262871	0.255253	0.279963	0.272616	0.304844	0.266973	0.255253	0.299592	0.288521	0.258085	0.284739	0.261603	0.27368	0.255253	0.255253	0.304254	0.353726	0.258962	0.272882	0.255303	0.25555	0.284634	0.341792	0.296941	0.261754	0.330801	0.333842	0.276844	0.617117
TLL2	0.285102	0.272692	0.103192	0.279858	0.374655	0.0847526	0.150296	0.175076	0.300198	0.351068	0.239294	0.213233	0.316224	0.435604	0.817882	0.154678	0.533088	0.074991	0.000256146	0.0246391	0.0523833	0.0946923	0.0198586	0.0594559	0.0138597	0.00715741	0.0232003	0.0259749	0.124634	0.0195854	0.0478718	0.0725286	0.0843521	0.658684	0.312894	0.419314	0.0884615	0.009925	0.56921	0.370653	0.489545	0.457005	0.422725	0.00028722	0.0868941	0.817882
TMEM131L	0.242276	0.361251	0.0338218	0.0525049	0.0919206	0.0371535	0.0650889	0.110551	0.0417552	0.139952	0.00650451	0.00900504	0.0612835	0.00507418	0.222509	0.00535481	0.138779	0.33038	0.0262558	0.263097	0.150654	0.0144365	0.0303886	0.374621	0.0389665	0.283453	0.426602	0.211493	0.204412	0.166887	0.0471721	0.128828	0.0146967	0.00904531	0.0119514	0.0715466	0.00620512	0.0836495	0.101486	0.109814	0.191623	0.0051662	0.00522325	0.137942	0.0061281	0.426602
TMEM222	0.145288	0.151321	0.191697	0.114158	0.0936336	0.192119	0.284359	0.244511	0.205886	0.0637233	0.0904394	0.167215	0.145897	0.171866	0.0756748	0.299808	0.369493	0.167887	0.109037	0.100944	0.0804045	0.0637275	0.128417	0.341747	0.107652	0.124224	0.158599	0.117441	0.2955	0.159404	0.264953	0.180813	0.353822	0.105536	0.0642827	0.302804	0.541307	0.149891	0.331519	0.542954	0.151271	0.489394	0.110682	0.0858409	0.154765	0.542954
TMEM86B	0.0995981	0.203147	0.104513	0.0502819	0.107173	0.0960474	0.0233531	0.0679179	0.0591727	0.179231	0.00973433	0.0386467	0.00845794	0.0177561	0.125559	0.0292815	0.0154354	0.0156011	0.0193993	0.134933	0.00849041	0.0474267	0.00859925	0.0810289	0.124193	0.0683308	0.0764392	0.00994962	0.0113291	0.0192156	0.116464	0.292888	0.0328773	0.0182889	0.104353	0.130025	0.0570621	1.33289	0.125016	0.00865141	0.122088	0.118886	0.603313	0.114034	0.00885724	1.33289
TNIP2	0.161098	0.15531	0.194855	0.225616	0.3194	0.223204	0.378384	0.162348	0.227478	0.13851	0.321108	0.17506	0.329092	0.226171	0.206998	0.286472	0.135474	0.135488	0.137008	0.173723	0.135869	0.17153	0.145202	0.49143	0.138154	0.197843	0.275769	0.17245	0.135643	0.222822	0.157038	0.292869	0.20573	0.156904	0.136409	0.184869	0.174837	0.141362	0.136596	0.396163	0.261242	0.444811	0.6572	0.135503	0.152284	0.6572
TPM1	0.351463	0.362643	0.654996	0.974967	0.838725	0.566344	0.575982	1.11849	0.464449	0.836261	0.583675	0.375675	0.421106	0.454012	1.1328	0.397402	0.927365	0.447464	1.10129	0.951173	0.610932	0.380308	0.377782	0.492301	0.904184	0.353381	0.372268	0.376704	0.38047	0.853227	0.350808	0.364995	0.486398	0.442316	0.542127	0.504556	0.390323	0.843872	1.24157	0.371395	0.572132	0.460256	0.35752	0.454594	0.399053	1.24157
TRIM24	0.419155	0.419842	0.421534	0.471101	0.543119	0.421229	0.430179	0.46978	0.417973	0.418521	0.422388	0.423985	0.442352	0.43126	0.452857	0.416953	0.426769	0.569841	0.678889	0.964981	0.603539	0.493803	0.464563	0.798287	0.499487	0.675146	0.746207	0.470365	0.448986	0.599084	0.533877	0.453432	0.717082	0.471015	0.475659	0.448481	0.734787	0.432159	0.621051	0.41614	0.568239	0.477466	0.786123	1.13882	0.809981	1.13882
TROAP	0.0807511	0.0524034	0.186	0.133641	0.181475	0.254207	0.122411	0.0236	0.162095	0.026545	0.214201	0.198195	0.103197	0.0901971	0.0511283	0.0234201	0.0233732	0.0930094	0.0760717	0.253824	0.132386	0.0331061	0.041987	0.0937543	0.114549	0.0663257	0.0278612	0.0661477	0.261129	0.160748	0.0624873	0.0597082	0.282318	0.221972	0.200205	0.306124	0.0396098	0.0841166	0.0708612	0.0280073	0.0719795	0.240838	0.0369443	0.11105	0.105518	0.306124
TSTA3	0.175313	0.174967	0.281111	0.289116	0.253119	0.254381	0.355508	0.296813	0.367781	0.384387	0.294449	0.346188	0.393397	0.335034	0.451031	0.372927	0.392537	0.868611	0.491536	0.774372	0.71725	0.516227	0.574422	0.30284	0.74307	0.351851	0.174303	0.173472	0.16621	0.426799	0.197986	0.214061	0.375374	0.617288	0.603478	0.524414	0.42275	0.228786	0.49209	0.167278	0.389102	0.322992	0.285684	0.188712	0.179016	0.868611
TUBGCP6	0.085967	0.187192	0.116536	0.289285	0.171833	0.119176	0.0232961	0.0317601	0.0569355	0.0334253	0.133133	0.0788318	0.207121	0.0480514	0.154142	0.113869	0.0246463	0.245021	0.344612	0.362767	0.3987	0.07414	0.151679	0.342152	0.0581431	0.057269	0.0362459	0.065763	0.0238063	0.107378	0.0284021	0.0462627	0.239483	0.073509	0.136157	0.10739	0.174659	0.035789	0.032653	0.495885	0.188007	0.0235433	0.0234927	0.352828	0.0317523	0.495885
UBE2H	0.220729	0.218721	0.0360621	0.045711	0.22636	0.0229167	0.0259776	0.027358	0.410857	0.0409006	0.249385	0.0293682	0.0399911	0.130019	0.0805242	0.0337616	0.0517895	0.0229149	0.0229149	0.23874	0.0229149	0.10976	0.124571	0.0448465	0.134204	0.127467	0.0312171	0.173652	0.127604	0.0415375	0.048412	0.0229398	0.0257525	0.050814	0.0229836	0.121866	0.0257143	0.0267441	0.0309964	0.10251	0.0243359	0.143978	0.185082	0.0374603	0.136781	0.410857
UGT2A2	0.0925046	0.10058	0.0329444	0.427916	0.197757	0.0361375	0.0353958	0.0323184	0.0323184	0.171724	0.186825	0.262744	0.113243	0.163335	0.0907906	0.166461	0.0693002	0.174261	0.0339658	0.243528	0.0323184	0.245246	0.242807	0.260764	0.349114	0.315644	0.174634	0.156673	0.24965	0.500819	0.191781	0.475168	0.161724	0.238464	0.131366	0.314959	0.366498	0.128701	0.472891	0.0668172	0.267667	0.129446	0.177884	0.364773	0.0351401	0.500819
USP12	0.470388	0.464727	0.0921738	0.0915367	0.14657	0.162413	0.407119	0.380511	0.0467536	0.252078	0.0372216	0.437806	0.302702	0.174166	0.369084	0.324764	0.445278	0.0160405	0.0712981	0.0968137	0.0141353	0.135012	0.0447089	0.0638407	0.0180337	0.0115392	0.22059	0.58435	0.588753	0.0501195	0.0238897	0.0290691	0.272623	0.385175	0.117538	0.037554	0.399008	0.0156048	0.0874792	0.0921407	0.0420778	0.138761	0.256856	0.197923	0.0157522	0.588753
VCPIP1	0.18989	0.248867	0.118949	0.23195	0.317851	0.113608	0.221016	0.29965	0.432004	0.139598	0.290097	0.442126	0.132137	0.306417	0.057612	0.348027	0.928118	0.319279	0.0641734	0.216798	0.105488	0.307095	0.273295	0.326748	0.0619467	0.204288	0.372113	0.373923	0.0328828	0.0448714	0.0917941	0.421469	0.202091	0.0419124	0.112086	0.0265817	1.93538	0.136645	0.383612	0.657955	0.594051	0.355311	0.267232	0.417515	0.0601853	1.93538
VSTM2A	0.197989	0.101354	0.628917	0.827273	0.32681	0.50966	0.240841	0.334141	0.559936	0.99109	0.835744	0.51915	0.52206	0.272143	0.379976	0.393466	0.109803	0.203152	0.264773	0.229599	0.550716	0.227182	0.389844	0.220661	0.919439	0.129543	0.234181	0.753633	0.338147	0.248336	0.160071	0.169919	0.545033	0.558375	1.46913	0.953663	0.26063	0.119253	0.221921	0.377764	0.376777	0.618959	0.128104	0.366173	0.143202	1.46913
WDR73	0.554359	0.471822	0.158639	0.123919	0.159277	0.18535	0.404816	0.132016	0.332564	0.173413	0.148082	0.343034	0.412685	0.351447	0.135791	0.262459	0.128565	0.637469	0.560477	0.59527	0.487655	0.171016	0.123459	0.131279	0.322289	0.181894	0.162048	0.40877	0.125334	0.19179	0.284632	0.592551	0.123793	0.17586	0.247672	0.173504	0.262139	0.357822	0.180626	0.386327	0.307675	0.128388	0.646636	0.143364	0.197451	0.646636
XCL1	1.30839	1.71391	1.18361	1.03463	1.23314	1.1683	1.19746	1.17316	1.18527	1.16564	1.18278	1.05684	1.22402	1.29388	0.721363	1.48941	1.62995	0.831214	0.69634	0.76056	0.836744	0.403523	0.571107	0.627175	0.669903	0.729516	0.778584	0.80035	1.8931	0.834958	0.478526	0.424211	0.450494	1.35148	0.772211	0.801442	0.401585	0.42693	0.864495	0.598937	0.700927	1.34464	0.405401	0.589664	0.43286	1.8931
ZBED5	0.67811	0.519567	0.519486	0.891507	0.508002	0.507192	0.544424	0.653475	0.579321	0.989338	0.68903	0.500088	0.778156	0.583537	0.540504	0.51151	0.662475	0.502417	0.499978	0.52444	0.542416	0.732511	0.51125	0.500137	0.504072	0.617915	0.630112	0.894791	0.735458	0.500058	0.637627	0.509716	0.556334	0.550214	0.562285	0.651611	2.34801	0.558512	0.690448	0.858693	0.514575	0.545958	0.611657	0.658934	0.515999	2.34801
ZDHHC19	0.242983	0.281845	0.205884	0.255839	0.176467	0.213622	0.393287	0.308665	0.211982	0.181104	0.288724	0.230553	0.175038	0.195765	0.167566	0.248686	0.313919	0.257667	0.297533	0.373461	0.294638	0.441773	0.478071	0.169061	0.351298	0.549989	0.455578	0.293302	0.233316	0.268209	0.370674	0.33098	0.243849	0.223809	0.197756	0.174765	0.256507	0.166691	0.276791	0.185706	0.378541	0.395745	0.167718	0.17586	0.208265	0.549989
ZMYM4	0.546597	0.575255	0.560262	0.60954	0.370506	0.672405	0.467352	0.499841	0.912854	0.441662	0.708225	0.443535	0.428451	0.63092	0.578557	0.649649	0.550687	0.491545	0.627723	0.791311	0.724049	1.24656	0.938606	0.600389	0.517429	0.738115	0.707671	0.739185	0.487318	0.655586	0.772397	0.779826	0.572653	0.450915	0.474164	0.561497	0.370938	0.530244	0.425916	0.386946	0.464	0.697499	0.422018	0.400973	0.369574	1.24656
ZNF267	0.69702	0.677072	0.787074	0.600453	0.57832	0.730786	0.518768	0.660315	0.619795	0.549234	0.682895	1.02336	0.584614	0.575942	0.552404	0.80563	0.619193	0.518852	0.546753	0.553264	0.611892	0.535761	0.656716	0.737904	0.520511	0.518774	0.522238	0.629112	0.671224	0.709894	0.913318	0.533487	0.546028	0.684284	0.648497	0.555104	0.568104	0.526219	0.804444	0.542805	1.11404	0.636622	0.542142	0.537771	0.619818	1.11404
ZNF438	0.128137	0.0615427	0.0237076	0.105072	0.0769779	0.0275588	0.0310663	0.201698	0.037021	0.209135	0.0334297	0.234777	0.0450411	0.26855	0.171367	0.021228	0.132903	0.0714388	0.161745	0.133415	0.107793	0.2453	0.272372	0.175274	0.0842298	0.215309	0.0412344	0.39302	0.0663228	0.0314528	0.111743	0.116564	0.129176	0.0223034	0.0376993	0.0265506	0.0452088	0.132188	0.0238775	0.244574	0.0619083	0.0503693	0.0645342	0.153069	0.10763	0.39302
ZNF576	0.0974298	0.0898606	0.0852645	0.128697	0.106209	0.0880844	0.0861437	0.101494	0.096521	0.106738	0.175886	0.0824954	0.144886	0.119903	0.082776	0.0968087	0.0878942	0.0867599	0.0853699	0.0826046	0.129727	0.0905793	0.0881338	0.0890221	0.0866913	0.0831128	0.0824623	0.0926279	0.105054	0.111316	0.0827601	0.0827539	0.143252	0.0910592	0.0861502	0.114651	0.156	0.328103	0.0919913	0.154324	0.166055	0.113642	0.109231	0.147754	0.371667	0.371667
ZNF705A	0.36886	0.418033	0.446468	0.544671	0.517002	0.476385	0.366075	0.366095	0.371102	0.432567	0.621187	0.368109	0.52567	0.374103	0.36844	0.46204	0.699395	0.474041	0.407506	0.486323	1.03496	0.916568	0.390179	0.396389	0.384793	0.635157	0.378906	0.424032	0.703119	0.532552	0.89997	0.70517	0.520311	0.507462	0.571312	0.39181	0.942317	0.368284	0.428942	0.366135	0.45367	0.385481	1.35477	0.367573	0.37061	1.35477
ZNF85	0.0345425	0.0474226	0.0125212	0.0434926	0.0471281	0.0117638	0.0115121	0.075973	0.0353825	0.141631	0.0572514	0.012001	0.0506439	0.014353	1.01436	0.0190352	0.0499914	0.0761244	0.096475	0.113962	0.0563057	0.255668	0.0122161	0.0119536	0.996585	0.0115364	0.0157174	0.040117	0.0761726	0.0936951	0.0208067	0.0242247	0.0347874	0.0681803	0.0506969	0.178515	0.0571544	0.0136515	0.326298	0.0143295	0.418845	0.0456015	0.035728	0.0382047	0.0120096	1.01436
AASS	0.303038	0.294604	0.299755	0.363156	0.36003	0.299612	0.29518	0.373527	0.302274	0.360591	0.564318	0.299324	0.379754	0.364606	0.484693	0.412625	0.350031	0.297077	0.298864	0.294563	0.301622	0.368652	0.363531	0.30904	0.294872	0.315009	0.404042	0.468176	0.295226	0.310065	0.294949	0.462721	0.487986	0.340457	0.29475	0.34711	0.657851	0.535929	0.884823	0.334638	0.296628	0.294584	0.311824	0.49395	0.937285	0.937285
ACADSB	0.171151	0.215203	0.0576626	0.0509657	0.057267	0.0789354	0.103102	0.317774	0.0665375	0.0756584	0.123158	0.0845582	0.0805497	0.0834989	0.0751797	0.0769477	0.13993	0.05073	0.0519115	0.0607171	0.0516162	0.277033	0.275633	0.0522448	0.0555939	0.186267	0.145202	0.117921	0.539222	0.101861	0.184381	0.235647	0.100705	0.138166	0.0763934	0.0509119	0.35952	0.0550177	0.0715282	0.252854	0.243312	0.10089	0.0684655	0.146528	0.165461	0.539222
ACTR5	0.461643	0.398279	0.308102	0.326995	0.345604	0.348661	0.301262	0.486175	0.143609	0.241188	0.192174	0.28215	0.275522	0.23034	0.170484	0.206679	0.142579	0.201457	0.145209	0.202173	0.146059	0.213417	0.301771	0.143034	0.239679	0.821877	0.869871	0.29503	0.204261	0.355413	0.231417	0.220965	0.269573	0.201064	0.234708	0.227108	0.607815	0.151524	0.189865	0.179072	0.167903	0.701195	0.347776	0.336838	0.409788	0.869871
ADGRE2	0.455877	0.242818	0.175487	0.189456	0.144429	0.167731	0.124769	0.138218	0.124769	0.167628	0.191135	0.175273	0.130995	0.125378	0.158827	0.141669	0.346977	0.174496	0.130098	0.125015	0.140133	0.376996	0.227625	0.329746	0.219463	0.538874	0.48129	0.138115	0.408197	0.389507	0.478359	0.263583	0.170704	0.252935	0.165949	0.205397	0.174781	0.523352	0.371331	0.189354	0.255286	0.340542	0.499229	0.675334	0.962438	0.962438
AGK	0.311044	0.470543	0.347446	0.258015	0.391296	0.320112	0.372456	0.503131	0.357145	0.380498	0.441978	0.363503	0.501474	0.433184	0.390569	0.412067	0.342053	0.467758	0.215553	0.342979	0.21822	0.441396	0.219133	0.213811	0.222221	0.309327	0.267516	0.277297	0.406063	0.456188	0.220989	0.257176	0.301271	0.352188	0.222577	0.27017	0.418793	0.560265	0.411043	0.251041	0.277301	0.515771	0.87571	0.559732	0.244506	0.87571
AKT3	0.684577	0.615141	0.772561	0.12978	0.116098	0.829164	0.0909881	0.112414	0.292946	0.0557941	0.339113	0.354804	0.724571	0.401062	0.172602	0.266794	0.374605	0.0611079	0.0592547	0.0644189	0.072484	0.0574691	0.055652	0.0597056	0.253509	0.10784	0.467867	0.0573614	0.153234	0.150774	0.0711288	0.15068	0.181132	0.255356	0.064754	0.29661	0.109595	0.109742	0.193627	0.0714497	1.19239	0.348579	0.0598039	0.456853	0.350022	1.19239
AMOTL1	0.0148135	0.0278628	0.077321	0.0596151	0.133444	0.08826	0.0556269	0.138153	0.0415711	0.123748	0.065049	0.0369497	0.0342709	0.0787945	0.0309559	0.040012	0.0189993	0.335969	0.320494	0.548385	0.264155	0.0158476	0.198097	0.0150003	0.433481	0.221977	0.263144	0.323338	0.243065	0.0371693	0.20644	0.187504	0.141462	0.127639	0.171815	0.264029	0.0238889	0.0333809	0.0436152	0.0879901	0.165468	0.333662	0.0166148	0.0232857	0.0209903	0.548385
ANKRD49	0.0770117	0.0686099	0.0629258	0.0553252	0.0618454	0.0569661	0.0526576	0.262684	0.0892115	0.163412	0.0605928	0.0998399	0.0607445	0.0794786	0.0535472	0.0521641	0.0610953	0.165756	0.0730442	0.168122	0.0535235	0.0533553	0.0528739	0.0662876	0.10789	0.1495	0.0701531	0.0789452	0.0569116	0.139675	0.0958307	0.0523218	0.0521433	0.0595558	0.0881294	0.0654702	0.467407	0.0710104	0.171062	0.0946076	0.0563256	0.0844062	0.161947	0.10065	0.0550829	0.467407
APCDD1	0.0144395	0.0146455	0.026744	0.016996	0.0365195	0.0262105	0.014947	0.0146129	0.0164094	0.0410158	0.0584504	0.0166688	0.0433716	0.015469	0.0321383	0.0146556	0.216437	0.201322	0.216182	0.28467	0.0294794	0.0970596	0.23315	0.0354554	0.196093	0.276281	0.120017	0.11635	0.0430096	0.302509	0.0252351	0.0429598	0.0144553	0.0889793	0.181927	0.128273	0.0897101	0.286501	0.628669	0.105235	0.535045	0.0151173	0.0774931	0.102728	0.194162	0.628669
ARHGAP10	1.07463	0.986634	0.87843	0.911338	0.931388	0.877579	0.874575	0.898418	0.879485	0.889727	0.967337	0.876751	0.875472	0.881957	0.882632	0.874136	0.881424	0.874515	0.886539	0.880236	0.909224	1.25071	0.970089	0.922898	0.875139	1.13605	1.09663	0.993446	0.87461	0.875281	0.961372	0.925295	0.895906	0.930997	0.887205	0.90545	0.891876	1.50928	0.882624	0.877945	1.07006	0.936106	0.969044	1.40017	0.921783	1.50928
ARL6IP4	0.106147	0.212648	0.0693453	0.0911958	0.109804	0.0693453	0.0930777	0.269971	0.069591	0.120451	0.0936324	0.0733852	0.151186	0.137721	0.130462	0.167398	0.0791461	0.190324	0.0755627	0.193936	0.0802908	0.071649	0.107964	0.0707762	0.236268	0.152555	0.167625	0.271669	0.265073	0.212484	0.181627	0.154477	0.139109	0.069449	0.482582	0.0748921	0.164582	0.0814191	0.125834	0.210424	0.264371	0.0787874	0.101875	0.0700816	0.144596	0.482582
ASCL2	0.987953	0.947269	0.941833	1.04196	0.968095	0.938967	0.951177	0.942284	0.994966	0.977117	0.938474	0.970478	0.988997	0.989828	0.970658	0.953868	0.990141	0.947431	0.948094	0.973006	0.938653	0.941543	0.973528	1.08144	0.97396	0.938621	0.977937	0.968176	0.972648	1.11649	1.04443	0.938495	0.939824	0.960831	1.2192	2.59931	1.16238	1.0025	1.04758	1.17774	0.999221	1.19055	1.13179	1.04074	1.07434	2.59931
ATP13A2	0.505968	0.356005	0.140437	0.109722	0.161636	0.21052	0.407563	0.175167	0.393411	0.0543657	0.362566	0.197946	0.0970406	0.0815899	0.121386	0.123092	0.0343848	0.241343	0.189374	0.086131	0.188108	0.183083	0.210111	0.274454	0.23462	0.292521	0.550303	0.190025	0.0565487	0.353879	0.279038	0.63026	0.191641	0.237397	0.110381	0.0949953	0.954324	0.299124	0.164297	0.0360582	0.502904	0.0633317	0.483873	0.0669284	0.219504	0.954324
AUH	0.177789	0.172435	0.199044	0.173471	0.171986	0.210061	0.176559	0.173521	0.173612	0.183059	0.17365	0.1779	0.171386	0.173097	0.210207	0.195339	0.171199	0.173713	0.183726	0.172633	0.174396	0.322167	0.199021	0.18199	0.171324	0.171207	0.172129	0.195551	0.171217	0.177146	0.174029	0.181319	0.1714	0.179407	0.191228	0.194301	0.200868	0.291621	0.201666	0.220205	0.172817	0.222245	0.174576	0.173538	0.350539	0.350539
BAX	0.053099	0.076647	0.0954266	0.068058	0.250748	0.166793	0.0654924	0.152628	0.093796	0.135047	0.056157	0.0964958	0.0495968	0.178535	0.0494944	0.0673888	0.173645	0.427534	0.548632	0.602131	0.468637	0.0638042	0.200777	0.336534	0.55413	0.0731679	0.0789252	0.052405	0.0487681	0.111268	0.329268	0.258642	0.0464313	0.360662	0.308652	0.132762	0.0570933	0.16588	0.274793	0.243439	1.56093	0.0645646	0.374959	0.159629	0.111104	1.56093
BHLHE22	0.189666	0.164497	0.0313223	0.208363	0.290503	0.0124423	0.0700996	0.136973	0.228917	0.339205	0.0487957	0.245861	0.249986	0.307415	0.0166518	0.167581	0.0131242	0.686434	0.779448	0.751909	0.719998	0.166359	0.759817	0.48534	0.514501	0.519507	0.404022	0.259921	0.0126905	0.0119001	0.0291386	0.0765188	0.762894	0.231424	0.014547	0.0805324	0.0132285	0.0232884	0.0221648	0.134642	0.0157646	0.346096	0.821331	0.616707	0.0643319	0.821331
BPTF	0.937854	0.69022	0.743345	0.709594	0.728959	0.746668	0.689956	0.693523	0.70468	0.884356	0.690317	0.697593	0.857749	0.823228	0.769419	0.710557	0.698598	0.772059	0.862477	0.753543	0.710728	0.69126	0.74267	0.827461	0.795687	0.771395	0.723102	0.721424	0.690103	0.739102	0.759883	0.70439	0.800918	0.75271	0.841773	0.706724	0.862248	0.727051	1.18742	0.723543	0.910467	0.993675	1.11724	0.899565	0.778108	1.18742
C10orf53	0.227732	0.101979	0.116232	0.0996337	0.111812	0.128427	0.320478	0.0983164	0.0982982	0.0982982	0.142245	0.123191	0.128472	0.109495	0.540119	0.101939	0.509373	0.157188	0.374221	0.2403	0.119326	0.134807	0.106917	0.964889	0.101999	0.255176	0.263427	0.099215	0.141752	0.437697	0.195988	0.272867	0.161184	0.407686	0.464694	0.243868	0.222958	0.201302	0.22063	0.232582	0.239264	0.28025	0.108724	0.360005	0.452303	0.964889
C17orf102	0.111861	0.111861	0.111861	0.111861	0.111861	0.111861	0.111861	0.111861	0.111861	0.111861	0.111861	0.111861	0.111861	0.111861	0.111861	0.111861	0.111861	0.111861	0.111861	0.111861	0.111861	0.111861	0.111861	0.111861	0.111861	0.111861	0.111861	0.111861	0.111861	0.111861	0.111861	0.111861	0.111861	0.111861	0.111861	0.111861	0.111861	0.111861	0.111861	0.111861	0.111861	0.111861	0.111861	0.111861	0.111861	0.111861
C1orf35	0.195104	0.173415	0.127075	0.127329	0.134011	0.127075	0.156663	0.329816	0.127075	0.127075	0.139038	0.127931	0.22637	0.160008	0.40982	0.127212	0.655485	0.325151	0.359986	0.7351	0.127075	0.129795	0.289048	0.143221	0.185921	0.147255	0.133797	0.24561	0.419857	0.448605	0.271245	0.170107	0.127568	0.131873	0.246072	0.127081	0.784082	0.153084	0.180978	1.13556	0.194473	0.254107	0.137129	0.209038	0.138029	1.13556
C4orf33	0.0188478	0.0437901	0.223734	0.321355	0.26626	0.261386	0.334365	0.258898	0.226678	0.275022	0.287436	0.293955	0.174297	0.230328	0.314317	0.239376	0.0737643	0.148989	0.148292	0.0244536	0.034415	0.11336	0.122772	0.471187	0.129317	0.0418243	0.120273	0.128829	0.189685	0.363376	0.0338356	0.0517411	0.0302632	0.135305	0.229108	0.180096	0.308311	0.0364757	0.0589098	0.562694	0.0234163	0.330132	0.0292698	0.0434088	0.222271	0.562694
C9orf47	0.279602	0.354833	0.2404	0.2404	0.2404	0.2404	0.2404	0.337093	0.2404	0.2404	0.687112	0.574261	0.566425	0.325433	0.243062	0.276956	0.245005	0.679985	0.276554	0.305787	0.2404	0.753357	1.06493	0.477227	0.719429	0.325347	0.476224	1.02398	0.322974	0.806693	0.48523	0.641131	0.985149	0.29616	1.15806	0.252789	0.240558	0.534561	0.248201	0.461968	0.294487	0.319416	0.272955	0.248204	0.410686	1.15806
CALML6	0.461724	0.356324	0.291902	0.328556	0.337137	0.29562	0.251217	0.500443	0.573148	0.420934	0.443163	0.33989	0.561828	0.566925	0.304018	0.491556	0.283883	0.456781	0.262655	0.407165	0.585509	0.25451	0.395396	0.280963	0.370289	0.348495	0.352328	0.381746	0.286042	0.429837	0.507589	0.717456	0.393284	0.337314	0.301695	0.542347	0.268196	0.259871	0.671238	0.372756	0.58993	0.36302	0.311156	0.333969	0.256798	0.717456
CASP9	0.634917	0.736726	0.46419	0.516546	0.414767	0.569288	1.18732	0.623884	0.511836	0.516362	0.456321	0.802237	1.2911	1.1305	0.645447	0.729556	0.178507	0.420267	0.422099	0.532773	0.343545	0.707627	0.702731	0.64686	0.364417	0.524505	0.508644	0.401566	0.537535	0.724559	0.858293	0.614763	0.963306	0.841532	0.558963	0.257525	0.250094	0.177221	0.834509	0.403541	0.256575	0.200387	0.248347	0.171044	0.199692	1.2911
CCDC144NL	0.16694	0.335308	0.164719	0.0553579	0.0553579	0.221794	0.0553579	0.100845	0.306609	0.0553579	0.0553579	0.0553579	0.112145	0.206783	0.085053	0.0636393	0.194366	0.0553579	0.0553579	0.102152	0.330148	0.18342	0.0742739	0.266827	0.221014	0.241745	0.146309	0.0596465	0.236722	0.967291	0.108289	0.163072	0.0685345	0.221938	0.0607998	0.0834132	0.196098	0.141598	0.213528	0.154532	0.0757985	0.265043	0.189875	0.405765	0.0639752	0.967291
CCDC88C	1.7037	0.921313	0.24238	0.243747	0.246156	0.241342	0.249393	0.261218	0.272908	0.407673	0.259953	0.249672	0.243043	0.265547	0.242009	0.289533	1.10411	0.629854	0.527875	0.482547	0.564108	0.369181	0.319151	0.596992	0.592645	0.441081	0.45855	0.778401	0.249792	0.247522	0.340397	0.362911	0.311934	0.321108	0.486961	0.52468	0.243818	0.282653	0.241722	0.326844	0.504439	0.257179	0.33348	0.381486	0.256935	1.7037
CCT7	0.220561	0.160768	0.0683979	0.130717	0.178646	0.0698059	0.0724874	0.122402	0.173111	0.045895	0.166035	0.191681	0.0333381	0.0226388	0.0233598	0.0824628	0.182694	0.10754	0.527519	0.71924	0.321966	0.507374	0.533893	0.622468	0.242232	0.419954	0.233762	0.0462466	0.0653002	0.41991	0.236372	0.329568	0.288117	0.0555564	0.166466	0.184556	0.0287087	0.124374	0.0684863	0.127905	0.11749	0.147843	0.140096	0.1058	0.0237679	0.71924
CDC14B	0.121749	0.140254	0.230309	0.101914	0.17587	0.16337	0.120849	0.181737	0.206816	0.162516	0.0985767	0.0557009	0.224611	0.208566	0.0119087	0.129158	0.0162714	0.125251	0.153933	0.0830938	0.0756391	0.247853	0.124391	0.483243	0.154233	0.0871959	0.402755	0.0447321	0.0546412	0.0566064	0.223461	0.221844	0.0162198	0.178736	0.0283682	0.0179143	0.00901301	0.207942	0.0725784	0.460675	0.317558	0.0245169	0.39144	0.00656545	0.0120926	0.483243
CDKL3	0.574397	0.565787	0.52965	0.529596	0.504981	0.513552	0.580964	0.535311	0.511451	0.507049	0.507295	0.508742	0.529079	0.507147	0.509359	0.511187	0.51664	0.535398	0.626922	0.593255	0.612225	0.530577	0.540133	0.506058	0.505243	0.800318	0.769634	0.890951	0.50442	0.504618	0.621131	0.506	0.507728	0.60594	0.534585	0.588237	0.539457	0.544072	0.509955	0.519374	0.752846	1.7546	0.508565	0.504415	0.671706	1.7546
CEP128	0.680764	0.535813	0.175977	0.18053	0.268296	0.179115	0.266264	0.186069	0.176043	0.262246	0.180577	0.179623	0.21417	0.284552	0.276161	0.230615	0.210517	0.176722	0.1823	0.260152	0.193569	0.188914	0.222621	0.180423	0.269252	0.34446	0.433326	0.240448	0.176219	0.20003	0.208724	0.249267	0.239716	0.184041	0.19017	0.276214	0.209759	0.189651	0.434982	0.186622	0.180349	0.270322	0.181342	0.260631	0.505437	0.680764
CGAS	0.810541	0.805259	0.809714	0.817335	0.792483	0.803935	0.923778	0.806958	0.792485	0.796992	0.824884	0.82391	0.833981	0.796082	0.805689	0.821822	0.793009	0.799199	0.793697	0.794341	0.805591	0.821924	0.799324	1.05028	0.795608	0.813698	0.793621	0.815124	0.814998	0.793428	0.794605	0.794993	1.02864	0.824025	0.898684	0.813606	0.820781	0.79243	0.805885	0.889505	0.800654	0.798833	0.815981	0.876653	0.793833	1.05028
CHRNB4	0.0220963	0.109579	0.0183816	0.0808579	0.240149	0.0187408	0.0361849	0.0475748	0.128231	0.0183907	0.0658993	0.106207	0.0197132	0.0217995	0.0324648	0.0391565	0.114367	0.0274543	0.0501587	0.036753	0.0243078	0.0502679	0.0185374	0.0251307	0.019427	0.0594773	0.0754406	0.0183381	0.0183797	0.119917	0.0211941	0.0183928	0.053293	0.0588329	0.214696	0.0437277	0.21461	0.119619	0.241405	0.361816	0.0339163	0.0347443	0.0550144	0.117994	0.129096	0.361816
CLDN23	0.541154	0.0187888	0.0205073	0.0149633	0.195518	0.00487447	0.0019232	0.0556032	0.0670164	0.132837	0.0183145	0.0767356	0.0870937	0.117703	0.0797179	0.0872781	0.0844678	0.384768	0.251099	0.3636	0.290083	0.0163647	0.272276	0.0904226	0.488564	0.346369	0.201221	0.212834	0.00240953	0.0450707	0.0423648	0.00662357	0.229177	0.0158695	0.03205	0.182141	0.105507	0.389883	0.173957	0.0143652	0.0711603	0.614395	0.139676	0.280989	0.352475	0.614395
CMAS	0.129816	0.176321	0.251468	0.194074	0.283035	0.16133	0.147573	0.349291	0.181408	0.171497	0.225854	0.283038	0.209035	0.253546	0.501216	0.336014	0.441014	0.116551	0.11645	0.124593	0.119421	0.175169	0.132923	0.153931	0.135247	0.16412	0.187457	0.369174	0.38747	0.169116	0.158684	0.116872	0.328147	0.174899	0.119638	0.161056	0.148141	0.363659	0.127414	0.237289	0.239029	0.27806	0.185064	0.265903	0.13424	0.501216
COG2	0.145477	0.264047	0.240315	0.151404	0.205335	0.215724	0.0822941	0.19971	0.141586	0.177536	0.204493	0.117903	0.923127	0.332925	0.227126	0.110081	0.138423	0.134389	0.240104	0.00658665	0.0747303	0.387928	0.245007	0.123453	0.0237449	0.469934	0.404164	0.261269	0.292506	0.288106	0.521708	0.154793	0.110859	0.116462	0.252404	0.16602	0.235	0.230023	0.252336	0.064341	0.464956	0.211395	0.0479566	0.0640434	0.430245	0.923127
COQ7	0.309286	0.309537	0.335523	0.388788	0.410629	0.341882	0.335248	0.410105	0.353778	0.344581	0.318123	0.34141	0.34721	0.320418	0.310698	0.310259	0.372934	0.317979	0.338578	0.424127	0.309462	0.330924	0.309412	0.310043	0.313944	0.34161	0.571126	0.49367	0.376316	0.353251	0.327101	0.646281	0.932592	0.387994	0.446853	0.41455	0.342051	0.356597	0.393637	0.492207	0.313076	1.71664	0.310632	0.349229	0.329726	1.71664
CR2	0.56276	0.589995	0.427465	0.471499	0.433116	0.432008	0.409893	0.87057	0.63291	0.577512	0.592518	0.687281	0.946658	0.718954	0.580223	0.655487	0.51924	0.528951	0.437301	0.496643	0.505667	0.800166	0.904338	0.634462	0.716432	0.515661	0.592244	0.488495	0.604727	0.52583	0.958517	0.705824	0.497677	0.50358	0.537333	0.507503	0.646694	0.520807	0.435427	0.422793	0.831791	0.453642	0.413087	0.590542	0.524309	0.958517
CSF3	0.391705	0.650279	0.157805	0.194866	0.183473	0.154185	0.354136	0.240062	0.134181	0.167391	0.222054	0.137682	0.173773	0.167309	0.297064	0.185556	0.145642	0.14355	0.193066	0.148553	0.157888	0.71377	0.263992	0.40287	0.141696	0.555456	0.361505	0.186079	0.151052	0.167296	0.138711	0.137453	0.173938	0.378901	0.179862	0.15154	0.751804	0.150883	0.137466	0.14589	0.426966	0.450106	0.215041	0.152301	0.461905	0.751804
CTPS1	0.467776	0.6295	0.441709	0.627827	0.654582	0.37605	0.329546	0.38055	0.623358	0.948382	0.647785	0.565951	1.0725	0.97233	1.07234	0.816066	0.0777562	1.82734	1.72144	1.86946	1.51854	0.709606	0.870576	1.37357	1.14647	0.644692	0.275985	0.334224	0.145235	0.995164	0.499635	0.550992	0.353789	0.933892	1.15537	0.598626	0.214934	0.155683	0.115926	0.0795198	0.274395	0.082883	0.408596	0.242208	0.290204	1.86946
CYB5R4	0.196408	0.234158	0.171357	0.175635	0.171298	0.171724	0.221625	0.356762	0.171382	0.446574	0.227318	0.179436	0.312064	0.293587	0.354193	0.31304	0.210377	0.476034	0.279743	0.316166	0.378593	0.210979	0.373852	0.256426	0.354071	0.434554	0.322901	0.18914	0.524648	0.633412	0.569626	0.574365	0.321974	0.39562	0.542369	0.394715	0.262967	0.206164	0.454312	0.171216	0.599885	0.467814	0.182231	0.19512	0.178138	0.633412
DAND5	0.213518	0.423294	0.678103	0.682007	0.594826	0.653046	0.608801	0.594395	0.70919	0.726345	0.761124	0.802512	0.65736	0.688352	0.734242	0.413855	0.228634	0.234141	0.315912	0.205921	0.36677	0.399774	0.431191	0.263981	0.65472	0.860775	0.825325	1.08331	0.419672	0.598521	0.709469	0.504249	0.431001	0.794523	0.577283	0.210066	0.786809	0.087851	0.972241	0.209676	0.253756	0.401473	0.497286	0.101365	0.117349	1.08331
DDI1	0.440414	0.493136	0.47323	0.447008	0.389692	0.533931	0.39998	0.365049	0.498769	0.393649	0.390777	0.699421	0.705322	0.413156	0.486449	0.473526	0.233862	0.360394	0.243162	0.363398	0.250293	0.479632	0.595591	0.406767	0.367162	0.27552	0.185548	0.411722	0.741555	0.178585	0.605139	0.311798	0.411264	0.646089	0.687694	0.245982	0.316214	0.818068	0.3346	0.165613	0.18106	0.316304	0.164684	0.246611	0.311945	0.818068
DEFB4A	0	0.0501611	0.0168494	0.018147	0.119721	0.0367127	0	0.00580601	0	0.120754	0.15999	0.0842755	0.0437501	0.000322244	0.079104	0.100498	0.132175	0.00941416	0.719299	0.947041	0.0753538	0.0923964	0.549871	0.0931584	0.120734	0.896939	0.0677612	0.142715	0.104364	0.0972007	0.319389	0.0492927	0.0676083	0.695278	0.695301	0.69532	0.0233571	0.106494	0.687459	0.932767	0.490099	0.744678	0.237433	0.159794	0.00892831	0.947041
DIAPH2	0.0998674	0.0998674	0.264778	0.237835	0.258221	0.335274	0.236629	0.10747	0.360804	0.111244	0.365388	0.109717	0.111094	0.124092	0.118022	0.0998678	0.865244	0.972146	0.819938	1.13892	0.849599	0.347391	0.617238	0.997368	0.754558	0.778879	1.03059	0.159534	0.172275	0.293264	0.324906	0.112088	0.103164	0.761958	0.770042	0.100052	0.48615	0.300086	0.39018	0.133888	0.136045	0.645876	0.613089	0.436423	0.651196	1.13892
DNAH9	0.792199	0.324285	0.162803	0.257396	0.16546	0.15885	0.148301	0.15029	0.144487	0.229718	0.140181	0.173745	0.166228	0.158284	0.258948	0.182841	0.355342	0.212463	0.28135	0.169767	0.24873	0.572518	0.206888	1.18446	0.146224	0.500354	0.77016	0.164765	0.146284	0.161242	0.252184	0.182707	0.190681	0.600532	0.190343	0.153686	0.505564	0.43862	0.159832	0.925362	0.150763	0.143837	0.327	0.177844	0.282802	1.18446
DOPEY1	0.111733	0.109195	0.157975	0.237997	0.163536	0.143659	0.141436	0.126788	0.105865	0.18467	0.150801	0.119201	0.158638	0.111352	0.124539	0.18495	0.552959	0.119755	0.114272	0.105517	0.107087	0.292506	0.259519	0.105672	0.10553	0.491417	0.114833	0.117976	0.105578	0.257133	0.250889	0.186334	0.139241	0.202906	0.14537	0.204715	0.203937	0.214598	0.414046	0.243054	0.574439	0.147626	0.214568	0.179672	0.11334	0.574439
DTYMK	0.768758	0.664288	0.665063	0.712516	0.693325	0.663366	0.704484	0.663216	0.66349	0.981119	0.665256	0.663584	0.9676	0.974	1.08152	0.793093	0.681606	0.692069	0.668281	0.741912	0.665026	0.663405	0.663177	0.713463	0.737776	0.806147	0.665577	0.670459	0.781594	0.663359	0.682087	0.667156	0.670397	0.685754	0.7175	0.72462	0.674905	0.746215	0.670553	0.840086	0.824999	0.727961	0.711876	1.19617	0.666139	1.19617
ECHS1	0.242026	0.2272	0.164791	0.0955808	0.137023	0.121495	0.156949	0.172748	0.176504	0.0835231	0.0390977	0.116681	0.123971	0.108365	0.0139286	0.0442153	0.106642	0.0343462	0.0375984	0.0472968	0.102005	0.111907	0.0404535	0.160339	0.131472	0.267245	0.0431924	0.0134022	0.0762528	0.291306	0.282366	0.2397	0.0504394	0.0861436	0.0923256	0.092969	0.287143	0.0145976	0.15132	0.193871	0.16068	0.04783	0.508699	0.0809067	0.0826004	0.508699
EHD3	1.88484	1.67015	1.54575	1.91545	1.38882	1.6638	0.678374	0.958171	1.45861	0.909823	1.19656	1.25128	1.37908	1.20091	1.25458	1.20802	0.71417	0.742615	0.818126	0.900693	0.736435	0.898023	0.929285	1.02626	0.94937	0.694038	0.570572	0.901482	1.12578	1.539	1.42874	1.31626	1.27184	0.984731	1.17359	0.845923	0.526076	0.973609	0.747026	0.641361	0.850015	0.874843	0.473936	0.622806	0.787803	1.91545
ELOC	1.63359	1.57142	1.521	1.30188	1.5762	1.53883	1.42941	1.62873	1.46153	1.28955	1.46219	1.53216	1.7451	1.66833	1.49518	1.63483	1.26601	1.93128	1.92815	1.93325	1.93376	1.91654	1.94652	1.92808	1.83606	1.70342	1.97417	1.5829	1.61095	1.64489	1.66811	1.63299	1.59482	1.7524	1.77082	1.94526	1.98975	1.30076	1.39566	1.36365	1.61402	1.78905	1.58706	1.25892	1.26202	1.98975
EPB42	0.292779	0.292779	0.496905	0.467014	0.471642	0.467058	0.331673	0.54856	0.580377	0.541528	0.323712	0.67594	0.642781	0.704845	0.638077	0.815184	1.48072	0.358164	0.292779	0.425225	0.463755	0.516028	0.410037	0.401196	0.384951	0.514418	0.543323	0.362181	0.474169	0.317999	0.371001	0.294466	0.600648	0.502167	0.327592	0.430877	0.313387	1.05311	0.759659	0.311334	0.330402	0.366847	0.413287	0.434328	0.617919	1.48072
ERVFRD-1	0.361728	0.366488	0.378508	0.419841	0.393667	0.371622	0.360607	0.420913	0.360581	0.454793	0.413899	0.362536	0.493267	0.366169	0.431801	0.36925	0.364725	0.380843	0.414883	0.526793	0.410625	0.394773	0.377115	0.582449	0.410364	0.383015	0.429214	0.416234	0.388148	0.71856	0.690818	0.363067	0.615926	0.426586	0.730665	0.396565	0.782586	0.371248	0.739818	0.438917	0.395271	0.392717	0.368924	0.549036	0.41679	0.782586
EYS	0.200592	0.116077	0.120937	0.181157	0.143983	0.0931105	0.135842	0.177981	0.0789176	0.389472	0.13678	0.115445	0.177809	0.209801	0.315734	0.213444	0.160409	0.357253	0.616625	0.499922	0.866125	0.46603	0.409984	0.520274	0.706527	0.140578	0.148809	0.427039	0.081866	0.173818	0.0847025	0.0805872	0.0920547	0.223584	0.445095	0.830315	0.166715	0.0910138	0.207484	0.0796406	0.0791146	0.381703	0.109591	0.282373	0.131932	0.866125
FAM155B	0.0606932	0.0606932	0.110572	0.0905146	0.0619525	0.0740363	0.0791084	0.162199	0.205653	0.0607017	0.0904303	0.763733	0.295028	0.110559	0.0616578	0.321555	0.180731	1.52275	0.287319	0.0607056	0.0606932	0.979313	1.93542	0.68385	1.12219	0.906695	0.768896	0.240657	0.291303	0.569485	0.254814	0.206273	0.0720825	0.241182	0.135031	0.55273	0.475164	0.0617059	0.128658	0.52768	0.224432	0.344109	0.752902	0.343006	0.505702	1.93542
FAM234B	0.860286	0.786442	1.14072	1.26934	1.38234	1.26495	0.998472	0.718173	0.513853	0.545774	0.80754	0.928591	1.3213	1.27631	1.37949	1.17584	0.884203	0.82622	0.642927	0.82531	0.592401	0.97228	0.659547	1.25788	0.529973	0.618368	0.661934	0.661571	0.753873	0.628199	0.788912	0.651281	0.658562	0.605458	0.591348	0.526503	0.515625	0.597511	0.54693	1.36996	0.532184	0.662966	0.709125	0.83568	0.74629	1.38234
FAR1	0.36503	0.400199	0.322138	0.360319	0.325107	0.322721	0.322606	0.323731	0.364865	0.333256	0.33392	0.322442	0.323121	0.322458	0.324275	0.324779	0.322487	0.373446	0.371385	0.382398	0.45847	0.395063	0.338897	0.632641	0.363016	0.476446	0.599758	0.327139	0.35323	0.329838	0.380384	0.392858	0.32571	0.33649	0.331532	0.419808	0.431091	0.37174	0.329919	1.00171	0.474881	0.322137	0.392864	0.330397	0.377023	1.00171
FCAMR	0.00858842	0.00858842	0.00858842	0.432516	0.218572	0.00858842	0.121721	0.366299	0.00858842	0.489093	0.129489	0.401376	0.556367	0.533725	0.62266	0.337134	0.329497	0.477629	0.392974	0.328626	0.171997	0.0265245	0.122691	0.30672	0.465034	0.0650548	0.0785164	0.416481	0.170642	0.193503	0.270894	0.218728	0.302975	0.201675	0.276723	0.0734869	0.218453	0.0119009	0.0596408	0.252672	0.435942	0.30716	0.303516	0.155819	0.187737	0.62266
FGG	0.0274268	0.0922503	0.138245	0.197143	0.194256	0.0972357	0.183375	0.153482	0.185157	0.462803	0.117158	0.266275	0.326389	0.579301	0.782557	0.290857	0.155639	0.343497	0.277051	0.0200472	0.286786	0.235477	0.278598	0.537997	0.204843	0.0747377	0.0847659	0.16286	0.216802	0.264647	0.128606	0.0920151	0.335692	0.208802	0.312808	0.578251	0.0910174	0.0436349	0.047484	0.0525436	0.0617228	0.137786	0.0422182	0.00212917	0.0192088	0.782557
FNDC7	0.0134225	0.00189422	0.000561482	0.00056378	0.000760711	0.000561482	0.0391374	0.00578867	0.00192334	0.000567386	0.0566472	0.00275866	0.01377	0.0255448	0.0197703	0.00334826	0.762949	0.0110697	0.00397655	0.0640187	0.0607035	0.0377029	0.098248	0.0401332	0.00274141	0.00181289	0.00313253	0.000771261	0.0283814	0.00515476	0.0169143	0.00526616	0.0168521	0.0137183	0.0217102	0.0138831	0.640205	0.423349	0.189781	0.259107	0.100673	0.0127322	0.0127994	0.106212	0.309368	0.762949
FRMPD4	0.082332	0.082332	0.632249	0.256945	0.471964	0.787041	0.234783	0.294022	0.396158	0.538727	0.283289	0.637764	0.447375	0.694179	0.634213	0.387872	1.05343	0.10394	0.141706	0.0900422	0.0890647	0.0846436	0.082532	0.203591	0.102429	0.0894662	0.0946407	0.420876	0.555752	0.243635	0.168264	0.207884	0.124098	1.32398	0.351381	0.241051	0.382354	0.316807	0.0973537	0.125601	0.104749	0.141868	0.108321	0.129615	0.138912	1.32398
GABBR1	0.248588	0.0835903	0.0113497	0.116118	0.131662	0.020546	0.00657406	0.282822	0.0961087	0.288884	0.0117361	0.00298327	0.0551433	0.0399054	0.124109	0.113956	0.300638	0.967443	0.635398	0.788065	0.576111	0.716251	0.75383	0.507566	0.024571	0.873987	0.329785	0.0718928	0.0683298	1.03609	0.242189	0.161267	0.00757352	0.444286	0.852687	0.712254	0.0524692	0.188225	0.135034	0.0956087	0.215633	0.272945	0.0300841	0.419327	0.262214	1.03609
GAS8	0.396086	0.0483809	0.0519217	0.0680696	0.0413048	0.0675017	0.100957	0.0512999	0.000207376	0.00041165	0.0400143	0.0334015	0.0126088	0.0161889	0.00755216	0.193536	0.160781	0.0557145	0.260754	0.198697	0.130875	0.0277661	0.202181	0.495641	0.178607	0.0710884	0.0336008	0.282956	0.170238	0.100619	0.314187	0.431907	0.35436	0.033228	0.0491866	0.00584053	0.0240758	0.0118618	0.0142067	0.559313	0.00603471	0.255954	0.133992	0.0380685	0.000484226	0.559313
GFOD2	0.12254	0.286263	0.682288	0.398101	0.238201	0.547972	0.819648	0.532104	0.760212	0.363942	0.253492	0.643383	0.5684	0.528131	0.639528	0.720055	0.601779	0.112778	0.0336325	0.0432391	0.0683057	0.0651895	0.0603212	0.206541	0.0478371	0.220413	0.0797691	0.379253	0.548551	0.0535399	0.0314214	0.105362	0.111478	0.031582	0.14915	0.101321	0.75936	0.21715	0.702094	0.0504917	0.0387485	0.705068	0.032358	0.455627	0.0450869	0.819648
GLI2	1.18829	0.503016	0.329944	0.316626	0.388165	0.318282	0.333129	0.386852	0.318259	0.317324	0.339882	0.321588	0.459382	0.422159	0.501059	0.341571	0.842652	0.480674	0.697677	0.573635	0.567553	0.317996	0.422368	0.430401	0.702369	0.808036	0.408071	0.389199	0.415668	0.316678	0.323213	0.484511	0.390036	0.419222	0.460349	0.522116	0.316626	0.687779	0.513432	0.331064	0.386269	0.475843	0.318165	0.386476	0.436697	1.18829
GNPAT	0.606147	0.465001	0.609533	0.407071	0.388262	0.491621	0.763346	0.545702	0.705986	0.35646	0.618253	0.318062	0.316727	0.356252	0.390063	0.500514	0.597324	0.447006	0.465451	0.308024	0.306203	0.952828	0.378428	0.963345	0.412027	0.371945	0.361834	0.307223	0.415656	0.340345	0.351953	0.314171	0.295099	0.429962	0.318196	0.343366	0.297518	0.367581	0.29346	0.438324	0.614786	0.331252	0.305337	0.360574	0.291663	0.963345
GPNMB	0.115839	0.0777675	0.0374622	0.205719	0.139673	0.0197504	0.0314094	0.297231	0.13561	0.0247139	0.164593	0.106927	0.0651066	0.151294	0.272296	0.0317829	0.0671943	0.395796	0.181854	0.0645246	0.152821	0.348508	0.351059	0.0170222	0.22504	0.444185	0.277224	0.116433	0.100321	0.170104	0.228064	0.348458	0.195687	0.09952	0.423018	0.631563	0.0714704	0.258048	0.0243904	2.03334	0.295607	0.352089	0.0999904	0.0231543	0.0164523	2.03334
GPX6	0.0849914	0.0849914	0.240119	0.291906	0.249208	0.239279	0.314476	0.576193	0.120118	0.242157	0.245602	0.143558	0.094254	0.322603	0.0849914	0.311639	0.0979295	0.343736	0.230789	0.151733	0.327265	0.239222	0.319743	0.421657	0.183205	0.294087	0.42023	0.366499	0.205923	0.208786	0.340936	0.378053	0.179619	0.238422	0.103973	0.0865622	0.100059	0.104443	0.115097	0.0946319	0.0909997	0.323221	0.127647	0.129533	0.123441	0.576193
GSTM1	0.454232	0.630097	0.54621	0.423595	0.462766	0.51936	0.628118	0.673122	0.594667	0.661545	0.627505	0.697242	0.740117	0.422499	0.453218	0.636508	0.587776	0.950819	0.700614	0.919353	0.894529	1.22857	1.59464	0.967101	1.09122	0.507815	0.478229	0.631029	0.438154	0.6924	0.606617	0.419504	0.534715	0.501963	0.516146	0.625456	0.756106	0.63168	0.957038	1.53445	0.643364	0.823552	0.566879	0.42501	0.632997	1.59464
HAAO	0.401194	0.282445	0.0827204	0.0890663	0.12898	0.11696	0.111207	0.219095	0.0836837	0.0809542	0.0838556	0.0833953	0.177784	0.139977	0.0838157	0.24519	0.0816253	0.0883751	0.0825455	0.0841294	0.104301	0.0988049	0.0834681	0.0972683	0.11233	0.0989235	0.0911974	0.0983443	0.130057	0.141889	0.108127	0.231686	0.19111	0.22436	0.490232	0.451131	0.446793	0.224051	0.1134	0.673727	0.289158	0.0841054	0.22621	0.508974	0.241627	0.673727
HEATR5A	0.657908	0.657908	0.657908	1.19339	1.2663	0.657908	0.982391	0.86445	0.667157	0.974838	1.14736	0.955785	1.11044	1.4704	1.0475	0.917291	1.45149	0.814995	0.657908	0.697907	0.928641	0.660031	0.67367	0.836211	0.819356	0.721724	0.730875	1.00846	0.673133	0.670396	0.740771	0.750941	0.694779	0.881916	1.35509	0.955747	0.661943	0.658881	2.53136	1.53063	0.68073	0.748947	0.670168	0.694947	0.684609	2.53136
HIST1H1T	0.0769609	0.1937	0.0969825	0.207024	0.256616	0.149331	0.551224	0.513004	0.0774413	0.314067	0.287659	0.320842	0.205692	0.0680007	0.16284	0.382438	0.272083	0.46392	0.0536742	0.515304	0.479612	0.194963	0.807499	0.0896054	0.566741	0.975368	1.36274	0.694279	0.69597	0.639342	0.431558	0.857118	0.534549	1.29062	0.482188	1.55116	0.897492	0.502932	0.15665	0.0566139	2.63467	0.12674	0.0536877	0.915738	0.09964	2.63467
HMGA1	1.80788	1.68501	1.28098	1.25491	1.35883	1.30169	1.4231	1.34962	1.59224	1.4968	1.39342	1.52907	1.42486	1.42467	1.37181	1.31714	1.36846	1.22172	1.22806	1.40262	1.22369	1.21708	1.2403	1.2464	1.23462	1.26323	1.30518	1.38573	1.50425	1.39056	1.21722	1.21877	1.21861	1.25026	1.23718	1.24004	1.21855	1.22132	1.21763	2.66554	1.29113	1.54113	1.40225	1.5747	1.29374	2.66554
HOXD13	0.790792	0.867863	0.911439	1.07236	0.943653	0.896161	0.498434	0.610437	1.02759	0.501855	0.882884	0.800457	0.513305	0.494813	0.539728	0.520087	0.362945	0.727316	0.360497	0.993972	0.857223	0.462003	0.670009	0.827268	0.637968	0.385667	0.371579	0.650091	0.443694	0.652246	0.717519	0.891646	0.779925	0.598342	0.54896	0.993098	0.526631	0.39773	0.630759	0.600772	0.563388	1.04324	0.386553	0.700862	0.360498	1.07236
HSPA8	0.154044	0.38207	1.08865	0.483616	0.826524	0.921874	0.867653	0.683557	0.526135	0.325924	0.908152	0.707722	0.64896	0.536443	0.611401	1.10377	0.140673	0.698293	0.139553	0.969134	0.886236	0.187568	0.2634	0.176568	1.12432	0.57635	0.364033	0.577729	0.836228	0.990428	0.751987	0.571975	1.10128	1.01897	0.339049	0.492813	0.159448	0.216783	0.64815	0.222942	0.614448	0.276484	0.151021	0.278967	0.263629	1.12432
IER5	0.377778	0.349472	0.353313	0.381688	0.425026	0.358954	0.588557	0.459914	0.358125	0.569545	0.350207	0.353388	0.695394	0.349469	0.43064	0.369147	0.354996	0.350502	0.64427	0.733595	0.816175	0.534402	0.465146	0.374433	0.380106	0.356288	0.363002	0.386432	0.364632	0.412537	0.356839	0.360999	0.418805	0.463876	0.349422	0.390959	0.356216	0.355302	0.385606	0.512	0.487807	0.437288	0.426486	0.47928	0.349558	0.816175
IGSF21	0.0573892	0.0606647	0.0549373	0.0299614	0.0151456	0.0593138	0.0507611	0.028735	0.0146482	0.0308029	0.0276753	0.0270945	0.0519616	0.0448825	0.0188528	0.019139	0.0635116	0.290342	0.118264	0.0453311	0.113802	0.119021	0.116093	0.134204	0.0611036	0.0284942	0.0184019	0.0246351	0.0198406	0.0187767	0.0150823	0.0233599	0.0329399	0.120066	0.0241598	0.183696	0.0482005	0.0633549	0.584382	0.0169011	0.0535419	0.0169987	0.412717	0.0795913	0.0881628	0.584382
IL7	0.0190665	0.024165	0.0931312	0.021608	0.0455316	0.111755	0.0898069	0.0979021	0.0506274	0.0521858	0.192659	0.0608419	0.0323392	0.0411348	0.109623	0.0312685	0.146851	0.0215411	0.0751713	0.0196516	0.0198242	0.0366232	0.0190936	0.345702	0.0197344	0.0263753	0.0246018	0.10025	0.215393	0.0203639	0.0269733	0.02423	0.387113	0.0467177	0.1804	0.0822491	0.27563	0.141642	0.234799	0.0394459	0.133719	0.224939	0.291871	1.46757	0.472212	1.46757
IPO8	0.466101	0.47438	0.781404	0.628285	0.861788	0.724381	0.681887	0.705098	0.829672	0.677194	1.08181	0.613328	0.94074	0.803392	0.956169	0.78108	0.628807	0.547992	0.465917	0.53085	0.562911	1.23145	0.516719	1.43812	0.483075	0.815369	0.459978	0.750188	0.713856	0.769924	0.81041	0.820031	0.907462	0.478986	0.75681	0.552529	0.597311	0.546367	0.754115	0.839792	0.637839	0.6011	0.860448	0.555748	0.618031	1.43812
ITGB1BP1	0.131599	0.192228	0.135172	0.221864	0.229788	0.190887	0.155338	0.235191	0.269747	0.0977208	0.223821	0.218471	0.319354	0.304877	0.267338	0.294533	0.485492	0.109415	0.0998226	0.100242	0.0977982	0.108793	0.100852	0.585932	0.119903	0.0977307	0.126447	0.204586	0.235651	0.0984335	0.0997566	0.105003	0.145214	0.105389	0.0981534	0.111702	0.706733	1.46107	0.259052	0.504643	0.249249	0.322955	0.14435	0.796121	1.28942	1.46107
KAT14	0.0841199	0.0159999	0.0191475	0.243928	0.231673	0.0203954	0.054145	0.0150798	0.016925	0.0347652	0.252545	0.022681	0.0256621	0.026197	0.0153177	0.0159303	0.149817	0.100307	0.0612276	0.15012	0.0219166	0.0777482	0.0193928	0.0287811	0.163315	0.0422607	0.0845796	0.062953	0.0633661	0.128855	0.0897555	0.0367129	0.0352557	0.133681	0.24808	0.114695	0.502811	0.048083	0.204493	0.145723	0.167107	0.0517959	0.0619169	0.160905	0.132736	0.502811
KCNMB3	0.141105	0.142632	0.130497	0.163493	0.128806	0.127783	0.125107	0.146372	0.122401	0.128011	0.132183	0.145416	0.125113	0.132045	0.13732	0.133278	0.216535	0.240683	0.127932	0.122244	0.128173	0.133967	0.12228	0.122511	0.133292	0.122615	0.133179	0.12909	0.133313	0.162802	0.172268	0.130189	0.160268	0.138641	0.131786	0.12375	0.648452	0.146225	0.304914	0.159233	0.122512	0.155213	0.167264	0.35207	0.160183	0.648452
KIAA1109	0.786494	0.976112	0.858887	0.796448	1.16267	0.83045	0.738624	0.842671	0.965141	0.654799	0.75618	1.16544	1.13404	1.00171	0.942621	1.15743	0.761586	0.651848	0.646326	0.779054	0.638129	1.21627	0.76737	0.953676	0.735503	0.753795	0.639785	0.651279	1.06783	0.865066	0.850673	0.644541	0.641453	0.656148	0.639758	0.719874	0.711187	1.84211	0.707412	0.856935	0.641666	0.842741	0.646549	1.28411	2.02704	2.02704
KLF16	0.48608	0.536567	0.515945	0.263685	0.247965	0.428219	0.230631	0.683856	0.394963	0.453099	0.265778	0.447796	0.886108	0.287731	0.329878	0.42079	0.479219	0.657371	0.673663	0.695055	0.672598	0.264453	0.471024	0.672517	0.520619	1.32915	0.654328	0.230831	0.381795	0.42881	0.261152	0.389793	0.569167	0.235712	0.30539	0.956699	1.06637	0.241971	0.242039	0.690029	0.563968	0.240841	0.230667	0.243081	0.376133	1.32915
KNTC1	0.236255	0.289968	0.178518	0.263311	0.32766	0.235592	0.252496	0.400077	0.173917	0.0839221	0.0906978	0.125121	0.19347	0.0766974	0.10723	0.159593	0.0634014	0.119352	0.146951	0.239823	0.255734	0.313557	0.491651	0.12899	0.206322	0.40055	0.220432	0.360081	0.894793	0.525703	0.582671	0.110423	0.406	0.0666903	0.0872641	0.0957706	0.07694	0.842685	0.0636115	0.106174	0.129316	0.620079	0.124997	0.18526	0.411402	0.894793
KRTAP13-3	0.891612	0.00823477	0.130896	0.0103075	0.0337631	0.113054	6.74552e-05	0.0128092	0.00245058	0.033841	0.0222319	0.0326358	0.790695	0.00219936	0.0956678	0.0295889	0.00187487	0.566185	0.232737	0.37134	0.4383	0.0808175	0.0406009	0.0623442	0.391482	0.133604	0.0432132	0.213445	0.0228599	0.179377	0.0528217	0.00750893	0.263855	0.0653431	0.0342242	0.0140038	0.0095304	0.0550582	7.33897e-05	0.390938	0.0733363	0.0165565	0.049826	0.002495	0.633935	0.891612
LAMA1	0.0157748	0.0866488	0.323149	0.5601	0.56477	0.30361	0.700088	0.255736	0.260273	0.24038	0.28758	0.305586	0.439936	0.268117	0.533564	0.270534	0.0274549	0.319734	0.351569	0.454244	0.16273	0.123754	0.271543	0.154781	0.13514	0.238017	0.15219	0.155987	0.342371	0.191	0.123815	0.133947	0.158339	0.735865	0.389427	0.510191	0.0257459	0.00268391	0.0823055	0.0879408	0.0745727	0.281383	0.370102	0.0641263	0.11998	0.735865
LDHD	0.343419	0.275636	0.468243	0.480353	0.40557	0.474062	0.934171	0.732156	0.541359	0.282141	0.464582	0.492853	0.330884	0.292459	0.210101	0.37267	0.220755	0.330667	0.303865	0.350856	0.303903	0.37936	0.411966	0.339368	0.298454	0.2221	0.236024	0.465214	0.619354	0.43331	0.598714	0.393289	0.393067	0.458272	0.531654	0.205962	0.467248	0.238214	0.242447	0.208362	0.683539	0.891051	1.17938	0.242716	0.291633	1.17938
LIMS2	0.0739179	0.105557	0.0630643	0.0952163	0.0727617	0.0654689	0.0612413	0.337772	0.048148	0.247826	0.0415923	0.103836	0.0925266	0.109278	0.329175	0.103976	0.219962	0.0382289	0.0966605	0.0380909	0.0379963	0.0390336	0.0548916	0.104982	0.0451122	0.0969171	0.0829774	0.0654998	0.136068	0.0763711	0.0397574	0.0479122	0.179559	0.270058	0.0381886	0.158612	0.51108	0.206218	0.0415981	0.0540031	0.408123	0.0615532	0.0928744	0.0801795	0.0459548	0.51108
LOC101927375	0.173851	0.173851	0.173851	0.173851	0.173851	0.173851	0.173851	0.173851	0.173851	0.173851	0.173851	0.173851	0.173851	0.173851	0.173851	0.173851	0.173851	0.173851	0.173851	0.173851	0.173851	0.173851	0.173851	0.173851	0.173851	0.173851	0.173851	0.173851	0.173851	0.173851	0.173851	0.173851	0.173851	0.173851	0.173851	0.173851	0.173851	0.173851	0.173851	0.173851	0.173851	0.173851	0.173851	0.173851	0.173851	0.173851
LOXL4	0.0602515	0.115901	0.0684612	0.0628575	0.0634421	0.0637018	0.136412	0.170169	0.0670246	0.12035	0.0600262	0.0766108	0.0696697	0.0607079	0.0649458	0.0823333	0.334068	0.0915959	0.0603694	0.0600321	0.104741	0.0600205	0.0791031	0.236453	0.0704577	0.813305	0.0663419	0.0828675	0.240567	0.133313	0.134082	0.0743563	0.147282	0.706702	0.0607779	0.170684	0.164788	0.0707888	0.115923	0.12496	0.361017	0.0605549	0.0748671	0.0703879	0.483632	0.813305
LRRC4C	0.240825	0.188441	0.31913	0.486497	0.601929	0.353185	0.343153	0.376074	0.262135	0.40461	0.484077	0.324933	0.495012	0.432553	0.484201	0.32897	0.220836	0.412628	0.420102	0.49905	0.362295	0.359458	0.498957	0.199421	0.330227	0.346014	0.365645	0.304652	0.234531	0.380164	0.362197	0.420994	0.68557	0.199083	0.196513	0.23908	0.232306	0.193491	0.216571	0.210704	0.24	0.244579	0.201946	0.317679	0.189387	0.68557
LY6G6C	0.557092	0.789867	0.809865	0.960549	0.75629	0.859383	0.802603	0.486964	0.690968	0.592744	0.851689	0.841738	0.598789	0.752068	0.665043	0.734148	0.212762	0.75889	0.682294	0.800256	0.771847	0.684396	0.71331	0.724057	0.164746	0.721837	0.702587	0.710279	0.351374	1.03928	0.580087	0.596721	0.440726	0.398741	0.55268	0.455068	0.202985	0.20738	0.253275	0.943768	0.657004	0.664729	0.291336	0.246197	0.452449	1.03928
MAGEC2	0	0	0.0182044	0.0149794	0.00943457	0.0507679	0.0109829	0.0419823	0.0160079	0.11759	0.00320411	3.23954e-05	0.0426299	0.056971	0.000211212	0.000130181	0.0911085	0.374252	0.123488	0.0143553	0.0350336	0.702726	1.30237e-06	0.0070212	0.0393532	0.00880554	0.0749475	0.00975159	0.0143622	0.138315	0.0461709	0.0466866	0.143703	0.0484717	8.77447e-05	0.105327	0.0578199	0.168169	6.88354e-07	0.0797562	0.184996	0.0238242	0.00175963	0.0168918	0.102073	0.702726
MAPK11	0.429233	0.117465	0.0872917	0.172983	0.0939202	0.0302494	0.352135	0.251624	0.00762241	0.474703	0.155074	0.0531947	0.109203	0.228017	0.231727	0.152527	0.17604	0.0289754	0.192949	0.0336534	0.0559508	0.257441	0.0120153	0.0112645	0.0875535	0.0251325	0.110435	0.00785292	0.0315436	0.196587	0.310014	0.432458	0.0112768	0.463714	0.0732164	0.0313635	0.309788	0.0602261	0.219268	0.766018	0.005872	0.36643	0.675188	0.00595645	0.179203	0.766018
MC5R	0.0215596	0.00297341	0.106182	0.0509302	0.0829357	0.0919502	0.0612399	0.128264	0.0155851	0.010239	0.0434875	0.0637165	0.0877368	0.0682767	0.274738	0.0699689	0.00176508	0.0611931	0.0906078	0.0307482	0.0645819	0.0291875	0.0925205	0.0177684	0.0796964	0.763924	0.922344	0.408653	0.047184	0.0409443	0.088369	0.0920379	0.160938	0.127527	0.0585736	0.329701	0.194639	0.0167254	0.018629	0.104797	0.0244717	0.0670982	0.587917	0.0216301	0.21627	0.922344
MEFV	1.18119	1.07397	1.28373	1.87363	1.80727	1.30177	1.14732	1.07061	2.17493	1.62612	1.57602	1.92967	1.55132	1.82467	1.25662	1.54638	1.0714	1.49437	1.29303	1.19173	1.46375	1.23992	1.73864	1.06915	1.33193	1.78646	1.26079	1.26076	1.276	1.43874	1.45515	1.30541	1.20889	1.77517	1.88353	1.27567	1.10569	1.18008	1.28882	1.49571	1.83113	1.07577	1.10314	1.11885	1.20019	2.17493
MGAT2	0.18026	0.147446	0.157399	0.153677	0.147065	0.163425	0.240646	0.153082	0.197301	0.491867	0.152953	0.147179	0.345583	0.416368	0.439464	0.320184	0.283166	0.716754	0.759747	0.591257	0.73332	0.493286	0.620612	0.848507	0.589056	0.5308	0.230347	0.271078	0.213375	0.548112	0.333622	0.338116	0.525455	0.499874	0.283753	0.606315	0.146844	0.156901	0.866624	0.405839	0.332678	0.336209	1.02461	0.148601	0.186245	1.02461
MLST8	0.29263	0.287804	0.568739	0.382704	0.340697	0.64441	0.286213	0.319866	0.493249	0.283209	0.714765	0.291923	0.351888	0.370307	0.29071	0.321958	0.402416	0.285991	0.893828	0.283435	0.319762	0.513256	0.285635	0.336316	0.367144	0.296874	0.2948	0.3213	0.304995	0.2857	0.567196	0.421973	0.28728	0.283371	0.407202	0.672618	0.301917	0.292073	1.02344	0.288845	0.546551	0.417009	0.28293	0.331442	0.28521	1.02344
MPHOSPH9	0.276592	0.258711	0.249046	0.249522	0.250231	0.249046	0.376947	0.250514	0.250151	0.270256	0.2674	0.253382	0.257283	0.268343	0.249718	0.261732	0.25936	0.24983	0.249046	0.249621	0.255748	0.59079	0.265842	0.954754	0.24923	0.49479	0.377821	0.360869	0.259757	0.257975	0.293527	0.307097	0.290018	0.256858	0.262855	0.264099	0.38575	0.264806	0.392162	0.255381	0.276482	0.250337	0.329072	0.267418	0.253491	0.954754
MRPL51	1.30298	1.30056	1.18441	1.11948	1.08229	1.21379	1.36775	1.32565	1.17679	1.20515	1.14455	1.32888	1.18827	1.17913	1.15796	1.21585	1.35188	1.04132	1.02173	1.03869	1.05087	1.15035	1.12852	0.953421	1.04204	1.11197	1.10288	1.17364	1.59363	1.2187	1.17931	1.22128	1.20443	1.40813	1.43632	1.05507	0.920283	1.00178	1.69742	0.920292	1.07536	1.14151	1.14365	1.24141	0.92442	1.69742
MT1X	0.516428	0.600021	0.538202	0.45094	0.416603	0.56792	0.293952	0.373619	0.293952	0.49191	0.41895	0.467691	0.420073	0.527281	0.310723	0.568191	0.433799	0.3985	0.350286	0.574562	0.387191	0.335026	0.394694	0.434373	0.338445	0.294716	0.297573	0.299775	0.325929	0.529603	0.308888	0.634537	0.33948	0.353543	0.302361	0.538301	0.466249	0.378827	0.297582	0.303665	0.688556	0.351503	0.303492	0.439015	0.298557	0.688556
MUSTN1	0.488343	0.496165	0.52742	0.505971	0.523693	0.504116	0.470011	0.507095	0.470011	0.470011	0.561992	0.518053	0.48676	0.490773	0.494629	0.496333	0.500501	0.583746	0.523725	0.49257	0.524421	0.49716	0.497425	0.540794	0.512061	0.533866	0.538286	0.553951	0.498222	0.532944	0.508215	0.507798	0.536588	0.502119	0.484732	0.969819	0.598793	0.472587	0.525904	0.846191	0.536764	0.699925	0.558722	0.564668	0.490262	0.969819
MYOF	0.397587	0.364599	0.475646	0.369598	0.382696	0.430183	0.387373	0.365905	0.426654	0.374501	0.385286	0.37231	0.36489	0.364566	0.366459	0.36501	0.371018	0.364588	0.37335	0.397982	0.365133	0.364706	0.365034	0.368457	0.367895	0.370199	0.366401	0.368214	0.374054	0.381265	0.374784	0.40666	0.404137	0.365769	0.370545	0.37703	0.586583	0.541486	0.364672	0.557438	0.367564	0.418922	0.498099	0.491106	0.536881	0.586583
NAT8L	0.691753	0.758774	0.246812	0.196209	0.264014	0.277394	0.306517	0.246989	0.21962	0.439088	0.427303	0.575688	0.914598	0.358251	0.39938	0.53493	0.321666	0.266365	0.269252	0.252851	0.25074	0.216594	0.238834	0.183992	0.212652	0.256673	0.229998	0.269373	0.255518	0.933625	0.683392	0.371442	0.284304	0.65338	0.691638	0.413909	0.344951	0.18555	0.713735	0.433752	0.733509	0.183946	0.290428	0.310574	0.196553	0.933625
NDUFA9	0.550815	0.346033	0.231232	0.234866	0.229554	0.229058	0.287349	0.261775	0.22871	0.302332	0.231385	0.242427	0.256197	0.266366	0.22873	0.281478	0.253191	0.275263	0.232597	0.234054	0.229458	0.246032	0.245478	0.416846	0.233522	0.235345	0.23177	0.263354	0.234555	0.26693	0.231299	0.24214	0.250483	0.286958	0.305321	0.364434	0.23131	0.266499	0.251778	0.527003	0.329868	0.30312	0.310859	0.341996	0.25557	0.550815
NEUROG2	0.0489776	0.0758214	0.0237736	0.292153	0.122201	0.0102777	0.00195549	0.00227888	0.0522618	0.158277	0.00357757	0.104781	0.125601	0.112012	0.00421164	0.157171	0.0628331	0.130931	0.110896	0.163049	0.0907164	0.0843587	0.0962899	0.0505211	0.00778142	0.00157291	0.0108145	0.00173046	0.0685134	0.0342485	0.0180339	0.00172679	0.135494	0.0225224	0.0293086	0.347558	0.0110161	0.153733	0.0823818	2.63156	0.0136637	0.00482103	0.0355977	0.0291592	0.125677	2.63156
NKX2-3	0.211054	0.229826	0.383784	0.30144	0.285705	0.473593	0.193583	0.360527	0.265801	0.532393	0.259759	0.191168	0.722903	0.613906	0.185955	0.523111	0.190799	0.415696	0.201807	0.356365	0.532895	0.211757	0.568596	0.198359	0.185809	0.338194	0.604216	0.805968	0.321705	0.260891	0.304893	0.482845	0.576453	0.295035	0.203146	0.379217	0.338175	0.291158	0.196158	0.440672	0.253388	0.694112	0.479626	0.760497	0.35654	0.805968
NOS1AP	0.356224	0.266354	0.437193	0.580133	0.697412	0.485635	0.49694	0.413375	0.482225	0.279293	0.271327	0.221986	0.348042	0.33392	0.244204	0.372532	0.234883	0.339835	0.610843	0.685588	0.442144	0.241349	0.306467	0.255286	0.81875	0.335279	0.35188	0.227253	0.805379	0.948145	0.690719	0.801325	0.614594	0.625618	0.225161	0.45892	0.214361	0.315381	0.362012	0.21534	0.236225	0.317216	0.24598	0.271644	0.246445	0.948145
NR2E1	0.190791	0.194101	0.217114	0.150054	0.14924	0.214127	0.207368	0.180382	0.148148	0.163062	0.200503	0.231671	0.151658	0.150634	0.163283	0.160221	0.152701	0.149051	0.175813	0.16167	0.14742	0.16723	0.155899	0.214556	0.151641	0.153371	0.149326	0.271501	0.16785	0.150439	0.272879	0.293524	0.288584	0.527266	0.616224	1.06523	0.20341	0.244359	0.881095	0.558706	0.154115	0.18147	0.147488	0.298316	0.577847	1.06523
NUAK2	0.412434	0.471671	0.164392	0.356136	0.357939	0.164392	0.448772	0.680477	0.164392	0.481869	0.19163	0.484245	0.363659	0.361754	0.361795	0.528433	0.164392	0.372233	0.468506	0.604911	0.164392	0.234502	0.660627	0.204948	0.800806	0.767205	0.810454	0.759059	0.59308	0.648241	0.789615	0.820835	0.40855	0.243273	0.379012	0.432793	0.183491	0.760448	0.680353	0.451062	0.261074	0.65286	1.30042	0.99501	0.236686	1.30042
OAS3	0.40935	0.509865	0.129796	0.331047	0.357324	0.139424	0.00151418	0.103958	0.368179	0.00144095	0.135884	0.301221	0.0031383	0.173271	0.0711188	0.176291	0.135494	0.366319	0.0530317	0.222125	0.276867	0.0754261	0.0397035	0.00905108	0.0888567	0.00450862	0.0243594	0.15293	0.10587	0.761693	0.846122	1.50026	0.19276	0.186926	0.196515	0.0316348	0.0429742	0.0660457	2.74807	0.122206	0.720641	0.237074	0.166949	0.131477	0.0364345	2.74807
OR10G7	0.523353	0.258032	0.235253	0.286	0.282401	0.236514	0.262416	0.310194	0.301718	0.309074	0.39132	0.370281	0.30082	0.36063	0.314324	0.300842	0.395977	0.234943	0.235199	0.242993	0.271421	0.248742	0.254809	0.27308	0.237364	0.259468	0.258632	0.248885	0.237502	0.234865	0.2906	0.235793	0.251629	0.494323	0.30186	0.236591	0.615556	0.289857	0.425934	0.495649	0.365261	0.268633	0.2597	0.293077	0.234697	0.615556
OR2J3	0.179101	0.510617	0.0162253	0.354642	0.465081	0.0162253	0.0162253	0.537287	0.0162253	0.0708566	0.360797	0.393122	0.244796	0.0275426	0.274548	0.387408	0.0257365	0.526294	0.43191	0.0677824	0.0162253	0.116826	0.390379	0.307686	0.539521	0.301116	0.379523	0.431026	0.217621	0.438002	0.414458	0.29985	0.154183	0.784257	0.631314	0.585429	0.188288	0.0171101	0.0210151	0.0399224	0.199427	0.342231	0.0241817	0.140987	0.036312	0.784257
OR51L1	0.598378	0.541445	0.375409	0.398013	0.381194	0.42922	0.305789	0.399062	0.407642	0.22692	0.362538	0.590171	0.242998	0.22545	0.292907	0.352426	0.883864	0.222717	0.224235	0.234539	0.224657	0.3676	0.267905	0.34636	0.26162	0.2271	0.242606	0.233773	0.242115	0.228249	0.256645	0.225855	0.336788	0.346435	0.26382	0.377783	0.345104	0.348529	0.43047	0.41278	0.229271	0.2784	0.703555	0.327287	0.353833	0.883864
OR6M1	0.056284	0.0349869	0.0812549	0.0981282	0.0586682	0.0506657	0.0356665	0.466138	0.0356048	0.0697874	0.040812	0.0829575	0.255559	0.181253	0.0738711	0.0510927	0.0392497	0.0575695	0.0517931	0.757654	0.0430787	0.610464	0.410889	0.0348676	0.0356989	0.760047	0.638433	0.463803	0.270369	0.0917727	0.244145	0.0750183	0.232055	0.154942	0.0507168	0.0513431	0.261508	0.43053	0.322269	0.268189	0.0642935	0.394266	0.565208	0.325464	0.973746	0.973746
OTOGL	0.00557902	0.00557902	0.00557902	0.0872983	0.0849653	0.00557902	0.322568	0.214101	0.00557902	0.0428877	0.141673	0.177698	0.11518	0.128232	0.350858	0.179363	0.250974	0.472367	0.923968	0.689581	0.00557902	0.247299	0.351803	1.50006	0.219368	0.281203	0.309907	0.0963909	0.289894	0.413498	0.220722	0.262714	0.111261	0.149172	0.0969646	0.513124	0.204029	0.104552	0.133036	0.00908831	0.0287943	0.408988	0.175004	0.00660885	0.0784108	1.50006
PAGE2	0.130932	0.130932	0.46446	0.247504	0.321781	0.470757	0.130932	0.155617	0.281675	0.187433	0.25304	0.195811	0.145665	0.436396	0.349959	0.149249	0.58672	0.132615	0.136534	0.158163	0.131464	0.179738	0.27683	0.417145	0.135399	0.145329	0.381024	0.322105	0.398495	0.651814	0.208262	0.70582	0.130943	0.657903	0.39165	0.22449	0.581	3.13165	0.175785	0.192319	0.170754	0.13358	0.139606	0.140905	0.136004	3.13165
PAX6	1.17773	1.07962	1.06671	1.0619	1.09121	1.07549	1.1243	1.0707	1.1683	1.09769	1.06708	1.07715	1.07027	1.07047	1.10513	1.06255	1.19613	1.17805	1.18094	1.23189	1.37431	1.16388	1.16052	1.20856	1.18028	1.06332	1.09254	1.10517	1.20601	1.11496	1.06607	1.0858	1.20493	1.07954	1.15497	1.47988	1.07676	1.08552	1.06221	1.9567	1.14476	1.23343	1.23635	1.14112	1.06457	1.9567
PCSK1	0.0999221	0.0418157	0.107717	0.11743	0.136091	0.102694	0.10385	0.194641	0.16508	0.0183535	0.119936	0.0864433	0.097198	0.0540274	0.0520865	0.0839513	0.00702022	0.211504	0.123431	0.215048	0.200568	0.365049	0.354047	0.170037	0.123756	0.297864	0.116878	0.00709746	0.0274713	0.175157	0.346414	0.187572	0.162495	0.00767764	0.019781	0.0674194	0.135113	0.0459396	0.0191879	0.261044	0.315662	0.041542	0.0213386	0.0228968	0.090928	0.365049
PDZD11	0	0	0.253992	0.299792	0.33958	0.267282	0.397449	0.269873	0.225326	0.500924	0.151951	0.223905	0.535916	0.480893	0.369966	0.366169	0.0586771	0.321784	0.22869	0.183971	0.133381	0.303277	0.302017	0.372743	0.168287	0.258324	0.353139	0.491566	0.304359	0.0129408	0.0486029	0.0158479	0.306868	0.238832	0.0775105	0.059533	0.0582749	0.00707963	0.19892	0.105934	0.21426	0.259419	0.244365	0.187057	0.484825	0.535916
PGM1	0.30386	0.302986	0.304819	0.381779	0.302836	0.302747	0.304508	0.323997	0.375288	0.307137	0.315991	0.300581	0.32059	0.327017	0.323334	0.301698	0.486417	0.398857	0.3629	0.353696	0.815079	0.584129	0.451372	0.477632	0.40233	0.445379	0.35493	0.341383	0.301647	0.323878	0.396957	0.342168	0.309645	0.400374	0.459611	0.536989	0.312558	0.36933	0.539973	0.313331	0.300765	0.314194	0.300496	0.613373	0.570348	0.815079
PIGL	0.67239	0.615678	0.694932	0.367635	0.393121	0.723575	0.793069	0.38716	0.394165	0.410453	0.39438	0.470592	0.367602	0.369559	0.37553	0.368723	0.431927	0.368087	0.440707	0.415329	0.372048	0.418903	0.38148	0.379073	0.495107	0.371864	0.40484	0.371555	0.373583	0.507334	0.403846	0.370221	0.903926	0.367653	0.369261	0.386949	0.520593	0.545077	1.24253	0.445031	0.392977	0.409511	0.621132	0.401063	0.376009	1.24253
PKP2	0.039396	0.0103858	0.0318923	0.0196344	0.0238693	0.0110238	0.017122	0.0203418	0.0543931	0.119593	0.088623	0.153743	0.0242526	0.0372762	0.0399548	0.0866324	0.425208	0.615708	0.123289	0.758776	0.551673	0.868794	0.557341	0.360631	0.193428	0.522257	0.157268	0.0178324	0.267933	0.149472	0.0773506	0.131177	0.0742317	0.473386	0.428331	0.0204816	0.264175	0.0702123	0.410884	0.295234	0.227985	0.287662	0.00907232	0.146227	0.0113891	0.868794
PLGRKT	0.292938	0.419522	0.503181	0.521331	0.353351	0.563035	0.374737	0.321986	0.156406	0.0429374	0.552209	0.247087	0.217204	0.258606	0.439162	0.391668	0.0617996	0.170176	0.216651	0.0712958	0.407237	0.520698	0.479353	0.213146	0.29312	0.303006	0.394802	0.235767	0.0865677	0.228483	0.592037	0.466528	0.188599	0.0442638	0.0535814	0.0724899	0.200845	0.423902	0.0568037	0.059193	0.193944	0.0440085	0.380278	0.117165	0.566976	0.592037
PNPLA8	0.0869924	0.118769	0.297669	0.197072	0.2136	0.277088	0.262409	0.0915441	0.319354	0.0627861	0.550603	0.417932	0.0529107	0.065578	0.109166	0.187975	0.459672	0.0554806	0.0721192	0.118682	0.165578	0.249504	0.0868194	0.999905	0.507919	0.0917659	0.0557353	0.0684046	0.0876087	0.335153	0.0775366	0.0582857	0.284884	0.116931	0.162927	0.0659394	0.112274	0.553282	0.106894	0.0532978	0.412372	0.346588	0.113281	0.306649	0.221841	0.999905
POTEE	0.132583	0.129405	0.127922	0.170618	0.295499	0.14101	0.157713	0.138868	0.267523	0.128569	0.132895	0.12948	0.128608	0.130778	0.137933	0.131815	0.570163	0.196808	0.127689	0.139058	0.175877	0.1575	0.182594	0.71755	0.156613	0.133873	0.138928	0.128888	0.169519	0.938315	0.27702	0.411915	0.540399	0.161431	0.2339	0.129916	0.164664	1.86838	0.222369	0.136355	0.212164	0.143859	0.134821	0.641884	1.52773	1.86838
PPP1R16A	0.665472	0.859759	0.363726	0.428359	0.47405	0.352181	0.805646	0.713848	0.120062	0.323708	0.457564	0.687593	0.340188	0.223089	0.407805	0.643469	1.19356	0.00063645	0.0178365	0.0397775	0.00466956	0.12206	0.0237484	0.207065	0.0249607	0.00504672	0.0390775	0.040154	0.458008	0.121585	0.162812	0.0955893	0.0183485	0.185618	0.0663685	0.00373257	0.642622	0.00857423	0.353437	0.000753039	0.0476755	0.0590677	1.25895	0.00597277	0.0641834	1.25895
PRB3	0.00783612	0.00783612	0.00783612	0.00783612	0.201448	0.00783612	0.0700709	0.160827	0.00783612	0.186018	0.20213	0.178385	0.16366	0.0962449	0.253044	0.214015	0.126793	0.126012	0.177167	0.452919	0.12507	0.207593	0.364368	0.149001	0.0724931	0.0228136	0.120435	0.180165	0.0931041	0.0553129	0.0121716	0.0105698	0.177404	0.127403	0.0324558	0.316296	0.295975	0.207027	0.0349072	0.0438129	0.291324	0.020555	0.0262563	0.0533946	0.122809	0.452919
PROB1	0.622712	0.332121	0.227011	0.0265154	0.0831942	0.18524	3.3866e-05	0.166126	0.136024	0.143991	0.00419889	0.11571	0.132975	0.107286	0.222011	0.318515	0.136379	0.340707	3.3866e-05	0.0111766	0.0406782	0.0413867	0.00188153	0.0746351	0.212607	0.0228655	0.00209195	0.308625	0.535075	0.031773	0.00708151	0.0550236	0.0921968	0.0514644	0.104121	0.00153317	0.0596261	0.00690505	0.0481651	0.101538	0.0105925	0.0569625	0.182995	0.042867	0.0143707	0.622712
PRSS54	0.450492	0.44721	0.30594	0.309022	0.306115	0.306211	0.407492	0.576958	0.334543	0.305503	0.30033	0.425766	0.33614	0.308666	0.329284	0.307846	0.329404	0.311116	0.330235	0.330716	0.301448	0.305092	0.314992	0.332899	0.325328	0.30588	0.349996	0.354811	0.495018	0.451335	0.318201	0.371928	0.305907	0.326086	0.325269	0.514002	0.522818	0.483509	0.481378	1.48266	0.390401	0.638967	0.429549	1.03662	0.674894	1.48266
PTCD3	0.404683	0.472434	0.511182	0.532207	0.559496	0.48151	0.666206	0.411332	0.506403	0.659239	0.509426	0.44166	0.535443	0.462379	0.52764	0.569942	0.396346	0.394557	0.497229	0.466724	0.655327	0.413966	0.450263	0.395254	0.719016	0.459152	0.426346	0.420121	0.504264	0.643007	0.47099	0.526592	0.520094	0.614789	0.598857	0.640797	0.464858	0.572525	1.30149	0.751668	0.481879	0.433984	0.498922	0.927021	0.415688	1.30149
PUM1	0.0146425	0.0128012	0.0473958	0.0246458	0.026648	0.043468	0.16627	0.167862	0.0992677	0.182412	0.222803	0.100241	0.0218805	0.00668903	0.0232048	0.150341	0.107416	0.230325	0.297017	0.290994	0.386265	0.0775972	0.0936524	0.0969895	0.449302	0.125348	0.0866577	0.0343494	0.130953	0.581151	0.362016	0.571186	0.634948	0.29259	0.358096	0.324493	0.198363	0.0159889	0.561837	0.0190976	0.326299	0.0399044	0.461079	0.227123	0.130361	0.634948
RAB32	0.217884	0.197526	0.192888	0.196643	0.209183	0.210077	0.288511	0.192911	0.196377	0.250996	0.361179	0.193074	0.215355	0.197833	0.232634	0.264302	0.492375	0.502957	0.228627	0.52072	0.781043	0.23038	0.284712	0.233648	0.350516	0.215324	0.211045	0.297072	0.262272	0.256426	0.236597	0.261972	0.229219	0.305865	0.192879	0.304446	0.220436	0.228615	0.543825	0.369812	0.192917	0.325039	0.198834	0.19293	0.1987	0.781043
RALGPS2	0.198461	0.159627	0.201879	0.19888	0.177982	0.22071	0.162671	0.237394	0.161048	0.18201	0.285535	0.160381	0.165377	0.160122	0.164878	0.161346	0.788121	0.566021	0.797656	0.715828	0.347635	0.79007	0.765294	0.4407	0.709514	0.531477	0.510271	0.546197	0.483368	0.459234	0.46956	0.440766	0.469989	0.239621	0.234881	0.631693	1.01533	0.170717	0.267925	0.171341	0.230754	0.188115	0.299051	0.178341	0.161366	1.01533
RBM12	0.263735	0.272603	0.238475	0.270864	0.229248	0.247079	0.278357	0.347585	0.232994	0.413294	0.296606	0.231288	0.227703	0.232387	0.226915	0.28372	0.344026	0.236678	0.246611	0.245743	0.273036	0.325748	0.437258	0.24497	0.23918	0.25789	0.248474	0.528387	0.245859	0.236274	0.24189	0.277624	0.238438	0.227785	0.226902	0.238159	0.267289	0.777453	0.777617	0.253189	0.250908	0.226885	0.437044	0.236544	0.27125	0.777617
REG1A	0.562285	0.551838	0.409869	0.518793	0.637337	0.47506	0.515811	0.359881	0.59698	0.451236	0.355441	0.508632	0.919424	0.614342	0.533157	0.738256	0.857542	0.609879	0.428348	0.423099	0.509037	0.572797	0.404011	0.589487	0.396758	0.934083	0.567915	0.342941	0.502098	0.384055	0.846193	0.645783	0.949454	0.376854	0.341855	0.343019	0.384417	0.608916	0.594637	0.335726	0.613796	0.340432	0.783815	0.911981	0.750724	0.949454
RGS3	0.840681	0.414785	0.177716	0.181368	0.0552974	0.159798	0.0827417	0.0463881	0.0876796	0.028726	0.344395	0.923757	0.0291514	0.0596914	0.0347403	0.265202	0.274135	0.127765	0.0716399	0.0670775	0.027221	0.04947	0.10872	0.0625765	0.0422022	0.347252	0.249208	0.244207	0.103897	0.24894	0.117836	0.520953	0.36686	0.0297006	0.0277406	0.0619666	0.220674	0.304602	0.0272526	0.414933	0.0377284	0.273637	0.0881284	0.238603	0.032548	0.923757
RLN3	0.0863308	0.152871	0.0253439	0.00945143	0.0240872	0.03258	0.0912463	0.0158195	0.0430914	0.182542	0.0181928	0.0699297	0.0748304	0.103141	0.0696355	0.0542555	0.0313403	0.0583748	0.0426952	0.0219457	0.0524278	0.000527425	0.0276833	0.000508834	0.00148237	0.00463337	0.00163782	0.0745054	0.0365397	0.0590036	0.157076	0.277037	0.223535	0.0384815	0.000824251	0.0617017	0.157522	0.10323	0.0618511	0.324248	0.0331268	0.00650208	0.0394436	0.00153226	0.124466	0.324248
RNF24	0.631101	0.585915	0.298766	0.321172	0.377111	0.288805	0.292988	0.319252	0.357889	0.399995	0.338105	0.288676	0.319365	0.324259	0.332341	0.310407	0.303065	0.582603	0.627926	0.684429	0.459577	0.541917	0.498504	0.840252	0.492091	0.636147	0.521573	0.589089	0.575126	0.287804	0.363301	0.349675	0.5606	0.616647	0.594866	0.671317	0.454513	0.304828	0.297254	1.35027	0.300255	0.43141	0.505407	0.375113	0.287735	1.35027
RPL36A	0.00130945	0.00130945	0.211298	0.616796	0.504672	0.192265	0.224026	1.06842	0.00130945	0.604312	0.14984	0.662541	0.200807	1.1498	1.01715	0.162053	0.018235	1.03711	0.923233	1.19547	0.00130945	0.169025	1.63735	0.00150121	1.93425	0.841344	2.25817	0.943258	0.0282834	0.0918837	0.121534	0.530852	0.386534	0.109887	0.151446	0.0184486	0.206588	0.0834551	0.0715854	0.00681744	0.820317	0.883355	0.874153	0.0169285	2.49658	2.49658
RRP15	0.76624	0.765772	0.707942	0.596853	0.579735	0.716562	0.603027	0.76196	0.642929	0.606782	0.662171	0.824781	0.738572	0.90523	0.940244	0.878066	0.700717	0.563199	0.561463	0.625566	0.713524	1.25639	0.817399	0.840738	0.573771	0.540208	0.548511	0.551811	0.713915	0.623288	0.694956	0.568621	0.545801	0.569634	0.55728	0.544146	0.56983	1.34751	0.540294	0.764994	0.540235	0.540339	0.607727	0.865921	1.55406	1.55406
RYR2	0.214351	0.330357	0.374384	0.275623	0.00955314	0.396311	0.323008	0.119225	0.200463	0.380845	0.526492	0.196653	0.345253	0.345811	0.442908	0.317846	0.131613	0.301652	0.35717	0.465554	0.295122	0.168601	0.200593	0.318825	0.487861	0.047155	0.169935	0.69631	0.334731	0.093788	0.297361	0.35281	0.0103698	0.524376	0.430976	0.326734	0.0407422	0.252757	0.00981744	0.0103426	1.96984	0.329847	0.00958708	1.06038	1.17987	1.96984
SBNO2	0.729284	0.753629	0.719479	0.720892	0.723462	0.719645	0.735989	0.827408	0.736844	0.725561	0.726535	0.753256	0.718583	0.718624	0.782454	0.738064	0.8251	0.871353	0.762051	0.78751	0.944258	0.914257	0.870079	0.861634	1.06869	1.04415	0.777374	0.805438	0.769606	0.78514	0.739936	0.802526	0.723477	0.86173	0.733387	0.720434	0.787755	1.61352	0.770972	0.822271	0.909957	0.737598	0.750526	1.68755	1.21426	1.68755
SDE2	0.221497	0.120624	0.0430695	0.104992	0.17791	0.0680208	0.0969202	0.0693295	0.0338013	0.053279	0.0804579	0.0628056	0.0561752	0.0405722	0.0291485	0.122176	0.0537545	0.00551221	0.10649	0.0226955	0.0359657	0.0118268	0.00365605	0.0594649	0.0147801	0.00966923	0.0292182	0.0114761	0.00862027	0.00343787	0.0160823	0.0758343	0.0715161	0.0706661	0.0409713	0.0956839	0.0551029	0.00345152	0.0036065	0.307935	0.715474	0.00620546	0.648936	0.153319	0.0416011	0.715474
SENP7	0.322203	0.18824	0.134925	0.264349	0.271342	0.131931	0.117129	0.219319	0.19631	0.088985	0.0951489	0.111142	0.209195	0.139685	0.120966	0.173871	0.29462	0.0960149	0.115755	0.118054	0.102998	0.682142	0.228103	0.264905	0.210152	0.193788	0.202895	0.172346	0.0946496	0.184504	0.286973	0.237812	0.311228	0.0985541	0.173695	0.319459	0.343675	0.0922136	0.23662	0.0919751	0.158407	0.170958	0.0987477	0.452717	0.386376	0.682142
SF3B5	0.0326669	0.0572248	0.225184	0.011863	0.0100094	0.288336	0.0112013	0.0177517	0.00949884	0.00949884	0.0253256	0.079214	0.0738118	0.0476254	0.0357052	0.00950529	0.136083	0.0551084	0.0933899	0.0371168	0.116464	0.0162355	0.0204032	0.0117159	0.00995056	0.0250044	0.0215996	0.0510053	0.256809	0.0224702	0.180421	0.00965555	0.0107262	0.0797101	0.200495	0.188284	0.416239	0.0211454	0.146199	0.0127602	0.0139106	0.0186187	0.0198468	0.0106203	0.156332	0.416239
SHC4	0.649168	0.532065	0.499914	0.440902	0.453003	0.47067	0.419987	0.788537	0.440197	0.517319	0.412645	0.558328	0.4478	0.457211	0.481152	0.416289	0.410592	0.567976	0.537984	0.689713	0.414499	1.09556	0.881864	0.652447	0.419756	0.732815	0.550694	0.555984	0.435993	0.720045	0.483848	0.513487	0.448454	0.440136	0.445856	0.570862	0.445701	0.443774	0.90287	0.661555	0.477144	0.61235	0.556355	0.501289	0.432957	1.09556
SKP2	0.82211	0.275062	0.00865191	0.00535988	0.0357681	0.0169414	0.159974	0.0266806	0.00679383	0.173434	0.0189046	0.00537256	0.0215598	0.00544102	0.174276	0.00739852	0.334904	0.853305	0.478057	0.103723	0.372332	0.378586	0.520003	0.00940757	0.512215	0.636422	0.459714	0.444687	0.0303178	0.392538	0.338527	0.621192	0.0152364	0.545644	0.887644	0.858089	0.596456	0.170976	0.115081	0.00938631	1.46741	0.00633412	0.052639	0.0638523	0.198065	1.46741
SLC22A7	0.140894	0.242081	0.132454	0.215537	0.579533	0.202806	0.177735	0.442105	0.325348	0.319024	0.292019	0.105418	0.36075	0.285644	0.300771	0.218444	0.51511	0.117391	0.0524441	0.0888578	0.0979812	0.0855557	0.0850445	0.226154	0.103134	0.157571	0.0712625	0.365818	0.427633	0.268598	0.280908	0.265099	0.337077	0.157053	0.244504	0.049851	0.43076	0.559568	0.140261	0.0463982	0.164774	0.0782277	0.266583	1.03422	0.945023	1.03422
SLC30A4	0.681782	0.682035	0.780013	0.747618	0.787765	0.743498	0.687866	0.702582	0.681794	0.682741	0.685006	0.720239	0.693114	0.683447	0.681567	0.683425	0.766509	0.728946	0.726349	0.701107	0.760233	0.683467	0.749252	0.718364	0.701556	0.707659	0.685736	0.702737	0.712018	0.75189	0.761835	0.689563	0.744379	0.682713	0.682814	0.744824	1.30651	0.791804	0.682393	0.71578	0.730435	0.754885	0.697347	0.765496	0.791202	1.30651
SLC48A1	0.240519	0.131046	0.00177705	0.00191904	0.00175336	0.00464971	0.0136701	0.0117995	0.0422169	0.00294414	0.0103309	0.0699119	0.0911508	0.00175237	0.0587238	0.0285573	0.0828483	0.0406596	0.0885747	0.00415433	0.110895	0.0257558	0.0156822	0.110989	0.0401121	0.0198593	0.00321327	0.0364512	0.019584	0.00414986	0.0476624	0.0265413	0.0537143	0.100622	0.101338	0.0100339	0.101447	0.0104078	0.0985058	0.0667294	0.00189571	0.0149052	0.0566941	0.0128615	0.00193208	0.240519
SLFN13	0.557708	0.258175	0.1298	0.134755	0.142555	0.127602	0.39679	0.144624	0.129808	0.149486	0.13047	0.225705	0.135795	0.127997	0.154657	0.127929	0.355439	0.129757	0.376709	0.196401	0.17299	0.128341	0.161949	0.165774	0.160615	0.288815	0.406471	0.504705	0.268518	0.153955	0.245645	0.292575	0.137216	0.193911	0.178684	0.16397	0.438462	0.219869	0.128093	0.234562	0.23597	0.128484	0.394097	0.909239	0.134668	0.909239
SMNDC1	0.0655812	0.11357	0.089641	0.185616	0.0694705	0.0737956	0.102976	0.0709121	0.0894918	0.0670599	0.0662475	0.155803	0.06543	0.0665249	0.122	0.0665392	0.443074	0.208678	0.239778	0.297048	0.251493	0.372514	0.247682	0.347354	0.325893	0.21713	0.150512	0.0921692	0.0863514	0.11905	0.0800107	0.0882719	0.0673296	0.161886	0.224948	0.127205	0.347116	0.115051	0.10606	0.19079	0.0689787	0.0732716	0.135396	0.230166	0.106415	0.443074
SNX30	0.421693	0.415051	0.237296	0.281402	0.234094	0.235791	0.250603	0.209414	0.281925	0.404129	0.304766	0.336654	0.403037	0.34005	0.722994	0.300693	0.445525	0.261232	0.230421	0.16175	0.214235	0.165011	0.161699	0.17236	0.14846	0.217757	0.225884	0.147705	0.184168	0.192574	0.148002	0.180367	0.195817	0.787203	0.315038	0.162066	0.154021	0.159157	0.187834	0.517958	0.631856	0.151442	0.670297	0.188197	0.186299	0.787203
SPANXD	0.0832342	0.0832342	0.810822	0.774075	0.388814	0.815594	0.0832342	0.612679	0.0832342	1.09757	0.706833	0.274802	0.583363	0.849957	0.500868	1.11426	0.560195	0.381721	0.67011	0.144269	0.560781	0.0863637	0.166836	0.54806	0.666727	0.151202	0.0902525	0.336508	0.422136	0.0947344	0.140164	0.146199	0.088547	0.0854516	0.327204	0.381906	0.266253	0.335835	0.161484	0.252251	0.908745	0.282246	0.466764	0.41156	0.174999	1.11426
SPINK14	0.649026	0.689783	0.731256	0.767193	0.679993	0.808284	0.640239	0.78144	0.540849	0.810043	0.916922	0.682355	0.718618	0.802567	0.6919	0.742166	0.772693	0.578157	0.626945	0.564751	0.562778	0.783046	0.691794	0.547014	0.710162	0.566	0.554504	0.661218	0.698463	0.570215	0.547258	0.580528	0.840458	0.541216	0.645541	0.605238	0.611189	0.731568	0.541589	0.706517	0.541511	0.770878	0.553681	1.02651	0.639669	1.02651
SRP54	0.0309386	0.0390345	0.0583524	0.355873	0.254475	0.0582253	0.156057	0.16506	0.209256	0.0303798	0.297631	0.246446	0.351501	0.1376	0.0739125	0.139826	1.12104	0.411698	0.469569	0.519604	0.353609	0.297976	0.424593	0.404877	0.245398	0.43447	0.256912	0.384373	0.13041	0.110138	0.105527	0.0356791	0.0924858	0.238099	0.320997	0.0361237	0.115448	0.36927	0.0571282	0.192182	0.0513357	0.424888	0.080302	0.0595897	0.112077	1.12104
STAB2	1.64112	1.56209	1.47173	1.4735	1.47233	1.47365	1.50216	1.56836	1.48664	1.48014	1.49317	1.51597	1.47435	1.47207	1.47347	1.51405	1.49952	1.50822	1.63893	1.6891	1.48433	1.98988	1.75597	1.96514	1.53514	2.14459	2.42806	1.76671	1.48827	1.59105	1.517	1.47641	1.57219	1.47477	1.5097	1.7602	1.65912	1.53178	3.32498	1.57515	1.48582	1.7123	1.89475	1.57179	2.02986	3.32498
STRIP2	0.36126	0.296671	0.298358	0.532087	0.396701	0.289258	0.376635	0.626681	0.406404	0.245741	0.511529	0.518431	0.297707	0.473252	0.448955	0.483967	1.22677	0.0860579	0.103348	0.0915166	0.0827339	0.25126	0.130695	0.0779968	0.106876	0.0943164	0.112822	0.135163	0.235847	0.16848	0.094329	0.077998	0.085039	0.219084	0.197712	0.17111	0.0879291	0.234276	0.209165	0.439298	0.115793	0.0760191	0.383615	0.0816973	0.128331	1.22677
SVIL	0.199897	0.19776	0.188169	0.170376	0.177947	0.195084	0.198353	0.166536	0.240522	0.131227	0.206084	0.164436	0.169739	0.322786	0.227043	0.204518	0.169638	0.171267	0.15574	0.41191	0.299703	0.336634	0.309637	0.180962	0.150844	0.252287	0.236887	0.296805	0.361648	0.243402	0.213252	0.153434	0.190175	0.131271	0.164874	0.13417	0.385632	0.325271	0.227609	0.148302	0.145119	0.131245	0.200927	0.133718	0.336896	0.41191
TADA1	0.0206294	0.211152	0.430439	0.709798	0.479835	0.412841	1.09068	1.24029	0.691543	1.19036	0.407679	0.879084	0.491401	0.74446	0.872048	0.831782	0.777943	0.529566	0.511291	0.431775	0.200936	0.606347	0.830499	0.0868902	0.435572	0.733759	0.720333	1.18383	1.25018	1.02786	0.972184	0.904983	1.23376	1.02647	1.22072	0.330992	0.00334445	0.222576	1.33701	0.00389417	0.952593	0.506392	0.165294	0.501741	0.369222	1.33701
TBC1D15	0.86084	0.742266	0.702113	0.850915	0.664084	0.72138	0.684801	0.642951	0.649239	0.664773	0.7225	0.716034	0.652632	0.641929	0.683518	0.725695	0.644195	0.671538	0.723939	0.662496	1.03493	0.614101	0.650423	0.629839	0.664384	0.649577	0.756904	0.635219	0.760756	0.66371	0.632818	0.614485	0.614811	0.727335	0.753827	0.711268	1.09233	0.648327	0.957542	0.766131	0.616478	0.948688	1.00027	0.668162	0.668901	1.09233
TCF7L1	0.112096	0.154747	1.0372	0.761368	0.754996	1.19202	0.643596	0.795375	1.4081	0.811154	0.791971	0.835018	0.833036	0.821802	0.630494	0.875935	0.531011	0.480364	0.427656	0.601469	0.620394	0.344913	0.599545	0.114383	0.510881	0.551501	0.443119	0.148559	0.50449	0.860497	0.836127	0.939907	0.57795	0.737505	0.211161	0.567752	0.520216	0.324701	0.108194	0.229253	0.722211	1.04651	0.855661	0.151206	0.515768	1.4081
TEX14	0.4882	0.0724815	0.0578579	0.0722578	0.0568891	0.0565979	0.0570022	0.0589767	0.121476	0.138242	0.0706903	0.0625254	0.139296	0.104799	0.155417	0.0616467	0.652062	0.057039	0.0882171	0.0700839	0.0620176	0.0629825	0.0569946	0.0821015	0.120257	0.0675189	0.0743377	0.0658785	0.0611764	0.12965	0.103845	0.170157	0.272064	0.143265	0.101164	0.443055	0.433718	0.291913	0.0565803	0.0678921	0.147055	0.0565811	0.145034	0.0568031	0.0586722	0.652062
THEM4	0.153406	0.0693068	0.0376534	0.0389636	0.0487924	0.050301	0.0944587	0.0415516	0.066159	0.0379899	0.0584678	0.162058	0.038937	0.156182	0.0806162	0.0758111	0.935145	0.0424743	0.0471549	0.0472311	0.0392491	0.0419317	0.0600941	0.0424142	0.235818	0.0410346	0.0485333	0.0515528	0.0436771	0.338863	0.396007	0.0572465	0.420874	0.0505211	0.038337	0.0380276	0.22713	0.0401772	0.425957	0.168972	0.109668	0.0422485	0.110228	0.294666	0.31184	0.935145
TLN1	0.375452	0.356425	0.396233	0.410275	0.459974	0.387686	0.419998	0.45394	0.318699	0.564695	0.397617	0.335936	0.414551	0.510826	0.455552	0.378393	0.334855	0.525966	0.540447	0.376015	0.458856	0.428792	0.492583	0.365297	0.448151	0.568564	0.421242	0.432828	0.369839	0.367328	0.592238	0.372102	0.332077	0.349019	0.506374	0.482896	0.353385	0.409648	0.462667	0.410521	0.367827	0.392662	0.414627	0.316948	0.371078	0.592238
TMEM132A	1.31152	1.42846	1.45397	1.39927	1.38894	1.4305	1.30114	1.35013	1.30836	1.50682	1.30693	1.40571	1.50345	1.54166	1.58177	1.37338	1.63791	1.30397	1.29473	1.31324	1.3999	1.43382	1.31957	1.41127	1.29562	1.3036	1.30481	1.35049	1.41026	1.32552	1.29508	1.34474	1.31356	1.29466	1.3312	1.37684	1.49066	1.59894	1.89217	1.30066	1.29483	1.36507	1.44109	1.54495	1.3932	1.89217
TMEM223	0.580271	0.619527	0.784104	0.767084	0.803305	0.731136	0.687376	0.611513	0.740638	0.723898	0.708535	0.834664	0.794796	0.695828	0.689528	0.770901	0.508724	0.610687	0.632299	0.790944	0.879807	0.565263	0.744075	0.592631	0.671483	0.560217	0.668154	0.77332	0.795522	0.632595	0.562114	0.643294	0.74234	0.597424	0.509253	0.535699	0.917331	0.515542	0.518277	0.535843	0.641042	0.707647	0.999436	0.565615	0.528772	0.999436
TMEM87A	0.0631251	0.095753	0.093361	0.0114269	0.0260859	0.13385	0.154909	0.0594869	0.0314135	0.00335838	0.042872	0.0565979	0.0454057	0.0627039	0.215429	0.0989379	0.00462243	0.09159	0.0894122	0.075196	0.137259	0.17639	0.177945	0.0853357	0.15014	0.0867739	0.0794444	0.0374624	0.00401499	0.28163	0.0769734	0.18147	0.00806658	0.201891	0.364767	0.139088	0.00388117	0.15212	0.155279	0.0206972	0.277768	0.00740938	0.00610439	0.362651	0.100153	0.364767
TNIP3	0.361374	0.301799	0.334147	0.47123	0.354153	0.354869	0.732285	0.306275	0.303776	0.349183	0.30409	0.322228	0.581603	0.416223	0.300549	0.394768	0.591067	0.86117	0.417579	0.586248	0.749306	1.23922	0.691914	0.943645	0.626843	0.301311	0.352492	0.645444	0.639624	0.327648	0.910881	0.720913	0.379807	0.304216	0.479916	0.329211	0.34807	0.441121	0.464511	0.337121	0.76318	0.460763	0.300863	0.324841	0.311752	1.23922
TPM2	0.374535	0.457764	0.660313	0.380241	0.567327	0.479707	0.00332967	0.239599	1.01787	0.196069	0.422737	0.363175	0.201546	0.11616	0.184327	0.288849	0.293595	0.171506	0.135078	0.528456	0.131947	0.322716	0.275367	0.419287	0.0239499	0.637254	0.577376	1.08227	0.186592	0.328635	0.235446	0.258269	0.149089	0.0824223	0.279373	0.205818	0.297061	0.0104731	0.0151115	0.0539343	0.079463	0.599811	0.212527	0.258486	0.344639	1.08227
TRIM25	0.0501378	0.0529308	0.190731	0.118125	0.146564	0.154696	0.276525	0.11045	0.235946	0.268423	0.0784223	0.230782	0.353162	0.527493	0.217115	0.110747	0.0508709	0.42822	0.0484445	0.0670314	0.215659	0.0487612	0.425084	0.150744	0.604376	0.208574	0.769035	0.771253	0.143209	0.13899	0.210421	1.00658	0.373532	0.382898	0.597962	0.37192	0.125476	1.36995	0.0599694	0.094359	0.438212	0.284186	0.0981323	0.435108	0.546082	1.36995
TROVE2	0.435767	0.448953	0.604897	0.532929	0.542206	0.631497	0.492873	0.523544	0.630867	0.538637	0.75338	0.491045	0.637954	0.849039	0.625468	0.669547	0.695604	0.485662	0.449473	0.537947	0.462112	0.625487	0.5753	0.866072	0.436377	0.489146	0.664305	0.557111	0.594188	0.589432	0.601886	0.512419	0.507774	0.435323	0.511886	0.48286	0.51125	0.44885	0.481956	0.623433	1.1302	0.488783	0.513158	0.476159	0.43882	1.1302
TSTD1	0.205431	0.450184	0.305873	0.346712	0.447241	0.358715	0.540719	0.716746	0.469921	0.790766	0.587937	0.469898	0.555782	0.262705	0.340758	0.315548	0.234282	0.258758	0.267398	0.244208	0.270361	0.287523	0.443116	0.220634	0.681313	0.329726	0.453299	0.754315	0.452805	0.607597	0.528826	0.761352	0.694766	0.667861	0.604195	0.238063	0.398545	0.380317	0.213627	0.209316	0.716158	0.393199	0.369214	0.268961	0.225388	0.790766
TUFM	0.211787	0.211787	0.211787	1.58344	1.48935	0.211787	1.17969	0.906962	0.211787	1.15806	0.883024	1.26067	1.2186	1.20143	1.24032	1.09577	0.214079	1.30569	1.16129	1.28356	0.211787	1.33647	1.27722	0.871136	0.938099	0.509793	0.609136	1.12589	1.09987	0.93226	1.11122	1.12861	1.24336	0.924574	0.991419	0.802275	0.963669	0.89557	0.568316	0.431249	0.61576	1.11829	0.933311	0.678742	0.337211	1.58344
UBE2I	0.076912	0.0706727	0.321896	0.104721	0.108822	0.315004	0.0711014	0.0951467	0.0599048	0.12317	0.0799328	0.0980278	0.210163	0.124879	0.0885564	0.200971	0.211406	0.0615414	0.242334	0.316006	0.139657	0.0628497	0.0576707	0.0640224	0.175493	0.302181	0.0668745	0.0653278	0.109509	0.223612	0.109794	0.0797693	0.0695527	0.0622189	0.0863696	0.0647311	0.0659232	0.304444	0.107435	0.506046	0.148132	0.0867591	0.100235	0.0600437	0.110188	0.506046
UGT2A3	1.77216	1.5559	1.21184	1.41791	1.53565	1.15407	1.29474	1.15654	1.56818	1.26699	1.28167	1.85726	1.38112	1.29048	0.98226	1.43665	0.705877	1.22701	0.855596	0.793584	1.15565	0.528603	1.01123	0.830479	0.391244	0.80942	1.187	0.691921	1.00949	1.09032	0.576406	0.576512	0.760718	0.425141	1.36427	0.817381	0.71766	0.479471	0.339936	0.586842	0.680883	1.05529	0.961268	0.655515	0.634545	1.85726
USP13	0.239133	0.202604	0.195579	0.256739	0.363394	0.193463	0.173259	0.17556	0.171597	0.238971	0.187812	0.218682	0.170373	0.199927	0.332098	0.169205	0.180367	0.370982	0.335252	0.316897	0.188662	0.206941	0.377327	0.169595	0.561948	0.231455	0.207326	0.328587	0.222282	0.20045	0.197113	0.21752	0.311506	0.262527	0.252605	0.173636	0.19921	0.210133	0.25321	0.21219	0.284033	0.235946	0.470073	0.180915	0.21258	0.561948
VCPKMT	0.0772218	0.0337633	0.0487245	0.00596774	0.00607839	0.0519892	0.130926	0.0453604	0.0590376	0.00889588	0.0140428	0.0435991	0.0703352	0.0522336	0.026817	0.00991451	0.411662	0.0263109	0.00906288	0.0334896	0.00782931	0.0235833	0.043218	0.00719947	0.0276845	0.00791133	0.00634026	0.00745709	0.0647316	0.0258445	0.0321382	0.0225495	0.057712	0.539323	0.0389305	0.0434364	0.0826538	0.00656049	0.224135	0.0367001	0.0640643	0.00602944	0.242878	0.0113767	0.0247253	0.539323
VSTM2B	0.0421477	0.1324	0.384355	0.81828	0.340649	0.29463	0.0434986	0.0988656	0.138577	0.119118	0.437717	0.15159	0.675437	0.188774	0.193067	0.342062	1.01548	0.0446189	0.0410552	0.0822963	0.0677872	0.257717	0.131567	0.125885	0.0620229	0.440759	0.394141	0.093654	0.0427864	0.283541	0.0866271	0.0441104	0.205986	0.076997	0.0737284	0.124241	0.230533	0.583327	0.162171	0.851161	0.404751	0.0656495	0.858697	0.0720661	0.0427073	1.01548
WDR74	0.400336	0.462663	0.579839	0.499139	0.520716	0.564412	0.521892	0.43594	0.492301	0.468868	0.608549	0.534395	0.427989	0.410302	0.530989	0.791388	0.721408	0.447008	0.408647	0.402175	0.471174	0.746363	0.443387	0.605493	0.448195	0.481868	0.450201	0.402172	0.46991	0.433332	0.754312	0.535406	0.420656	0.403063	0.398109	0.443353	0.458019	0.407632	0.527806	0.828794	0.401971	0.440209	0.515938	0.405718	0.442334	0.828794
XCL2	0.132596	0.134127	0.121191	0.0864671	0.0905017	0.120554	0.0868203	0.20942	0.0914694	0.134931	0.14066	0.178018	0.134557	0.100481	0.0911196	0.0909085	0.170154	0.0854071	0.101961	0.132182	0.0851728	0.555645	0.476103	0.09009	0.0851394	0.643452	0.55885	0.110488	0.131309	0.194059	0.0852502	0.141461	0.301458	0.209336	0.0851318	0.0853493	0.0905338	0.10419	0.388607	0.124846	0.0853715	0.0902778	0.0863789	0.261476	0.120005	0.643452
ZBED6	0.878275	0.987344	0.327166	0.9057	0.803984	0.327166	0.327166	0.683552	0.642316	0.357625	0.741493	0.649949	0.566289	0.841475	0.64718	0.458598	0.567132	0.332547	0.327166	0.383815	0.391064	0.34843	0.33094	0.426756	0.359365	0.354123	0.352634	0.396542	0.409885	0.327893	0.332141	0.327174	0.389771	0.375406	0.365001	0.37722	0.380059	0.69369	0.341025	0.61971	0.431591	0.44978	0.344613	0.552085	0.601052	0.987344
ZDHHC2	0.032591	0.0194377	0.0318157	0.018124	0.0186598	0.0324703	0.453868	0.0629622	0.0901979	0.0644329	0.0195041	0.0800126	0.0189952	0.0248722	0.0283541	0.0271126	0.0353398	0.0383704	0.0234493	0.0306005	0.018309	0.0385821	0.0218573	0.0196396	0.0187743	0.0623857	0.0179722	0.028685	0.0746225	0.10276	0.0179196	0.018028	0.0406692	0.0187383	0.17061	0.145496	0.0180353	0.0963944	0.0322525	0.577309	0.0179014	0.197588	0.0837689	0.319391	0.259565	0.577309
ZMYM5	0.613801	0.59911	0.494034	0.995824	0.691231	0.599393	1.65707	0.651517	0.940955	0.408166	0.542415	1.44994	0.505979	0.651839	0.626621	1.55822	1.02758	0.220357	0.200467	1.11605	0.742072	0.0605846	0.290145	0.179037	0.616866	0.0994	0.125339	0.914174	0.567102	1.51306	0.586905	0.657191	0.249553	0.262022	0.138502	0.0572995	0.0902896	0.058651	0.162643	0.103377	0.936226	0.428227	0.429307	0.0719011	0.113198	1.65707
ZNF268	0.0440842	0.0969519	0.1371	0.00503777	0.031183	0.17892	0.0042707	0.0219272	0.112864	0.35441	0.0205504	0.03726	0.244429	0.0438585	0.0234086	0.0633834	0.0312395	0.0303486	0.0438467	0.0893312	0.00883303	0.0214319	0.100841	0.0265604	0.0614753	0.0042734	0.128832	0.140594	0.0822216	0.0818775	0.0124255	0.0822319	0.198094	0.0382376	0.296248	0.00522086	0.0877673	0.0187348	0.0060288	0.00444992	0.201075	0.169145	0.23132	0.166138	0.0357348	0.35441
ZNF439	0.0146726	0.0829454	0.0442857	0.0423183	0.0885986	0.0721068	0.00268397	0.295279	0.150815	0.0328481	0.133667	0.0645325	0.380185	0.0306899	0.0517506	0.115261	0.269038	0.0501295	0.04718	0.190984	0.0236166	0.0222737	0.0139854	0.0030586	0.187682	0.0145573	0.00307007	0.0908101	0.216482	0.249015	0.0101158	0.03111	0.35918	0.0160843	0.00865218	0.0113078	0.127141	0.19203	0.141824	0.0177123	0.240481	0.338953	0.00276622	0.0730824	0.178545	0.380185
ZNF577	0.252182	0.214423	0.363034	0.220367	0.214446	0.336307	0.214422	0.225859	0.38876	0.317192	0.219759	0.291905	0.238318	0.230686	0.341669	0.220866	0.229968	0.214456	0.228598	0.298386	0.221316	0.232245	0.234254	0.287242	0.221955	0.268154	0.243355	0.240758	0.214632	0.225661	0.364439	0.771548	0.363634	0.248039	0.356459	0.228884	0.693198	0.248391	0.367816	0.521507	0.215201	0.399265	0.343224	0.336469	0.219608	0.771548
ZNF705B	0.067928	0.0719365	0.0906316	0.0860529	0.0818469	0.0823606	0.0677644	0.0767462	0.0775266	0.09921	0.0684192	0.0990648	0.0866882	0.0677913	0.0715066	0.0962075	0.0851252	0.215878	0.0677644	0.288761	0.217828	0.514642	0.256535	0.258237	0.219103	0.456139	0.601093	0.46917	0.0733976	0.0677995	0.167076	0.283389	0.112384	0.164588	0.0678526	0.16537	0.266796	0.209797	0.110677	0.11254	0.102221	0.102413	0.461765	0.322071	0.126944	0.601093
ZNF850	0.342736	0.269951	0.266324	0.21737	0.264951	0.281553	0.21737	0.323728	0.29035	0.25741	0.21737	0.218421	0.21737	0.21737	0.270504	0.21737	0.21737	0.413439	0.337418	0.243627	0.333066	0.565814	0.48632	0.21737	0.260372	0.794893	0.893989	0.300007	0.336984	0.337589	0.21737	0.21737	0.218019	0.375808	0.287057	0.371325	0.272637	0.217453	0.22756	0.241886	0.229208	0.297541	0.511844	0.273624	0.438193	0.893989
AATF	0.131789	0.070852	0.0304783	0.00270475	0.114265	0.0475549	0.00676042	0.02053	0.0338716	0.00270475	0.00270475	0.0032191	0.00322758	0.00384276	0.102941	0.00505163	0.0426133	0.0500356	0.00270475	0.00552114	0.00465893	0.0687744	0.0216507	0.0178056	0.228381	0.00935956	0.062172	0.0452733	0.0189467	0.0537649	0.00939869	0.00355182	0.0216523	0.00425942	0.0421489	0.00455523	0.310312	1.11698	0.0871532	0.0368085	0.102895	0.0495774	0.397147	0.74885	0.299979	1.11698
ACADVL	1.57186	1.54332	2.795	2.13759	2.29623	2.4841	1.96624	2.1652	2.5877	2.18807	2.49138	1.99713	2.22126	2.11138	2.28295	2.20143	1.54353	2.09638	2.49636	1.76852	2.00531	1.80973	2.05156	1.84843	2.20413	2.0205	1.82919	1.59612	2.07125	2.33261	2.01652	1.94469	2.17476	2.90418	2.61728	2.55467	1.85511	1.55734	1.90223	2.75001	1.64291	2.15938	1.54331	1.65432	1.58382	2.90418
ACTR6	0.510998	1.04244	0.642918	1.00825	1.01786	0.720313	1.09065	1.26205	1.14044	1.62471	0.777703	1.02114	1.53015	1.56075	1.59392	1.4245	0.663045	1.01038	0.97178	1.06074	0.897415	0.542374	0.688834	0.6625	0.939622	0.224272	0.609158	0.474931	1.27663	1.6307	1.4568	0.222289	0.343497	0.825299	0.853705	0.412568	0.348458	0.302147	0.497142	0.224742	1.45878	0.213623	0.493177	0.275695	0.207161	1.6307
ADGRE3	3.42567	2.46963	0.876626	1.15008	0.9479	0.811858	0.39344	0.499807	0.395564	0.572796	0.654996	0.89359	0.998621	0.927166	1.08143	0.792103	0.712077	0.416379	0.511448	0.54042	0.439012	0.539032	0.419046	0.630621	0.402968	0.5799	0.628621	0.704149	0.60046	0.619135	0.507203	0.58417	0.586347	0.844327	0.869959	0.820235	1.36227	0.492944	0.57934	0.767918	0.658879	0.923491	1.96053	0.52051	0.665374	3.42567
AGL	0.891686	0.685744	0.442243	0.899103	0.788145	0.443179	0.190965	0.275346	0.460773	0.276909	0.561194	0.50431	0.338666	0.393645	0.251667	0.299026	0.0621179	0.459978	0.305251	0.350858	0.38638	0.458672	0.494601	0.57823	0.43528	0.43683	0.811467	0.975938	0.516501	0.082915	0.222892	0.331854	0.313299	0.133835	0.267704	0.69096	0.869097	0.369404	0.0830246	0.240398	0.455778	1.18088	0.0529963	1.18707	0.89898	1.18707
AKTIP	0.46513	0.522986	0.695187	1.05905	1.10868	0.641245	0.744883	0.701809	0.611544	0.627382	0.863019	0.640905	0.661535	0.653425	0.696158	0.690218	0.468082	0.656767	0.593868	0.567459	0.755708	0.847067	0.641739	2.06449	0.699225	0.627656	0.985827	0.705068	0.683375	0.705792	0.690404	0.651494	1.11739	0.476539	0.498228	0.829928	0.494687	0.829231	0.465707	0.736287	0.653512	0.756217	0.470368	1.05468	0.880779	2.06449
AMOTL2	0.44215	0.419508	0.317107	0.307068	0.357446	0.322339	0.311427	0.306418	0.306022	0.326558	0.334852	0.333819	0.312003	0.316155	0.315562	0.317999	0.597067	0.307601	0.356952	0.3598	0.463164	0.425199	0.425882	0.560658	0.362753	0.48851	0.457223	0.306884	0.333194	0.314816	0.307398	0.309345	0.313985	0.318413	0.317068	0.43935	0.388225	0.321246	0.653553	0.420233	1.90788	0.384943	0.423946	0.306273	0.306721	1.90788
ANKRD50	0.846694	0.586309	0.532206	0.529056	0.540032	0.532536	0.530896	0.550663	0.534439	0.70248	0.649344	0.544732	0.536376	0.586129	0.54982	0.536371	0.579796	0.819186	0.673709	0.775732	0.545044	0.63183	0.753001	0.619497	0.946392	0.653722	0.685727	0.568764	0.594531	0.561166	0.593442	0.537454	0.578925	0.577933	1.05065	0.958837	0.568421	0.875471	1.55012	0.633232	0.552046	0.59217	0.529722	0.53315	0.857285	1.55012
APCDD1L	0.534297	0.516925	0.569703	0.539392	0.513003	0.571017	0.537178	0.512517	0.51309	0.554964	0.522942	0.556763	0.512508	0.515136	0.517431	0.54697	0.59609	0.515592	0.532806	0.522092	0.605997	0.522393	0.527788	0.52746	0.541917	0.513018	0.520936	0.525759	0.512356	0.525177	0.529861	0.519483	0.530734	0.514585	0.512574	0.517323	0.823789	0.880612	0.659022	1.76523	0.719891	0.512743	0.535809	0.52412	0.575653	1.76523
ARHGAP11A	0.159397	0.2661	0.0697279	0.614761	0.526938	0.0923151	0.389774	0.241357	0.0369811	1.23088	0.196854	0.209718	0.822737	0.926131	0.773774	0.641116	0.0397434	0.444239	0.0597803	0.463614	0.414872	0.169326	0.422253	0.0283518	0.230172	0.092858	0.00346919	0.0204037	0.415108	0.615867	0.18284	0.0455032	0.264035	0.160308	0.248641	0.0997492	0.99147	0.170662	0.262001	0.0207286	0.0112886	0.0342842	0.0926623	0.0092392	0.0979849	1.23088
ARL6IP5	0.29123	0.295182	0.341254	0.510556	0.469446	0.317806	0.234287	0.264843	0.268164	0.299557	0.359501	0.434151	0.363284	0.335867	0.404046	0.393924	0.246392	0.456692	0.445231	0.279047	0.423001	0.409206	0.333934	0.733438	0.321271	0.377058	0.433518	0.512916	0.229818	0.259825	0.321495	0.333574	0.425505	0.231761	0.240685	0.273937	0.342137	1.10523	0.732947	0.228677	0.253851	0.32849	0.377546	1.60308	0.88794	1.60308
ASCL3	1.55445	1.55445	1.55445	1.56916	1.57357	1.55445	1.55975	1.60367	1.55445	1.55456	1.57103	1.60388	1.55453	1.55528	1.5547	1.55448	1.55445	1.55542	1.55445	1.55969	1.55445	1.86934	1.642	1.61192	1.55445	1.66069	1.68153	1.56092	1.56459	1.5698	1.69425	1.66724	1.57108	1.55463	1.56554	1.56787	1.5678	1.57693	1.56218	1.65814	1.72346	1.55574	1.74429	1.83019	1.6842	1.86934
ATP13A3	0.455607	0.542861	0.598511	0.733888	0.745734	0.62439	0.724179	0.655848	0.830226	0.658174	0.973707	0.752081	0.709424	0.780047	0.683216	0.699999	0.50854	0.51466	0.541743	0.820467	0.695334	1.01848	0.787525	1.15349	0.891926	0.729068	0.431511	0.433858	0.880534	0.776677	0.840966	0.453663	0.433458	0.654326	0.553546	0.531901	0.603073	0.439319	0.512063	0.560827	1.24802	0.530521	0.588822	0.444178	0.471906	1.24802
AUNIP	0.0445296	0.105724	0.895723	0.72171	0.825566	0.931369	1.496	0.462081	1.53083	1.47126	1.22446	0.673269	0.621207	0.96304	0.86816	0.293534	0.511717	0.281467	0.255971	0.123653	0.286421	0.0443799	0.0620611	0.139174	0.695729	0.0442906	0.158845	0.704063	0.784575	0.344789	0.065898	0.145647	0.367736	0.883049	0.415801	0.173337	1.01534	0.417322	0.0593635	0.196027	0.85544	0.076934	0.118132	0.195631	0.718098	1.53083
BAZ1A	0.339068	0.307346	0.215008	0.224566	0.311576	0.213977	0.281034	0.238476	0.214249	0.227507	0.238172	0.213493	0.218658	0.220623	0.213356	0.238698	0.22147	0.223158	0.215051	0.256723	0.214857	0.430805	0.313061	0.581751	0.344234	0.251195	0.253809	0.324321	0.211586	0.211598	0.341406	0.334335	0.248826	0.211582	0.211193	0.215327	0.419328	0.335621	0.304216	0.247861	0.309088	0.268094	0.220282	0.242809	0.243429	0.581751
BHLHE23	0.215614	0.215614	0.294447	0.223073	0.337997	0.328595	0.228511	0.255345	0.386473	0.221471	0.355926	0.497391	0.21567	0.215715	0.234328	0.224817	0.262458	0.24502	0.226953	0.218101	0.371195	0.228466	0.22573	0.335072	0.417363	0.221325	0.220409	0.351408	0.305998	0.228913	0.263763	0.372177	0.314991	0.215614	0.306695	0.230501	0.253362	0.216073	0.320135	0.461873	0.241724	0.280118	0.374488	0.325235	0.219904	0.497391
BRAF	0.297463	0.213902	0.192284	0.536906	0.239472	0.21436	0.217337	0.240617	0.318739	0.174424	0.173235	0.177396	0.182459	0.195042	0.202696	0.256654	0.170393	0.223408	0.191018	0.249773	0.187652	0.170751	0.217561	0.177321	0.277104	0.181982	0.240445	0.170242	0.318083	0.1815	0.272999	0.364324	0.172478	0.311627	0.23516	0.268497	0.222611	0.798288	0.381139	0.171415	0.173524	0.289668	0.320564	0.200284	0.583431	0.798288
C10orf55	0.50395	0.510837	0.776792	0.800489	0.884844	0.715499	0.499659	0.518109	0.524047	0.657809	0.747477	0.707645	0.691897	0.708514	0.59625	0.69774	0.549069	0.585677	0.780124	0.783476	0.62397	0.502994	0.601328	0.511862	0.782696	0.614745	0.770861	0.781393	0.501054	0.52133	0.523261	0.499288	0.528393	0.568315	0.770221	0.499379	0.555079	0.501256	0.580137	0.504333	1.01435	0.525863	0.575321	0.501064	0.501366	1.01435
C17orf107	0.225957	0.353597	0.256907	0.187106	0.192135	0.307777	0.326082	0.231197	0.318404	0.500149	0.167734	0.260529	0.185394	0.371247	0.318184	0.255174	0.545497	0.203549	0.223243	0.187128	0.185817	0.203286	0.190014	0.186193	0.257495	0.165843	0.176355	0.188822	0.442722	0.244645	0.167916	0.166897	0.16677	0.288124	0.17608	0.525882	0.217843	0.237244	0.292699	0.190059	0.166034	0.479725	0.465055	0.168153	0.187943	0.545497
C1orf43	0.0193827	0.165944	0.656853	1.00145	0.637068	0.721145	0.253705	0.306053	0.724131	0.00143489	0.627997	0.411508	0.532938	0.5202	0.708645	0.510161	0.320261	0.438706	0.522004	0.227272	0.549518	0.033736	0.186493	0.227424	0.521801	0.00619943	0.00185806	0.44925	0.271916	0.426563	0.338931	0.550403	0.0589333	0.927627	0.183711	0.435816	0.50771	0.00332877	0.0125944	0.285052	0.130222	0.67307	0.0530924	0.452551	0.00574137	1.00145
C4orf36	0.305988	0.103961	0.298002	0.314404	0.339052	0.2076	0.104308	0.526515	0.0886344	0.103577	0.121591	0.601113	0.326756	0.328965	0.296771	0.372204	1.23754	0.374286	0.100278	0.350753	0.246642	0.0925128	0.0962323	0.0915677	0.188668	0.0967406	0.163815	0.117683	0.123859	0.092106	0.0931022	0.400783	0.131158	0.777142	0.395655	0.129287	1.14083	0.0992227	0.311203	0.0902313	0.137189	0.235013	0.107456	0.606447	0.102822	1.23754
C9orf50	0.0828299	0.103067	0.0122567	0.00228223	0.00201657	0.0725974	0.0595767	0.130411	0.058658	0.0140044	0.0290322	0.221142	0.00736758	0.167484	0.00747175	0.0461307	0.0297854	0.0453804	0.0746149	0.146778	0.00290859	0.976978	0.65325	0.170009	0.0143451	0.864103	0.486123	0.039079	0.0544546	0.18033	0.124894	0.0130064	0.0016149	0.00173741	0.0017492	0.175429	0.0101444	0.280953	0.00570648	0.179856	1.05306	0.204073	0.3322	0.0478582	0.411107	1.05306
CALN1	0.0691445	0.0874439	0.324554	0.0592096	0.197905	0.381138	0.245932	0.281813	0.0967841	0.237503	0.0586562	0.0499727	0.143434	0.229492	0.108087	0.105802	0.21982	0.268722	0.376018	0.240748	0.0557704	0.139014	0.105803	0.272567	0.0514718	0.15627	0.121812	0.516748	0.0471642	0.0472994	0.096223	0.0773395	0.0883713	0.466647	1.13045	0.262182	0.338343	0.192336	0.302038	0.161781	0.267282	0.338487	0.0570561	0.120074	0.235728	1.13045
CASQ1	0.0613533	0.0748552	0.116695	0.204394	0.205812	0.0835881	0.195836	0.23943	0.226073	0.106568	0.127492	0.191258	0.065795	0.0677143	0.291792	0.125179	0.316025	0.0239488	0.11949	0.0420868	0.078823	0.031887	0.034423	0.0265375	0.0822705	0.124769	0.144912	0.157306	0.0673167	0.233446	0.077084	0.0895797	0.331311	0.143946	0.336164	0.03344	0.404142	0.911008	0.826344	0.0722133	0.238772	0.0385173	0.170755	0.710632	0.838327	0.911008
CCDC146	0.0667121	0.00560071	0.0194073	0.282056	0.104112	0.0196274	0.118827	0.0437034	0.119333	0.063122	0.33123	0.105662	0.103592	0.0218399	0.00703961	0.074269	0.0568553	0.0750526	0.0405137	0.0442087	0.127623	0.0957162	0.0225182	0.0171724	0.0232418	0.0497959	0.0717379	0.10146	0.0160234	0.0456018	0.0883375	0.0312376	0.00689011	0.00806384	0.135615	0.324668	0.00861399	0.0113043	0.0913521	0.470868	0.0996169	0.182018	0.429576	0.227708	0.0286991	0.470868
CCDC89	0.102748	0.00896489	0.00423635	0.00346435	0.0228661	0.00287677	0.00506317	0.16005	0.00224602	4.27346e-08	0.0065841	0.00421348	0.000237781	0.00198785	0.0177681	0.00527473	0.0029041	0.0137817	0.106278	0.0345596	0.0648788	0.287197	0.24127	0.00587666	0.250592	0.66165	0.538085	0.155241	0.0211149	0.101741	0.3086	0.181557	0.33892	0.210072	0.0846732	0.492278	0.270478	0.00553808	4.95497e-06	0.00526397	0.276572	0.233729	8.20702e-06	0.145284	0.0139722	0.66165
CCT8	1.69534	1.75876	2.07397	2.10423	2.10389	2.07674	2.29337	2.08723	2.37526	2.55412	2.16043	2.15549	2.50014	2.42206	2.53122	2.31797	1.93972	2.13605	1.97779	1.92339	2.09855	1.69311	1.98347	1.6967	2.13196	1.85766	1.97583	2.62886	2.02181	1.94431	2.0614	2.00985	2.3464	1.95214	2.28226	1.85408	1.87528	2.40883	1.81752	1.91613	1.76459	2.28883	2.25233	2.47773	2.68415	2.68415
CDC16	2.05421	1.81106	1.66347	1.66814	1.65687	1.67132	1.57864	1.64438	1.60021	1.51619	1.75875	1.58688	1.5471	1.5673	1.58512	1.60915	1.54516	1.50118	1.49837	1.49719	1.49502	1.61424	1.55017	1.49972	1.50883	1.51464	1.62378	1.69207	1.62518	1.59406	1.64284	2.06202	2.29694	1.5542	1.4945	1.53587	1.61084	1.77639	1.49938	1.77001	1.61198	1.58227	1.51652	1.50734	1.58979	2.29694
CDKL4	0.113635	0.0972709	0.00188734	0.0152033	0.00466831	0.000334599	0.0247425	0.00289342	0.00153205	0.0709725	0.000295075	0.0784806	0.0233853	0.0353981	0.0160226	0.0272692	0.000922073	0.0339679	0.00173979	0.000307042	0.00235316	0.0606609	0.0309019	0.0368908	0.0156831	0.0428046	0.11842	0.0163206	0.0460185	0.0605486	0.0428146	0.0989491	0.0380421	0.236202	0.0744721	0.248319	0.285709	0.201982	0.00046403	0.124497	0.325013	0.0356311	0.287251	0.200944	0.174138	0.325013
CEP131	0.887383	0.551783	0.482503	0.542659	0.47962	0.489651	0.503033	0.521648	0.48378	0.458101	0.493318	0.473931	0.519212	0.72606	0.550891	0.562698	0.783472	0.539029	0.491817	0.468713	0.459587	1.56334	0.802064	0.768976	0.5386	0.6782	0.623082	0.59	0.561059	0.582102	0.701564	0.544158	0.536639	0.543524	0.52235	0.578981	0.935677	0.457763	0.525392	0.457964	0.476828	0.457596	0.466725	0.677096	0.460047	1.56334
CGB1	0.0304222	0.0304222	0.264587	0.0354501	0.0425759	0.299326	0.0326505	0.292226	0.0304222	0.121549	0.038396	0.0373929	0.155034	0.097638	0.0305528	0.140781	0.105782	0.258428	0.530455	0.411904	0.0304222	0.0418213	0.350983	0.036436	0.121765	0.212968	0.118977	0.212998	0.0811003	0.0611276	0.165483	0.0631165	0.154366	0.0548831	0.054511	0.151035	0.0312723	0.584182	0.0464989	0.0536835	0.449273	0.520788	0.0308216	0.987617	0.78536	0.987617
CHRND	1.69626	2.01651	2.81599	1.77088	1.59879	2.63384	2.60325	1.63484	2.0275	1.56598	1.76275	2.34324	1.91369	1.92149	2.35076	2.01151	1.57882	1.01302	1.26067	1.64642	0.947682	1.78149	1.39398	1.72714	1.2121	2.31404	2.51279	1.7997	2.34479	1.94694	2.09841	1.91947	1.63353	1.7119	1.30142	1.02532	0.505317	1.47994	1.26945	1.10572	1.50776	1.7413	1.49748	1.03445	2.45956	2.81599
CLDN24	0.174131	0.223828	0.163635	0.299944	0.403515	0.163635	0.176933	0.175935	0.165332	0.175073	0.193134	0.206576	0.165763	0.167183	0.200615	0.188304	0.337814	0.232992	0.195967	0.291701	0.164183	0.522623	0.242218	0.705563	0.671861	0.223137	0.16372	0.207227	0.16591	0.178316	0.214516	0.267781	0.164297	0.33453	0.177837	0.281211	0.170407	0.541821	0.229328	0.212763	0.229381	0.372381	0.449731	0.465268	0.178957	0.705563
CMBL	0.196246	0.219772	0.445172	0.493543	0.309165	0.409771	0.296471	0.220654	0.505055	0.279333	0.336425	0.492406	0.175654	0.352802	0.188207	0.209437	0.157205	0.283365	0.313901	0.164837	0.324299	0.232655	0.229346	0.31072	0.28892	0.339379	0.219794	0.204872	0.272233	0.360054	0.243923	0.176573	0.165332	0.268637	0.334737	0.262037	0.37504	0.47542	0.491911	1.43703	0.416453	0.408566	0.155485	0.249671	0.386374	1.43703
COG3	0.119339	0.357598	0.450604	0.4203	0.592112	0.266994	0.399987	0.378771	0.0661688	0.319206	0.820522	0.631745	0.997066	0.628741	0.813102	0.793225	0.427833	0.0374611	0.19273	0.414764	0.234169	0.529999	0.133805	0.975835	0.0944473	0.141087	0.210732	0.698005	0.215898	0.0945501	0.105202	0.0885868	0.254802	0.0675282	0.0470457	0.0502893	0.154308	0.214923	0.47293	0.440772	0.0371861	0.0945315	0.261322	0.438359	0.171286	0.997066
COQ8A	0.296122	0.237934	0.228868	0.354196	0.370234	0.233823	0.231622	0.277848	0.225582	0.3744	0.234205	0.226561	0.309986	0.247479	0.233711	0.300487	0.364466	0.454589	0.35076	0.375726	0.463589	0.458287	0.582833	0.370002	0.51231	0.411822	0.635784	0.563448	0.569572	0.438818	0.460274	0.438415	0.351172	0.677936	0.548073	1.08355	0.229605	0.27859	0.232411	0.253248	0.633635	0.743525	0.371968	0.522563	0.287443	1.08355
CRABP1	0.225048	0.247468	0.373168	0.562387	0.498618	0.372701	0.273269	0.24869	0.63934	0.266848	0.492067	0.330524	0.232338	0.442977	0.342411	0.330539	0.250435	0.435424	0.439604	0.608154	0.444427	0.370478	0.516096	0.399345	0.347206	0.476121	0.396412	0.373086	0.476101	0.265534	0.420895	0.448375	0.239226	0.464571	0.566706	0.30509	0.222223	0.282991	0.225162	0.255179	0.28957	0.271255	0.30961	0.242679	0.222015	0.63934
CSF3R	0.305322	0.104264	0.00717656	0.00998532	0.00695058	0.0123382	0.0294835	0.0123095	0.00892618	0.0109268	0.198687	0.0145497	0.00691615	0.0116958	0.0064212	0.00624712	0.1693	0.105788	0.062881	0.0380522	0.0344153	0.291806	0.268885	0.0740104	0.0415826	0.170117	0.0794329	0.00871692	0.0113268	0.0271954	0.0573511	0.0198735	0.0221319	0.0144328	0.0104064	0.0574335	0.011181	0.0658793	0.391377	0.0185822	0.141516	0.0375348	0.0260969	0.105249	0.0221025	0.391377
CTPS2	1.62753	1.62753	1.64637	1.67778	1.65248	1.66014	1.6278	1.63122	1.62931	1.72542	1.70877	1.76733	1.64556	1.64395	1.65888	1.63031	1.65049	1.73056	1.70009	1.69345	1.71095	2.20455	1.65277	1.65221	1.64219	1.62764	1.65782	1.63256	1.64412	1.72701	1.85922	1.65693	1.63519	1.6593	1.83989	1.92082	1.63832	1.63832	1.65802	1.75301	1.63234	1.63279	1.67736	1.79036	1.62756	2.20455
CYB5RL	0.0259096	0.0749414	0.0412873	0.0259959	0.0539402	0.0280645	0.0345801	0.226696	0.0281234	0.142663	0.00516425	0.00833109	0.106083	0.100854	0.11534	0.0969463	0.280748	0.00558432	0.00486498	0.00491989	0.00727952	0.0128686	0.00661918	0.008603	0.0869386	0.00710757	0.00961817	0.158319	0.0242442	0.0231328	0.0148836	0.00667886	0.0903273	0.111373	0.205265	0.151255	0.0458392	0.28149	0.119177	0.153053	0.112454	0.0161961	0.194461	0.121343	0.13716	0.28149
DAO	0.696674	0.436004	0.460671	0.342924	0.396087	0.357476	0.19213	0.180066	0.224309	0.0789754	0.189573	0.236145	0.140997	0.115684	0.140007	0.187984	0.064007	0.186813	0.25952	0.154035	0.132801	0.277932	0.149762	0.446727	0.092149	0.148566	0.126251	0.162293	0.113614	0.164661	0.477847	0.441644	0.135494	0.213728	0.0641897	0.0667561	0.0702346	0.132724	0.0754172	0.064706	0.288036	0.11854	0.197207	0.155529	0.0713532	0.696674
DDI2	3.18083	3.60797	0.836411	0.434011	0.263119	0.817829	1.29865	0.475281	1.58832	0.335551	0.362412	0.779896	1.30671	1.37513	1.31989	1.1864	2.8434	0.0737527	0.324501	0.467541	0.0693327	0.713233	0.2521	0.512218	0.0803845	0.613154	0.44806	1.29352	0.991195	1.33276	0.275915	0.578493	0.611298	0.109918	0.0829418	0.0504114	0.0494522	0.89413	0.362057	0.080209	0.344644	0.180206	0.342638	1.19984	0.926411	3.60797
DEFB4B	0	0	0	0.000480924	0.035439	0	0	0.055019	0	0.00213203	0.00188753	0.00408307	0.0736975	0.0491863	0.00227602	0.137708	0.170915	0.00615503	0	0.00243822	0	0.00471271	0.00479249	0.00325661	3.81694e-06	0.1464	0.000905312	0.0626697	0.0179481	0.0476703	0.024991	0.151374	0.0108487	0.00140192	0.00267199	0.0026728	0.00124213	0.342824	0.000107316	0.00222796	4.36951e-06	0.00822975	0.361876	0.0803745	0.105935	0.361876
DIAPH3	0.69617	0.725843	0.684736	0.759336	0.848656	0.781032	1.08133	1.21835	0.801796	0.95204	0.655622	0.868461	0.987527	0.90557	0.968522	0.860193	0.701666	0.779623	0.69843	0.631864	0.728957	0.726643	0.789829	0.65894	0.622957	0.703295	0.711303	0.696788	1.09412	0.723003	0.88304	0.927728	1.17272	1.12028	1.07132	0.709406	0.704309	0.771276	1.12538	0.649199	1.08164	0.780668	0.85908	0.870684	0.971712	1.21835
DNAI1	0.275415	0.288955	0.480214	0.667277	0.520957	0.663463	0.68156	1.18245	1.15719	0.883888	1.03421	0.901768	1.0252	1.14657	1.19128	1.13392	0.262414	0.758847	1.18208	0.66067	0.915504	1.52624	1.43204	0.423889	0.76511	1.32839	1.02421	0.890883	0.900064	0.793022	1.4796	1.35735	1.45957	0.372093	0.515405	1.05027	0.829706	0.293088	0.392331	0.968723	0.614484	1.10316	0.255649	0.295417	0.252001	1.52624
DOPEY2	0.389199	0.420013	0.476954	0.379719	0.477572	0.457125	0.403739	0.473307	0.41272	0.384273	0.412768	0.357095	0.374163	0.413184	0.37647	0.437209	0.398303	1.04502	1.06101	1.23601	0.736794	0.825792	0.828645	0.551981	0.755715	0.324287	0.328927	0.597515	0.453772	0.498792	0.569177	0.615763	0.4547	0.414572	0.357451	0.477529	0.326104	0.966303	0.590875	0.325992	0.324276	0.499058	0.367122	0.396281	0.730189	1.23601
DUOX1	0.389875	0.657547	1.37548	1.14554	1.38065	1.34963	1.92396	1.69419	1.1984	1.29456	1.27877	1.30779	1.49971	1.46714	1.53384	1.54683	0.455083	1.38303	1.44338	1.06117	1.50816	1.23511	1.60362	1.21918	1.84078	1.38754	1.46632	1.77496	1.36133	1.52391	1.92585	1.47127	0.911672	0.583168	0.520295	0.501823	0.460906	0.706844	0.577427	0.464084	0.58872	1.0433	1.2905	0.359386	0.799309	1.92585
ECI1	0.0565927	0.138973	0.496171	0.287951	0.302803	0.386074	0.237651	0.13987	0.299069	0.390235	0.268297	0.277963	0.367427	0.331911	0.512516	0.321557	0.0903026	0.192221	0.200933	0.133793	0.249507	0.0560201	0.116339	0.0938828	0.309044	0.0522731	0.114924	0.181125	0.186691	0.134023	0.183924	0.113157	0.157448	0.391085	0.651704	0.265655	0.0777569	0.14576	0.343171	0.0698869	0.116332	0.230054	0.169253	0.0550303	0.160168	0.651704
EHD4	0.0348301	0.0228761	0.0164922	0.0346878	0.0853378	0.018116	0.00588739	0.00948506	0.00830768	0.22422	0.00418959	0.00409121	0.245741	0.134033	0.0266855	0.0421837	0.127744	0.00389414	0.0480771	0.00947885	0.0356579	0.00476192	0.0273408	0.00389283	0.0380456	0.0527618	0.00450445	0.0473915	0.004007	0.0173782	0.0256459	0.00703794	0.056185	0.0231033	0.0203094	0.0156289	0.0236129	0.173472	0.257427	0.578719	0.0113575	0.0059466	0.0764792	0.0292891	0.0137944	0.578719
ELOF1	0.430403	0.520264	0.538448	0.627281	0.170936	0.500979	0.158514	0.344483	0.11234	0.11234	0.395552	0.203654	0.331477	0.330656	0.307516	0.535345	0.212904	0.173054	0.392297	0.399428	0.507243	0.115123	0.134163	0.463528	0.254872	0.321249	0.220578	0.274267	0.197396	0.118302	0.134183	0.118455	0.115295	0.115712	0.767082	0.492049	0.129816	0.169476	0.376307	0.41309	0.115748	0.727633	0.166653	0.146553	0.32132	0.767082
EPC1	0.0420999	0.0512966	0.0476687	0.0720302	0.117829	0.0459071	0.04343	0.0484524	0.0555619	0.192646	0.100278	0.048773	0.102211	0.06196	0.0471583	0.0505961	0.705012	0.427623	0.844982	0.376493	1.18079	0.614134	0.878381	0.560694	0.499081	0.651225	0.331674	0.105925	0.142508	0.28245	0.235154	0.378173	0.0729091	0.198511	0.43777	0.0576557	0.293536	0.347786	0.0607981	0.67894	0.0446235	0.0605935	0.206745	0.102203	0.474281	1.18079
ERVH48-1	0	0	0	0	0	0	0	0	0	0	0	0	0	0	0	0	0	0	0	0	0	0	0	0	0	0	0	0	0	0	0	0	0	0	0	0	0	0	0	0	0	0	0	0	0	0
EZH1	0.0491952	0.218871	0.303129	0.307984	1.07023	0.401145	0.729615	0.925458	0.123026	0.583082	0.68887	0.918653	0.664508	0.742125	0.630793	0.721735	0.0556486	0.789918	0.936626	0.754798	0.815212	1.73968	1.18465	0.803438	0.97571	0.71815	0.796218	0.731319	1.10708	0.363059	0.145062	0.400167	0.151705	1.39455	1.12378	1.04314	0.0391956	0.0188312	0.0342377	0.999248	0.034283	1.48771	2.03115	0.0675176	0.0185297	2.03115
FAM160A1	0.351606	0.26992	0.236602	0.293244	0.23545	0.262257	0.245655	0.258856	0.272255	0.300424	0.25834	0.260256	0.308166	0.244362	0.34389	0.249749	0.293781	0.251677	0.233826	0.24275	0.249865	0.742238	0.263421	0.233844	0.233961	0.29086	0.372457	0.379449	0.245417	0.233905	0.234437	0.296163	0.250934	0.294966	0.234437	0.303453	0.25642	0.330804	0.352298	0.278778	0.255629	0.467145	0.234355	0.650172	0.481716	0.742238
FAM237A	0.211561	0.37475	0.0420353	0.0420353	0.0420353	0.0420353	0.0420353	0.0420353	0.0420353	0.0420353	0.0420353	0.0420353	0.0420353	0.0420353	0.0420353	0.0420353	0.0420353	0.0420353	0.0420353	1.56082	0.0420353	0.0420353	0.0420353	0.0420353	0.136187	0.401317	0.3839	0.558081	0.591396	0.0420353	0.0420353	0.0420353	0.12061	0.281638	0.316357	0.15189	0.144798	0.372093	0.415197	0.185576	0.258677	0.272912	0.291394	0.31711	0.483687	1.56082
FAR2	0.138039	0.112014	0.329778	0.0501536	0.101993	0.153796	0.0701282	0.109792	0.0711103	0.0704086	0.0804492	0.217642	0.199309	0.117613	0.17022	0.0996558	0.168323	0.117465	0.101206	0.122484	0.0972052	0.240207	0.0552298	0.101891	0.216751	0.105956	0.0408666	0.114582	0.0555918	0.0943476	0.101498	0.05901	0.0974979	0.0597203	0.0788348	0.183856	0.0420963	0.0419809	0.799175	0.0498523	0.153759	0.145379	0.070746	0.0443668	0.0434015	0.799175
FCAR	0.492648	0.934779	0.49491	0.692662	0.545935	0.407014	0.103854	0.329764	0.136687	0.274829	0.552558	0.649354	0.376949	0.0975773	0.278972	0.246537	0.373624	0.307949	0.291392	0.469557	0.537445	0.878214	0.398499	0.313093	0.174911	0.847852	0.997605	0.682614	0.111343	0.813143	0.0592888	0.0600855	0.0927519	0.0716787	0.451046	0.159403	0.103515	0.0568134	0.0812013	0.115779	0.301711	0.227033	0.0599359	0.451634	0.459992	0.997605
FGGY	0.622524	0.633465	1.02588	0.975499	1.15751	1.10343	0.68313	0.808636	0.761083	0.850284	0.505265	0.788196	0.726598	0.734043	1.14462	0.920444	0.41398	0.449433	0.787982	0.808976	0.616106	0.547528	0.499622	1.00648	0.849364	0.486495	0.723795	0.446776	1.35931	1.20052	0.754837	0.961295	0.535182	1.2495	0.80991	0.803656	0.196347	0.0738453	1.95789	0.0846929	1.35295	0.348095	0.531176	0.0531925	0.0692717	1.95789
FNDC8	0.163828	0.186831	0.422288	0.375006	0.289747	0.468832	0.0997406	0.0427626	0.182422	0.26959	0.354871	0.110253	0.595738	0.243692	0.289238	0.433579	0.0578217	0.244436	0.198169	0.14069	0.166626	0.190786	0.154484	0.223093	0.0474073	0.0180251	0.0154326	0.0475321	0.113712	0.138825	0.255733	0.229015	0.636434	0.419697	0.195459	0.0371347	0.0152943	0.0388296	1.77424	0.283296	0.0800217	0.146503	0.0382725	0.0303643	0.0650897	1.77424
FRRS1	1.04242	1.08778	1.0062	1.02084	0.986405	0.988277	0.991754	1.01187	1.01319	0.98805	0.993513	0.986927	1.01203	1.03029	1.08247	1.02951	1.20595	0.991617	1.28948	1.09435	1.1913	1.19749	1.01362	1.06737	0.991079	0.991444	2.57086	3.29311	1.01186	1.07757	1.28728	1.79398	0.989877	1.06953	0.986723	1.03673	1.01955	1.33468	0.992002	1.11865	1.13932	0.987322	1.01992	1.12448	1.19936	3.29311
GABBR2	0.142627	0.152427	0.282632	0.756206	0.244042	0.172342	0.436927	0.241263	0.691187	0.356539	0.783905	0.334405	0.277575	0.353589	0.179863	0.499507	0.516963	0.289552	0.250691	0.136101	0.210402	0.0998074	0.291118	0.178615	0.240667	0.484281	0.207267	0.150792	0.208207	0.37859	0.485362	0.279263	0.106399	0.637582	0.212678	0.398336	0.219186	0.0976296	0.186836	0.374729	0.478861	0.131112	0.984716	0.285329	0.205034	0.984716
GAST	0.401138	0.16811	0.123848	0.0745384	0.0578402	0.0833089	0.0568536	0.0603125	0.0859951	0.012723	0.162949	0.158407	0.0263279	0.198435	0.121249	0.0506499	0.426337	0.0139712	0.187407	0.25741	0.0372743	0.210946	0.0235912	0.0177673	0.0655698	0.0904417	0.0607942	0.116522	0.15643	0.359979	0.205237	0.222818	0.541633	0.0192265	0.0788894	0.0228293	0.401781	0.59661	0.0930118	0.206868	0.0466223	0.108918	0.207883	0.324542	0.418925	0.59661
GFPT1	0.454236	0.415641	0.43521	0.371743	0.362159	0.469614	0.635902	0.403491	0.327852	0.455984	0.381634	0.477686	0.39106	0.408706	0.367054	0.367914	0.329219	0.360538	0.36867	0.430342	0.381733	0.3303	0.371374	0.483311	0.377719	0.328509	0.32722	0.700663	0.447165	0.362868	0.341311	0.33577	0.431698	0.713455	0.43893	0.372076	0.425304	0.48948	0.327703	0.366867	0.355246	0.386547	0.360274	0.892671	0.40422	0.892671
GLI3	0.0110671	0.0141464	0.167395	0.173087	0.0578281	0.145396	0.0126015	0.00171891	0.0151613	0.195212	0.0528505	0.0730783	0.175575	0.0853135	0.0535609	0.0011174	0.0151141	0.0398919	0.005564	0.00116938	0.0743485	0.0059515	0.000718503	0.217238	0.00327015	0.0695098	0.00630797	0.213888	0.00878988	0.0305536	0.0277424	0.0101677	0.100921	0.0699912	0.0348824	0.069686	0.455186	0.0780705	0.123744	0.896393	0.191173	0.0714927	0.10701	0.314634	0.0583747	0.896393
GNPDA1	0.177694	0.198173	0.279573	0.231787	0.186942	0.245763	0.20216	0.200673	0.180365	0.218385	0.177441	0.208071	0.182286	0.214211	0.226112	0.177984	0.222487	0.20875	0.182065	0.178506	0.178091	0.177655	0.188999	0.212354	0.179241	0.194985	0.192605	0.191462	0.177293	0.204748	0.194351	0.205265	0.177569	0.181799	0.18782	0.222351	0.223184	0.380863	0.199031	0.286636	0.318446	0.193458	0.795982	0.190701	0.205999	0.795982
GPR1	0.0462795	0.0677995	0.0359472	0.0334445	0.0300298	0.0317525	0.0351281	0.047251	0.0340934	0.0555706	0.0334626	0.0385756	0.0877538	0.0355901	0.260374	0.0759434	0.597598	0.182739	0.114477	0.153634	0.0664297	0.257105	0.327324	0.0291634	3.10655	0.0633051	0.147201	0.15838	0.0448907	0.0349114	0.136112	0.485092	0.338667	0.120125	0.0411901	0.0306268	0.45263	0.245803	0.121482	0.0388503	0.0428214	0.253415	0.252687	0.033314	0.0554976	3.10655
GPX7	0.577928	0.528012	0.332874	0.328521	0.344328	0.361532	0.308216	0.343997	0.543335	0.326646	0.292615	0.298044	0.47175	0.457358	0.371937	0.370764	0.374396	0.406995	0.276197	0.332654	0.362318	0.388507	0.349123	0.299481	0.280987	0.302882	0.332036	0.326942	0.376069	0.439161	0.395416	0.411323	0.684405	0.328048	0.274648	0.300292	0.445697	0.474985	0.34755	0.354993	0.301861	0.337591	0.273845	0.326143	0.543793	0.684405
GSTM2	0.0778053	0.0672583	0.146912	0.131593	0.0852941	0.118991	0.238088	0.242298	0.0582719	0.0612007	0.0587405	0.0962324	0.275574	0.0624264	0.290342	0.114378	0.0596744	0.120275	0.0941247	0.614837	0.0912726	0.500595	0.212137	0.0616161	0.0749881	0.622425	0.576894	0.294071	0.297496	0.0584947	0.242069	0.228477	0.82237	0.201508	0.0682267	0.157734	0.354897	0.335374	0.0699905	0.10281	0.0581521	0.0961532	0.445993	0.601102	0.845261	0.845261
HABP2	0.022647	0.0190034	0.0201263	0.157815	0.0514971	0.0290335	0.0652191	0.0461274	0.00630795	0.148423	0.10427	0.0525824	0.132467	0.155579	0.0697305	0.0549242	0.142916	0.00715319	0.0754112	0.04748	0.0468565	0.0438966	0.00682666	0.0260623	0.0161406	0.0671605	0.131146	0.00627696	0.0650058	0.0474314	0.0173213	0.0214597	0.310195	0.173153	0.112032	0.0106682	0.0101442	0.106815	0.523972	0.0132922	0.0749639	0.199882	0.0216346	0.0198405	0.0262109	0.523972
HEATR5B	0.346838	0.486559	0.4488	0.421821	0.408475	0.451521	0.74604	0.689837	0.521661	0.560292	0.518368	0.689517	0.649398	0.518201	0.532531	0.639404	0.73519	0.6145	0.493688	0.596076	0.652139	0.59203	0.679314	0.640558	0.623419	0.634862	0.834032	0.523033	0.371204	0.794018	0.790256	0.964579	0.470851	0.867513	0.991753	0.977349	0.892058	0.404926	0.75959	1.15441	0.575237	0.574422	0.482902	0.418137	0.348672	1.15441
HIST1H2AA	0.454452	0.461891	0.46901	0.748996	0.854484	0.547088	0.965077	0.971678	0.437421	0.933276	0.692767	1.35876	0.908029	0.866462	0.863904	0.789138	0.020993	1.51805	0.0101674	0.646102	1.12032	1.52949	1.72685	1.29521	1.50639	1.12509	0.585103	0.0582458	0.869292	0.935721	0.956811	0.423175	0.995417	0.351838	0.830834	1.68864	0.0464795	0.0138365	0.107052	0.0107303	0.55481	0.465728	0.175999	0.01318	0.221	1.72685
HMGA2	0.17487	0.10332	0.104713	0.362504	0.115315	0.109694	0.128063	0.114764	0.104017	0.21452	0.122602	0.105746	0.114907	0.109891	0.436956	0.117262	0.117865	0.166881	0.227263	0.232923	0.23184	0.113996	0.107718	0.104895	0.184283	0.140291	0.192967	0.116458	0.114754	0.191378	0.107186	0.103784	0.257727	0.106801	0.219342	0.104295	0.114986	0.509231	0.748196	0.103541	0.104539	0.128348	0.181597	0.105295	0.205014	0.748196
HOXD3	0.432889	0.395056	0.26985	0.307071	0.168108	0.219961	0.427627	0.517535	0.611443	0.218963	0.145791	0.617563	0.340476	0.294855	0.212051	0.362755	0.0615498	0.0808378	0.00551335	0.388626	0.109001	0.136448	0.147199	0.0599831	0.219875	0.387878	0.134395	0.137136	1.06585	0.914023	0.532014	0.239989	0.457407	0.111228	0.0124526	0.0186571	0.0209438	0.664542	0.0541391	0.00551801	0.0472414	0.0883259	0.736692	0.24623	0.383717	1.06585
HSPA9	0.178726	0.21091	0.054009	0.0478444	0.0271762	0.0410737	0.0326655	0.0218725	0.0344421	0.144743	0.0330208	0.0495309	0.0194673	0.0180801	0.0191645	0.0321569	0.0338309	0.0168767	0.016563	0.0180972	0.0222576	0.0163692	0.0170122	0.0285914	0.0207445	0.0764077	0.0498341	0.0165445	0.016804	0.0418314	0.020368	0.0165642	0.0198901	0.02787	0.0605977	0.270057	0.0718534	0.13158	0.2598	0.063436	0.0175526	0.32822	0.123502	0.0984522	0.074845	0.32822
IER5L	0.0906126	0.099858	0.780139	0.445256	0.0788717	0.616636	0.17754	0.271598	0.417751	0.133363	0.0837351	0.0849165	0.0496461	0.335236	0.255837	0.630729	0.124155	0.0569689	0.0582667	0.056178	0.240069	0.0485923	0.1909	0.311639	0.105565	0.0715018	0.744796	0.695253	0.0437464	0.22645	0.114728	0.344322	0.0463154	0.286493	0.0480519	0.0454889	0.399839	0.228186	0.0734543	0.0457866	0.217313	0.0465418	0.129438	0.0780395	0.28541	0.780139
IGSF22	1.42542	1.13858	0.983476	1.00914	0.999659	0.983476	1.11955	1.01473	0.983476	0.997435	0.998859	0.995609	0.984934	1.0073	1.04101	0.984719	1.05467	1.0171	0.984862	0.994215	1.01179	1.02854	0.992435	0.986556	0.985182	0.996389	1.04765	0.988325	0.985229	1.11669	0.985498	0.983566	1.07166	0.983505	0.98541	0.99652	1.05395	1.04297	1.37502	0.984131	1.11089	0.98415	0.997533	1.0143	1.06943	1.42542
IL7R	1.17029	1.46728	1.45258	1.17952	1.41579	1.47534	1.26075	1.20137	0.972338	0.863881	0.612952	1.52792	1.32952	0.916114	1.54861	0.68277	0.496711	0.9797	1.37773	1.36341	0.609758	1.05133	1.04795	0.493727	1.07813	1.4006	1.24226	1.15868	0.834157	0.771397	1.02614	1.022	1.05926	0.609143	0.672959	0.65639	0.606472	0.26063	0.611083	0.357624	0.351162	1.1906	0.957289	0.369775	0.261317	1.54861
IPO9	0.0359123	0.0476938	0.00403644	0.096076	0.0153562	0.0054637	0.00685108	0.00598965	0.0134635	0.154153	0.16996	0.00168525	0.00127497	0.00116881	0.0169204	0.00959447	0.0137406	0.113234	0.0186423	0.040076	0.065848	0.586602	0.294144	0.0331709	0.00606379	0.141898	0.171854	0.00768002	0.0800733	0.0197825	0.0590727	0.264557	0.295652	0.00138588	0.00478616	0.112974	0.33183	0.159579	0.110483	0.0150259	0.218147	0.0582034	0.00420598	0.824889	0.160889	0.824889
ITGB1BP2	0.00639381	0.00639381	0.0173879	0.0187262	0.0220065	0.0104704	0.145143	0.147914	0.0154448	0.328449	0.0300103	0.0255895	0.00658124	0.0746465	0.0301488	0.0735981	0.105831	0.00651887	0.00727092	0.099841	0.0249829	0.0728346	0.208481	0.379132	0.00812659	0.035173	0.00716693	0.168338	0.0223044	0.0468379	0.111475	0.0675752	0.0277196	0.0387233	0.0372176	0.122541	0.167639	0.0863114	0.272364	0.0577347	0.00642409	0.0645747	0.0305119	0.0277205	0.128163	0.379132
KAT2A	0.56812	0.544439	0.670743	0.651293	0.76217	0.63676	0.532785	0.540395	0.552904	1.24473	0.547269	0.530604	0.608587	0.788642	0.627387	0.530006	0.63706	0.753477	0.613345	0.530058	0.579609	1.37431	0.805608	0.684086	0.572804	1.81417	2.19894	0.802702	0.682294	0.598174	1.03378	0.707134	0.588509	0.598439	0.542388	0.733289	0.693543	1.00911	0.530804	0.895411	0.555877	0.905654	0.714485	0.593686	1.43123	2.19894
KCNMB4	0.0548292	0.121552	0.309061	0.301255	0.130938	0.219699	0.452319	0.429415	0.350865	0.384357	0.200802	0.110224	0.233691	0.206799	0.158176	0.152729	0.0641515	0.242505	0.342729	0.312876	0.422075	0.0788177	0.334853	0.0565533	0.339318	0.285503	0.172616	0.172085	0.129056	0.310288	0.322686	0.148308	0.355665	0.270776	0.468065	0.319071	0.103679	0.129071	0.304007	0.310902	0.181023	0.626452	0.139788	0.390701	0.101106	0.626452
KIAA1143	0.758404	1.08768	2.01845	1.64979	1.74822	2.00191	1.92927	1.93451	1.79107	1.51316	1.63615	1.46237	1.68929	1.5888	1.46776	1.64129	0.940263	1.28138	1.54428	1.29819	1.36051	0.848236	1.3662	0.943737	0.227524	1.45914	1.59346	1.5859	1.42013	1.80035	1.8702	1.801	1.77838	1.22975	1.1593	1.14753	0.820117	0.76268	0.377599	0.23603	1.17948	1.82235	1.51364	1.06226	1.83442	2.01845
KLF17	0.911455	0.655885	0.636513	0.629141	0.604466	0.631536	0.761818	0.618075	0.632703	0.699698	0.771513	0.678814	0.627041	0.743656	1.1772	0.779844	0.615651	0.732484	0.623375	0.61874	0.620338	0.616017	0.612808	0.698046	0.614267	0.616958	0.607055	0.6068	0.651909	0.604449	0.671117	0.61287	0.690062	0.613713	0.621388	0.709991	0.814357	0.666901	0.801073	0.607098	0.716655	0.650778	0.790177	1.10068	0.615412	1.1772
KPNA1	0.416291	0.486235	0.630647	0.361531	0.392001	0.511839	0.316043	0.318693	0.352247	0.375651	0.328977	0.33697	0.39968	0.507567	0.567302	0.364605	0.30515	0.695156	0.345991	0.32873	0.394232	0.716168	0.574551	0.695508	0.705692	0.395367	0.410733	0.587725	0.301481	0.342998	0.558288	0.551728	0.512897	0.298459	0.334374	0.319876	0.4794	0.301133	0.582389	0.332396	0.384413	0.305443	0.29958	0.298821	0.303035	0.716168
KRTAP13-4	0.0125013	0.231812	0.0903612	0.0405417	0.154433	0.10658	0.0485689	0.340237	0.166771	0.519004	0.130002	0.177591	0.178562	0.219336	0.0387099	0.0971411	0.100958	0.0441536	0.042716	0.0127254	0.0372711	0.0128792	0.0213629	0.012541	0.0153078	0.0276007	0.0476381	0.0184119	0.23225	0.257236	0.119846	0.0185436	0.170315	0.33318	0.151309	0.316132	0.145252	0.640113	0.377314	0.12569	0.012506	0.16236	0.0247452	0.137909	0.484355	0.640113
LAMA2	0.0739924	0.117924	0.113451	0.166684	0.0707427	0.100724	0.146919	0.218537	0.167	0.0708851	0.0774751	0.203209	0.083654	0.0831246	0.0899563	0.0710577	0.189999	0.0732302	0.0726289	0.074533	0.072169	0.119909	0.0908483	0.166888	0.129338	0.102871	0.0854312	0.0737948	0.113383	0.0841099	0.0940661	0.0719428	0.178256	0.164852	0.334047	0.0746283	0.495127	0.150976	0.176786	0.252262	0.408693	0.0731779	0.0795655	0.0768696	0.0805641	0.495127
LDLR	0.797241	1.48878	0.837161	0.855466	1.03562	1.11374	1.30206	1.27106	0.656751	1.25072	1.64299	1.75603	1.44154	1.41556	1.34342	1.52841	1.18313	0.728368	0.754655	0.126144	0.797153	1.07085	1.01856	0.285991	0.653762	0.303399	0.55707	0.812316	1.23696	1.0556	0.515703	0.71796	0.780354	1.4756	1.21677	1.34179	1.11931	0.09114	0.054842	0.420077	0.493192	0.663145	0.277078	0.284987	0.218856	1.75603
LIN28A	0.168723	0.217948	0.547233	0.2377	0.305184	0.706682	0.35623	0.415413	0.19857	0.210353	0.333532	0.344184	0.340842	0.408468	0.128555	0.443931	0.40036	0.0688102	0.0851655	0.0858865	0.0961557	0.247824	0.27003	0.10161	0.100856	0.251819	0.198332	0.322968	0.252892	0.228435	0.184471	0.247608	0.111005	0.306019	0.20276	0.183201	0.274506	0.0828727	0.133406	0.910789	0.0995419	0.203416	0.334408	0.391168	0.143636	0.910789
LOC101927509	0.000141296	0.000141296	0.000141296	0.0162077	0.000141296	0.000141296	0.000141296	0.0162077	0.000141296	0.0139801	0.0148509	0.0497332	0.0146921	0.012665	0.0116352	0.0660493	0.000739907	0.0234271	0.000141296	0.000141296	0.000141296	0.0234051	0.0234201	0.025104	0.0981574	0.755482	0.0356611	0.0409632	0.0234204	0.00170251	0.00741188	0.0138712	0.0379447	0.0234202	0.0234203	0.0204625	0.00612266	0.0905848	0.00210266	0.026531	0.00465824	0.265884	0.027115	0.00159614	0.0271278	0.755482
LPA	0.221794	0.221794	0.221794	0.555228	0.727024	0.221794	0.221794	0.423879	0.221794	0.638111	0.359188	0.391524	0.731261	0.631413	0.345319	0.615013	0.28381	0.47329	0.475845	0.517141	0.221794	0.595575	0.761295	0.638734	0.28381	0.222682	0.275676	0.314519	0.342363	0.414548	0.402393	0.345557	0.269569	0.319183	0.503397	0.596035	0.483146	0.298383	0.22327	0.261334	0.720537	0.323064	0.422835	0.807578	0.236739	0.807578
LRRC52	0.11817	0.0775421	0.102167	0.11091	0.0516728	0.127172	0.215756	0.225971	0.0432286	0.0256245	0.22527	0.105044	0.135781	0.0449708	0.0249844	0.044708	0.125217	0.0420537	0.0221433	0.0488975	0.0244484	0.046655	0.0229725	0.0673734	0.0259916	0.0308646	0.0229789	0.335495	0.427241	0.182518	0.112891	0.0322794	0.100382	0.26812	0.0411153	0.0915248	0.175073	0.159044	0.188943	0.638852	0.0232651	0.389866	0.0907114	0.029959	0.110916	0.638852
LY6G6D	0.0100962	0.228691	0.113072	0.163614	0.1332	0.108975	0.165233	0.233116	0.00565551	0.264601	0.268505	0.228684	0.185424	0.314904	0.207231	0.504045	0.0935104	0.736543	0.99073	0.0209349	0.936228	0.0465591	0.451033	0.604035	0.583489	0.598768	0.58299	0.498112	0.0444444	1.08189	0.476611	0.556614	0.313015	0.335159	0.0818636	0.164555	0.0638485	0.0964103	0.0195239	0.0195732	0.885429	0.0558097	0.0461044	0.0318956	0.00919777	1.08189
MAGEC3	0.00909199	0.00909199	0.0708433	0.0091469	0.0199351	0.137213	0.00909199	0.183365	0.24502	0.0116764	0.237212	0.0166747	0.0296695	0.0803337	0.0552379	0.0434945	0.0423186	0.00911904	0.141674	0.0178211	0.0126494	0.455905	0.173864	0.0780666	0.119714	0.265712	0.25206	0.22367	0.0802515	0.319847	0.25291	0.03454	0.400939	0.20541	0.0227505	0.0230702	0.638989	0.00913401	0.0108185	0.0486035	0.00995647	0.00930774	0.00917143	0.0102409	0.961695	0.961695
MAPK12	0.862292	0.453811	0.192967	0.204582	0.190711	0.140347	0.336175	0.184644	0.420757	0.599024	0.21817	0.125745	0.217423	0.307928	0.200593	0.1557	0.294019	0.243389	0.138737	0.140329	0.226076	0.1251	0.1568	0.124524	0.226652	0.127565	0.131332	0.292864	0.126068	0.125285	0.124345	0.133673	0.227904	0.388693	0.429483	0.415623	0.607112	0.502367	0.208078	0.154457	0.290423	0.413551	0.134173	0.792715	0.480107	0.862292
MCAM	0.448767	0.565418	0.528808	0.47617	0.46058	0.537062	0.440498	0.447042	0.762925	0.458902	0.468254	0.584031	0.45839	0.444614	0.446069	0.543494	0.560066	1.05196	1.00825	0.722188	1.04051	0.767523	0.964936	1.15678	1.2941	0.829029	0.767674	0.652663	0.444601	0.670133	0.80226	0.846515	0.582085	0.582868	0.68683	1.01739	0.661492	0.592878	0.514872	0.483196	1.06595	0.463997	0.562249	0.545118	0.447603	1.2941
MEGF10	0.224305	0.231511	0.244914	0.419953	0.240118	0.264261	0.295002	0.230301	0.241691	0.278213	0.283645	0.481247	0.288569	0.267675	0.26179	0.231163	0.425471	0.229061	0.272881	0.359573	0.223288	0.319126	0.274774	0.268119	0.713459	0.394685	0.220966	0.221007	0.551936	0.580912	0.459976	0.535158	0.570236	0.454313	0.231786	0.293336	0.577604	0.369819	0.80815	0.221148	0.314826	0.220994	1.20794	0.341335	0.221477	1.20794
MGAT3	0.31069	0.340532	0.963264	1.12839	1.00149	0.749688	0.757796	0.381106	0.411062	0.298574	0.790945	0.518658	0.655441	0.523063	1.80065	0.660758	0.330787	0.310143	0.524523	0.763602	0.410586	0.300276	0.424632	0.299178	0.449646	0.298639	0.307461	0.998168	0.579913	0.926091	0.673172	0.722227	0.334575	0.82277	0.703267	0.509648	0.336724	0.79383	0.839371	0.382233	0.74454	0.5117	0.331488	0.340693	0.315624	1.80065
MLX	0.0532276	0.0561304	1.37853	0.81053	0.595135	1.14478	1.1591	0.985407	1.57937	0.454502	1.81854	1.58424	0.537121	0.549703	0.800143	0.845791	0.589901	0.303462	0.726358	0.279891	0.521553	0.435865	0.373662	1.28214	0.524288	0.70749	0.815714	0.591076	0.644762	0.830853	0.90368	1.2452	0.661614	1.23405	1.29383	0.481801	0.0876103	0.111819	0.0595502	0.532698	0.250218	0.305094	0.117916	0.172118	0.611645	1.81854
MPI	0.213896	0.431329	0.761813	0.869014	1.00701	1.00715	1.32103	1.09182	0.979703	0.926362	0.790967	0.784569	0.921152	0.933264	0.928557	0.931418	0.253347	0.79752	0.74912	1.32068	0.786975	0.743064	0.757476	0.955936	0.943037	0.690179	0.780047	0.583433	1.18188	1.02663	1.16299	0.977292	1.17878	0.842143	0.979729	0.79074	0.469761	0.183036	1.18353	0.271768	1.67656	1.03606	0.825749	0.210645	0.384041	1.67656
MRPL52	0.179104	0.0475278	0.265701	0.0612007	0.045838	0.275818	0.138487	0.0483799	0.234785	0.0508341	0.114022	0.0910583	0.16856	0.0748367	0.079688	0.0554667	0.325633	0.0529846	0.117969	0.113587	0.25244	0.106776	0.0651418	0.105509	0.189873	0.061578	0.0460565	0.0693351	0.18076	0.127978	0.0780375	0.055913	0.160416	0.127388	0.104048	0.451812	0.118565	0.907968	0.112338	0.323947	0.133427	0.157016	0.130842	0.831215	1.52602	1.52602
MT2A	0.348275	0.36481	0.46312	0.480408	0.372123	0.455017	0.41685	0.420895	0.342093	0.342342	0.491103	0.385587	0.345559	0.396811	0.581085	0.348137	0.349803	0.343632	0.70025	0.663744	0.729877	0.381965	0.380649	0.772537	0.34219	0.69425	0.591494	0.613923	0.364674	0.521693	0.580359	0.537811	0.443356	0.54826	0.435064	0.605446	0.368126	0.34504	0.546014	0.564297	0.510945	0.342802	0.465937	0.346191	0.400573	0.772537
MUT	0.172639	0.161641	0.103714	0.105848	0.105259	0.103714	0.111357	0.119222	0.103714	0.159399	0.104066	0.105649	0.154085	0.155338	0.165248	0.151298	0.231563	0.313766	0.141248	0.209366	0.103714	0.182675	0.229835	0.121616	0.269574	0.151079	0.172162	0.241952	0.104123	0.155707	0.126773	0.112729	0.172247	0.233735	0.291596	0.220431	0.376468	0.365377	0.116823	0.21788	0.120372	0.257144	0.111333	0.138749	0.320848	0.376468
MYOG	0.26057	0.172919	0.373727	0.142606	0.139553	0.382699	0.146399	0.311899	0.153197	0.306062	0.140945	0.167674	0.296316	0.283553	0.437758	0.308641	0.143158	0.750276	0.766685	0.504333	0.858045	0.149824	0.516972	0.141041	0.478744	0.471507	0.428877	0.411646	0.398185	0.663322	0.278277	0.38499	0.513716	0.152891	0.238519	0.780907	0.141822	0.143103	0.163059	0.800331	0.139823	0.515055	0.185967	0.258518	0.145652	0.858045
NAT9	0.726435	0.804063	0.716228	0.708207	0.729596	0.732829	0.918182	0.728836	0.756092	0.772607	0.73376	0.836691	0.754278	0.749672	0.778199	0.740224	1.53693	0.763205	0.699088	0.700974	0.816028	0.794465	0.738088	0.731069	0.744182	0.728017	0.700375	0.845112	0.769228	0.696878	0.704919	0.69679	0.696629	0.727429	0.696607	0.710784	0.752361	0.89653	0.91793	0.848924	0.803392	0.710627	1.86498	0.845807	0.752576	1.86498
NDUFAB1	0.555368	0.530312	0.358453	0.478856	0.281769	0.325393	0.168483	0.170673	1.42431	0.431233	0.273035	0.394053	0.380106	0.442734	0.435609	0.109472	0.788874	0.260173	0.540434	0.25986	0.374963	0.443213	0.292489	0.273369	0.263293	0.575243	0.58784	1.57802	0.146254	0.0668977	0.147945	0.104313	0.221585	1.0493	0.422224	0.691238	0.0401298	0.0422828	0.0629308	0.253439	0.0472158	0.26487	0.186773	0.234396	0.057147	1.57802
NEUROG3	0.411859	0.286948	0.129392	0.132191	0.137278	0.129152	0.131743	0.152163	0.13415	0.136605	0.129022	0.136777	0.131498	0.13269	0.129689	0.14101	0.258925	0.136141	0.128982	0.136191	0.131302	0.50238	0.166877	0.161167	0.141368	0.129235	0.144862	0.135109	0.364305	0.132047	0.349831	0.204856	0.158682	0.294651	0.250261	0.218186	0.258183	0.466806	0.224103	0.166625	0.135315	1.1199	0.362539	1.0883	0.648645	1.1199
NKX2-4	0.0445598	0.0467358	0.0478158	0.0514199	0.0452506	0.0451999	0.0451076	0.066614	0.0554054	0.044774	0.0498588	0.0641323	0.0443226	0.044812	0.0623402	0.0443211	0.0443941	0.0671579	0.0443199	0.0755216	0.0626023	0.156939	0.118752	0.202977	0.0765317	0.0532257	0.0447841	0.0641675	0.287375	0.330485	0.380284	0.871126	0.385836	0.508646	0.425239	0.0554113	0.193901	0.313773	1.44437	0.111844	0.0808667	0.0443223	0.0443751	0.116481	0.331734	1.44437
NOS2	0.252721	0.463249	0.795044	0.379136	0.437429	0.759243	0.544057	0.512994	0.390657	0.226596	0.428668	0.537278	0.393322	0.316162	0.279905	0.478449	0.116063	0.78125	1.5342	0.638768	0.939309	0.296207	0.604547	0.352809	1.20204	0.270907	0.206232	0.654359	0.401674	0.689266	0.741387	0.616007	0.253031	0.855231	0.633048	0.328217	0.13294	0.120446	0.30016	0.241717	1.40281	0.153815	0.168384	0.340911	0.316378	1.5342
NR2E3	0.546082	0.483013	0.349142	0.321784	0.359504	0.337235	0.321953	0.321784	0.355721	0.321784	0.321784	0.427783	0.337002	0.33704	0.321784	0.337996	0.336545	0.367461	0.321784	0.42358	0.352471	0.323781	0.337099	0.368415	0.336776	0.361459	0.427779	0.327995	0.325414	0.32499	0.345353	0.373129	0.389399	0.556208	0.383185	0.611003	0.384191	0.51084	0.350961	1.00517	0.467398	0.34654	0.468407	0.587846	0.36893	1.00517
NUB1	0.0758765	0.0758765	0.0862167	0.0759043	0.0765846	0.0843815	0.088068	0.0761442	0.0775721	0.080639	0.0800214	0.0875503	0.0998856	0.0811353	0.079403	0.0791136	0.266674	0.106357	0.119488	0.0836817	0.138356	0.0778042	0.157499	0.122652	0.13514	0.0794517	0.0900781	0.107341	0.117453	0.0758858	0.0764795	0.0765818	0.0760508	0.0818308	0.265743	0.191612	0.180158	0.0806448	0.0822193	0.0934233	0.302212	0.0990433	0.239549	0.0868137	0.0763115	0.302212
OASL	0.673711	0.42303	0.341159	0.221627	0.144091	0.368145	0.230308	0.267701	0.126899	0.197121	0.152588	0.425521	0.340279	0.291715	0.242082	0.273227	0.535387	0.132606	0.128767	0.137655	0.232529	0.338379	0.209054	0.229549	0.136924	0.498188	0.485538	0.237984	0.345067	0.23433	0.353233	0.129108	0.207062	0.156276	0.154959	0.132768	0.256557	0.323789	0.193574	0.126584	0.126722	0.357134	0.90189	0.17277	0.407789	0.90189
OR10G8	0.0973324	0.0987805	0.387565	0.100841	0.147802	0.416074	0.0656214	0.00110813	0.0927655	0.278115	0.0856703	0.253496	0.14142	0.219249	0.353152	0.329454	0.00731323	0.123401	0.10782	0.094515	0.1892	0.174503	0.104849	0.0996326	0.114563	0.378505	0.352061	0.0600859	0.0901958	0.358855	0.681146	0.703084	0.0453075	0.00199676	0.0139249	0.00297662	0.151716	0.0120205	0.122375	0.00281132	0.993222	0.10715	0.356627	0.00285183	0.0189822	0.993222
OR2K2	0.031837	0.0412643	0.0322992	0.00757458	0.0305756	0.034126	0.164863	0.0455893	0.0551511	0.184938	0.00990219	0.0159021	0.198173	0.892505	0.20821	0.0893995	0.0162392	0.308057	0.0146549	0.0704025	0.217627	0.182494	0.451888	0.00924266	0.0134737	0.0924326	0.0220692	0.0153105	0.15783	0.0812471	0.205265	0.116711	0.00839457	0.0623071	0.0567329	0.0187841	0.0490604	0.0742323	0.29482	0.030227	0.0410514	0.271093	0.0259506	0.00846366	0.00691617	0.892505
OR51M1	0.408275	0.112687	0.107033	0.108539	0.110019	0.107033	0.171499	0.138327	0.135049	0.185479	0.158319	0.11786	0.108345	0.118285	0.189196	0.117549	0.389032	0.148171	0.165083	0.11083	0.181646	0.11337	0.107598	0.136841	0.17728	0.107052	0.116206	0.143211	0.108112	0.107035	0.11814	0.113236	0.110158	0.13093	0.145506	0.179864	0.16396	0.155764	0.140546	0.107891	0.107281	0.107082	0.109241	0.108146	0.193859	0.408275
OR6N1	1.90185	2.10858	1.85701	1.88282	1.85338	1.83895	1.77497	1.77086	1.85149	1.77375	1.77066	1.92829	1.97055	1.79274	1.79977	1.77728	2.26825	1.95912	1.80503	1.78216	1.9266	1.86063	1.81203	2.38488	1.77177	1.90273	1.88402	1.77065	1.79709	1.77107	1.78412	1.78231	2.00037	1.79126	1.7804	1.91288	2.51347	1.84733	2.41707	1.98514	2.0577	1.7722	1.8106	1.79075	1.7714	2.51347
OTOL1	0.300062	0.271078	0.256764	0.374208	0.400858	0.257947	0.26789	0.264865	0.306456	0.38083	0.273255	0.276757	0.343949	0.364805	0.569227	0.302316	0.257918	0.255568	0.338701	0.337733	0.499499	0.264587	0.276769	0.266677	0.288754	0.260167	0.255848	0.256193	0.256171	0.278825	0.264582	0.287404	0.56706	0.319591	0.343376	0.508318	0.292083	0.313809	0.513003	0.255727	0.348471	0.260791	0.275781	0.405372	0.259721	0.569227
PAGE2B	0.0195142	0.0195142	0.101775	0.0520172	0.0274767	0.110744	0.0195142	0.034228	0.0878937	0.0225869	0.0211749	0.0288435	0.0197563	0.0748666	0.025808	0.0206277	0.0196698	0.0415308	0.0263973	0.026949	0.0296152	0.142294	0.703661	0.0714349	0.0268803	0.120057	0.0733425	0.0218272	0.0210312	0.220679	0.0405432	0.0429832	0.079568	0.0534779	0.153096	0.0195142	0.185183	0.0547742	0.265815	0.027187	0.0645325	0.0259491	0.027351	0.0328535	0.0236355	0.703661
PAX7	0.0719563	0.0824189	0.0546563	0.0515266	0.0582319	0.0580916	0.0747516	0.0810717	0.0530379	0.0453349	0.0475313	0.0444695	0.0474261	0.045903	0.0495391	0.0612953	0.168724	0.0470902	0.0762584	0.0446056	0.0445328	0.0445176	0.0454704	0.0543325	0.064346	0.05854	0.0783854	0.0481394	0.0736442	0.0576067	0.0659727	0.0648241	0.0531543	0.0512663	0.144322	0.0446522	0.651229	0.224591	0.0857317	0.120769	0.0462995	0.0736277	0.298554	0.398036	0.179776	0.651229
PCSK1N	0.0689061	0.0689061	1.08302	0.613465	0.390794	1.29889	1.36878	1.29437	0.503678	0.31712	0.312568	0.32343	0.68342	0.651096	0.429255	1.10639	0.596602	0.0828206	0.0897471	0.109416	0.0887054	0.896265	0.0873615	0.291391	0.0835168	0.176843	0.713376	0.0756564	0.404585	0.222432	0.208455	0.678791	0.0705236	0.742829	0.199631	0.454148	1.94136	0.280188	0.0786998	1.26343	0.478362	0.558713	0.0689987	0.485471	0.197203	1.94136
PDZD2	0.286573	0.462212	0.927495	1.32462	1.16651	0.778943	1.2007	0.889101	0.993441	1.1066	0.766252	1.04245	1.15938	0.929885	1.13827	0.891694	0.395075	0.814048	1.15783	0.489036	0.950635	0.286667	0.92035	0.344837	1.01584	0.823066	0.759405	0.697088	0.664293	1.04904	0.701081	0.6769	1.94472	0.941108	1.18881	1.38986	0.408516	0.337818	0.539029	0.631231	0.541259	1.06246	0.285943	0.502084	0.59492	1.94472
PGM2	1.53434	1.60063	1.78822	1.52578	1.44127	1.67591	1.40285	1.34132	1.65928	1.41655	1.36544	1.58315	1.78214	1.60356	1.49024	1.74897	1.20574	0.961455	1.17729	0.96161	0.92556	1.22679	1.17367	1.43086	1.25516	1.23366	1.38576	1.15963	1.47739	1.40555	1.7357	2.03978	1.52837	1.69097	1.54742	1.26439	1.32195	0.692624	1.70174	1.64019	2.01393	1.35251	1.71579	0.870351	0.592404	2.03978
PIGM	0.144144	0.143231	0.105735	0.0943401	0.0918468	0.0970702	0.120355	0.100691	0.0918853	0.0993459	0.112484	0.111698	0.0971892	0.106604	0.11177	0.0946472	0.0914765	0.0986116	0.10038	0.112589	0.142309	0.144183	0.0939618	0.124875	0.26661	0.0969267	0.0915435	0.154059	0.113351	0.114151	0.102156	0.0992393	0.117088	0.0934235	0.095615	0.0916243	0.234849	0.529556	0.105627	0.0935603	0.117435	0.107664	0.159251	0.642122	0.201213	0.642122
PKP3	0.0640879	0.094224	0.768868	0.70323	1.02194	0.522059	0.722497	1.1602	0.245267	1.11742	0.712562	0.913748	1.13866	1.04863	1.09319	0.92677	0.312425	2.77727	2.43513	2.18362	1.71417	2.27815	3.16914	1.22233	2.30966	3.37375	2.99808	1.27556	0.715444	1.34526	2.0974	2.58367	1.7676	1.34404	0.84266	2.58313	0.472928	0.386859	0.0822692	0.168607	1.12449	0.721041	0.0587556	0.0768141	0.0775124	3.37375
PLIN1	0.617587	0.618714	0.673479	0.676472	0.650986	0.660225	0.621866	0.765436	0.657591	0.61645	0.63127	0.678645	0.859394	0.616615	0.684585	0.659735	0.697351	0.631995	0.72269	0.617724	0.630554	0.750109	0.657178	0.625607	0.618644	0.659084	0.666936	0.703867	0.628233	0.635461	0.75042	0.713718	0.662143	0.866208	0.620336	0.701533	0.738907	0.617128	0.935966	0.665312	0.696149	0.762932	0.909567	0.662312	0.617072	0.935966
PNPO	0.0345105	0.134762	0.340738	0.537719	0.0283056	0.359085	0.0864025	0.33162	0.396433	0.0301771	0.491409	0.0439018	0.174988	0.15858	0.284779	0.179127	0.0361704	1.0366	0.718868	1.21645	1.14796	1.27036	1.1844	2.0737	1.34595	0.462365	0.477007	0.237955	0.668152	0.778911	0.51789	0.583753	0.425696	0.534997	0.433539	1.82975	0.370053	0.669773	0.143537	0.0608778	0.112636	1.32979	0.0431276	0.0408635	0.0825464	2.0737
POTEF	0.31048	0.333203	0.331134	0.372484	0.321733	0.358423	0.639205	0.902761	0.332297	0.354993	0.360225	0.386113	0.401252	0.395129	0.700524	0.463085	0.551014	0.314865	0.30845	0.419385	0.358372	0.398367	0.326878	0.411941	0.308472	0.62833	0.365278	0.552011	0.497767	0.561808	0.470297	0.753908	0.867294	0.447024	0.495079	0.365371	0.733711	0.309101	0.534992	0.590129	0.582431	0.444533	0.309685	0.308736	0.35368	0.902761
PPP1R16B	0.0495936	0.0760426	0.0410485	0.0441055	0.0483201	0.0371989	0.11924	0.0386983	0.0595076	0.103344	0.0852071	0.0742351	0.070281	0.0814316	0.0588799	0.0624278	0.0842612	0.102312	0.196226	0.331374	0.155122	0.140558	0.17234	0.105033	0.221901	0.231945	0.142891	0.0475541	0.22733	0.0684627	0.0987762	0.104506	0.150275	0.104384	0.135201	0.094396	0.204821	0.0428536	0.0441249	0.187933	0.0624874	0.245158	0.195988	0.0442627	0.0370868	0.331374
PRB4	0.000629985	0.000629985	0.00525509	0.294894	0.160351	0.00354814	0.000629985	0.258174	0.000629985	0.113118	0.223301	0.171178	0.100059	0.0254138	0.315701	0.0512894	0.000650696	0.00621146	0.0775101	0.00910701	0.0205	0.049562	0.149435	0.0116511	0.0217365	0.00262899	0.353536	0.0020523	0.33252	0.234835	0.106812	0.018113	0.0392881	0.000765923	0.0534699	0.0286541	0.154579	0.00222292	0.0215366	0.0510766	0.156648	0.0610095	0.0731222	0.251744	0.0130678	0.353536
PROC	0.0584963	0.104522	0.116178	0.017417	0.0663114	0.144552	0.261267	0.266571	0.0894707	0.0750536	0.149422	0.164939	0.0947358	0.0937159	0.100243	0.103932	0.048556	0.109755	0.0695294	0.0121115	0.168692	0.176473	0.129618	0.0124974	0.00902543	0.00748102	0.213484	0.0238954	0.00767306	0.0587784	0.174877	0.0227087	0.135751	0.316133	0.0270735	0.0727448	0.191282	0.0471339	0.105874	0.0347466	0.339741	0.165034	0.442979	0.692866	0.112177	0.692866
PRSS55	0.221114	0.369808	0.929291	0.707666	0.478387	0.872024	0.277229	0.239974	0.587582	0.600471	0.68764	0.540032	0.648802	0.57621	0.695515	0.768765	0.491168	0.652709	0.612113	0.414394	0.549073	0.311871	0.439358	0.199282	0.812251	0.253604	0.503753	0.686777	0.347522	0.376621	0.312806	0.38731	0.513687	0.587348	0.517688	0.486105	0.588931	0.282479	0.210163	0.261266	0.549479	0.242836	0.727338	0.203556	0.276684	0.929291
PTCH1	0.21429	0.228799	0.213635	0.211981	0.329231	0.214033	0.212941	0.217384	0.232964	0.322328	0.252914	0.21987	0.266475	0.317274	0.290136	0.261021	0.215259	0.262085	0.237584	0.281731	0.394293	0.233356	0.24669	0.598628	0.392237	0.219351	0.234899	0.363282	0.215242	0.313011	0.213415	0.26542	0.241589	0.444443	0.461004	0.449223	1.22873	0.25665	0.231226	0.309525	0.222917	0.212332	0.532272	0.215649	0.255115	1.22873
PUM2	0.00654801	0.00654801	0.858274	1.07926	0.408281	0.956164	1.38211	1.49093	1.73634	1.38673	0.659023	1.0959	0.909892	1.33806	0.975071	1.28559	0.537014	0.337267	0.818253	0.705606	0.716033	0.383563	0.788011	0.578072	1.35327	1.05763	1.349	1.10069	1.53522	0.984384	1.30461	1.25554	1.37564	1.56637	2.07534	1.67696	0.6821	0.0295661	0.00726452	0.675708	1.33393	1.98124	0.38499	0.424953	0.341153	2.07534
RAB33A	0.00222991	0.00222991	0.213266	0.21862	0.47842	0.387135	0.373843	0.183683	0.841222	0.425967	0.699068	0.581008	0.573756	0.535994	0.670462	0.760508	0.00414818	0.561292	0.554852	0.974084	0.306189	1.29092	0.822738	0.823443	1.18233	0.513798	0.219491	0.156857	0.482757	0.0157395	0.180687	0.3024	0.0917492	0.00228345	0.0355976	0.0698556	0.0231609	0.026578	0.241897	0.011428	0.107851	0.297083	0.3741	0.435797	0.104804	1.29092
RALYL	0.17865	0.25918	0.396759	0.534108	0.336348	0.460843	0.143428	0.43758	0.244457	0.130644	0.230249	0.198309	0.243408	0.411726	0.417452	0.420964	0.134238	0.346727	0.131503	0.17588	0.249941	0.419459	0.213904	0.463724	0.254418	0.283573	0.292078	0.289703	0.281292	0.554084	0.51483	0.361579	0.139736	0.515186	0.170427	0.145158	0.177998	0.214357	0.419831	0.188483	0.173755	0.235546	0.319612	0.143943	0.154782	0.554084
RBM12B	0.685936	0.751762	0.727891	0.58815	0.56815	0.661839	0.620111	0.664362	0.729085	0.629599	0.569755	0.571194	0.820873	0.601813	0.646899	0.587028	0.600869	0.617505	0.734622	0.621041	0.626209	0.581761	0.598466	0.573325	0.578421	0.668892	0.641592	0.889991	0.569552	0.59703	0.581194	0.584729	0.985792	0.593414	0.722064	0.567851	0.589658	1.08404	1.35643	0.84911	0.747886	0.726806	0.607961	0.988178	0.980474	1.35643
REG1B	1.65194	1.61829	1.14496	1.10819	1.26486	0.615418	1.37967	0.237939	0.687875	0.700014	1.14732	0.752999	1.01124	0.821796	0.629108	0.87575	0.347222	0.495955	0.15388	0.674414	0.445943	0.358142	0.0788248	0.0857641	0.619405	0.122203	0.189068	0.212436	1.0484	0.800545	0.348626	0.276884	0.511579	1.55665	0.476713	0.371463	0.326449	0.097561	0.30951	0.103286	0.199157	0.150051	0.222231	0.268344	0.471837	1.65194
RGS4	0.148466	0.148466	0.262518	0.23957	0.262482	0.285728	0.17084	0.15016	0.148873	0.16634	0.251713	0.14934	0.224335	0.148531	0.15056	0.148524	0.24567	0.150643	0.194184	0.385217	0.157785	0.149114	0.196534	0.267504	0.172277	0.159786	0.358082	0.14901	0.174126	0.149718	0.194634	0.219789	0.167242	0.21307	0.191625	0.178712	0.153429	0.335975	0.243029	0.148483	0.15135	0.885463	0.258698	0.180752	0.149143	0.885463
RMC1	0.355816	0.233831	0.239306	0.245386	0.234972	0.245969	0.476338	0.248512	0.233146	0.263342	0.298507	0.255071	0.5213	0.447593	0.41454	0.506524	0.233416	0.748503	0.349382	0.233152	0.360299	0.3383	0.407187	0.5658	0.429916	0.316217	0.27459	0.25556	0.318188	0.49188	0.240155	0.235991	0.23671	0.443157	0.589206	0.580607	0.282517	0.304519	0.345197	0.233195	0.400708	0.35224	0.258714	0.233343	0.238532	0.748503
RNF25	0.546562	0.457435	0.237996	0.182221	0.261547	0.291544	0.363048	0.323396	0.224389	0.205172	0.207211	0.483317	0.192939	0.202362	0.221571	0.423326	0.491305	0.183763	0.295846	0.295371	0.20807	0.20274	0.172075	0.314154	0.195575	0.174883	0.184423	0.181275	0.242677	0.174967	0.173229	0.176351	0.190619	0.174965	0.211328	0.182909	0.381189	0.185269	0.387081	0.882552	0.190258	0.198289	0.552454	0.271622	0.172745	0.882552
RPL36A-HNRNPH2	0	0	0.00603069	0.00134436	0.00136637	0.000338756	0.354448	0.000328897	0.0316283	0.0526968	0.0508561	0.0253747	0.0849764	0.0501732	0.0284581	0.0761675	0.407334	2.61767e-08	0.0354564	0.00419359	0.00813432	3.25835e-06	0.00180826	0.0777644	0.00562221	0.0251334	0.0362718	0.0309364	0.0232113	0.537377	0.528525	0.0224209	0.0330227	0.514545	0.818601	0.63651	0.036006	0.118626	0.596295	0.259769	0.00154057	0.0299204	0.00126347	0.00081961	0.569078	0.818601
RRP1B	0.504749	0.539926	0.601276	0.351875	0.517938	0.61852	0.410546	0.364562	0.532811	0.379266	0.73647	0.40676	0.451586	0.377459	0.54129	0.532193	0.473702	0.352051	0.375787	0.371602	0.352212	0.565184	0.650117	0.35448	0.42161	0.583568	0.481866	0.36808	0.923187	0.353361	0.367857	0.355651	0.351893	0.371368	0.399874	0.371657	0.408679	0.351907	0.961314	0.511361	0.443154	0.361202	0.491095	0.751684	0.472769	0.961314
RYR3	0.147784	0.453021	0.372669	0.549553	0.105324	0.259862	0.308978	0.227259	0.617088	0.341954	0.299639	0.505567	0.433344	0.412302	0.49011	0.340821	0.0256836	0.338912	0.239309	0.435539	0.331186	0.374151	0.452638	0.0194076	0.388602	0.495748	0.393999	0.986563	0.276788	0.368432	0.39409	0.319536	0.229474	0.0800682	0.127522	0.0178885	0.0196685	0.281402	0.201426	0.30803	0.402907	0.280625	0.0871137	0.256236	0.392357	0.986563
SBSN	0.637732	0.489513	0.543895	0.604488	0.41153	0.465326	0.589923	0.423875	0.339043	0.330421	0.418748	0.656747	0.374268	0.409873	0.470764	0.561706	0.371986	0.456553	0.360616	0.918283	0.331726	0.552366	0.571357	0.757518	0.388975	0.335116	0.336991	0.622309	0.473792	0.751997	0.529776	0.374636	0.406224	0.344332	0.367265	0.408811	0.593909	0.331715	0.413228	0.396446	0.334394	0.328593	0.54206	0.532324	0.329618	0.918283
SDF2	0.0680092	0.0366059	0.0345579	0.0669669	0.0316142	0.0484873	0.0379138	0.0635233	0.0352486	0.0388168	0.0689369	0.154698	0.0024278	0.00321371	0.0371457	0.00231062	0.069017	0.0165792	0.00428438	0.00490104	0.0113955	0.0366173	0.00662037	0.0335477	0.00770727	0.124934	0.112254	0.105414	0.0035177	0.0134669	0.0186674	0.0285632	0.0581258	0.082522	0.00226437	0.0526796	0.351205	0.00245821	0.124567	0.413783	0.221094	0.00268291	0.194204	0.0189205	0.138106	0.413783
SENP8	1.32842	0.800719	1.09687	0.70305	0.507123	0.8347	0.366402	0.340018	0.573553	0.144362	0.85423	0.367463	0.279511	0.56436	0.420132	0.691856	0.726394	0.148429	0.0976427	0.205919	0.121572	0.0976524	0.153059	0.0976611	0.156309	0.1163	0.248447	0.825093	0.24419	0.18471	0.155169	0.443052	0.165876	0.0979248	0.0977691	0.12147	0.373608	1.10782	0.0980565	0.376876	0.21863	0.25614	0.124422	1.01606	1.10385	1.32842
SF3B6	0.381672	0.413906	0.311762	0.260955	0.370335	0.28887	0.607552	0.621113	0.346866	0.636441	0.432844	0.494059	0.264219	0.382902	0.455413	0.473332	0.483478	0.223102	0.223102	0.325751	0.223102	0.223214	0.242806	0.223102	0.27161	0.316619	0.277476	0.391804	0.492552	0.435692	0.245993	0.307831	0.327879	0.403357	0.391319	0.234494	0.383517	0.3551	0.297333	0.280227	0.47776	0.402408	0.478751	0.349769	0.438615	0.636441
SHCBP1	0.429367	0.443958	0.521038	0.512755	0.468887	0.52295	0.432655	0.398699	0.399008	0.402528	0.533984	0.571909	0.492457	0.423198	0.400309	0.416798	0.410795	0.43388	0.664015	0.506496	0.68269	0.756002	0.590432	0.811626	0.627387	0.454882	1.32006	1.20503	0.415766	0.445772	0.508304	1.37378	1.05184	0.611398	0.753196	0.54988	0.903931	0.450781	0.477701	0.393349	0.57324	0.66059	0.405829	0.616594	0.404369	1.37378
SLA	0.653792	0.564034	0.477452	0.567195	0.695513	0.475296	0.475191	0.642298	0.475286	0.580256	0.473056	0.484528	0.473132	0.479992	0.741226	0.500458	1.0771	0.480746	0.50748	0.516691	0.694424	0.498169	0.598378	0.472942	0.728583	0.485971	0.475112	0.67548	0.472981	0.473363	0.705221	0.487846	0.617153	0.475197	0.605783	1.05241	0.854839	0.596168	0.49435	0.858991	0.473036	0.478866	0.547019	0.86763	0.538808	1.0771
SLC22A8	0.00535275	0.00873441	0.0463437	0.228203	0.0513141	0.00874016	0.260294	0.0436633	0.121822	0.0440449	0.158498	0.0165743	0.0241588	0.0045811	0.238251	0.0492464	0.00711298	0.117071	0.15881	0.109546	0.0651451	0.245347	0.0185838	0.136483	0.00458808	0.00690815	0.0983392	0.0151543	0.0073175	0.0216443	0.122124	0.0198517	0.662869	0.00792386	0.362748	0.069618	0.0778075	0.00538358	0.491094	0.0415315	0.140227	0.0418423	0.0351819	0.345453	0.0963584	0.662869
SLC30A5	0.201034	0.0966296	0.377804	0.419565	0.448062	0.444217	0.310542	0.319826	0.222277	0.255703	0.364757	0.274408	0.405452	0.354831	0.349372	0.330405	0.301975	0.172423	0.195947	0.23248	0.135122	0.121767	0.129783	0.120049	0.288262	0.209328	0.142472	0.203018	0.467238	0.252416	0.272284	0.118224	0.389781	0.153815	0.182234	0.170881	0.525934	0.518305	0.42964	0.181266	0.140002	0.138321	0.0957414	0.142878	0.568715	0.568715
SLC49A3	0.109617	0.2094	0.231746	0.0936649	0.526779	0.349036	0.378994	0.305476	0.694128	0.116711	0.312073	0.178465	0.152833	0.138774	0.05333	0.257021	0.0243944	0.165497	0.029125	0.0199074	0.24091	0.0231279	0.0790624	0.0908103	0.180669	0.329816	0.243472	0.112435	0.408847	0.448501	0.643723	0.507451	0.127694	0.221624	0.268502	0.14186	0.0339412	0.167261	0.821691	0.931828	0.438326	0.0694011	0.419355	0.0522953	0.0853277	0.931828
SLFN14	0.657588	0.176343	0.150846	0.0985797	0.114779	0.10894	0.06606	0.0766332	0.156421	0.0667807	0.0761372	0.15094	0.393441	0.0688918	0.164226	0.0793142	0.0891219	0.0660619	0.06606	0.155521	0.189232	0.15973	0.0792219	0.118429	0.168851	0.113861	0.175833	0.100952	0.0919908	0.11818	0.148973	0.0869501	0.23007	0.0999718	0.0712938	0.117938	0.0670656	0.0911359	0.0765105	0.220249	0.066119	0.0752731	0.112826	0.0732724	0.0816644	0.657588
SMO	0.00764873	0.00329133	0.0501036	0.00486656	0.00622711	0.105877	0.0312776	0.0117411	0.0262567	0.00219981	0.0477192	0.0281656	0.0105094	0.00873744	0.0191418	0.0144717	0.00369803	0.0266942	0.133039	0.188741	0.0362038	0.0262761	0.0784864	0.148616	0.0117623	0.503407	0.202189	0.0324856	0.105463	0.222424	0.058388	0.00811593	0.100402	0.0157029	0.0304719	0.110636	0.00575542	0.0441001	0.00982379	0.00652973	0.0879056	0.357578	0.206101	0.332418	0.425373	0.503407
SNX31	0.187151	0.321718	0.812084	0.735609	0.515934	0.804666	0.845067	0.358489	1.24403	0.580089	0.750299	0.529543	0.336976	0.834046	0.324404	0.493708	0.05289	0.474057	0.27052	0.245969	0.354174	0.210979	0.23239	0.509009	0.429182	0.15903	0.202677	0.397204	0.509961	0.534237	0.510237	0.543764	0.563728	1.1282	0.523884	0.468977	0.0985585	0.0494215	0.267488	0.0929463	0.248659	0.48246	0.832187	0.462799	0.343797	1.24403
SPANXN1	0.0343277	0.0343277	0.256022	0.497023	0.442315	0.240221	0.0343277	0.189801	0.0343277	0.261371	0.230446	0.037782	0.174877	0.260035	0.0818235	0.072753	0.034593	0.412557	0.347763	0.177921	0.41956	0.313303	0.0945871	0.204473	0.623777	0.169462	0.116022	0.138416	0.183803	0.0364161	1.08492	1.40581	0.0662223	0.148766	0.302437	0.272015	0.035197	0.0637094	0.281709	0.201783	0.398812	0.41351	0.367171	0.298284	0.100088	1.40581
SPINK2	0.0895805	0.115797	0.150559	0.729097	0.670139	0.156027	0.420669	0.119901	0.0895805	1.10613	0.660348	0.454163	0.966114	0.923601	0.448007	1.11931	0.810583	0.112594	0.107874	0.114711	0.101052	0.0942119	0.0920724	0.140547	0.402498	0.0941912	0.127151	0.571121	1.26742	0.994218	0.255918	0.141703	0.320105	0.301737	0.42311	0.0966381	0.178571	0.109185	1.34387	0.517146	0.0993574	0.149699	0.116183	0.189249	0.189715	1.34387
SRP68	0.148266	0.173924	0.184449	0.205915	0.206187	0.170744	0.142054	0.149062	0.14014	0.139214	0.148498	0.14429	0.231559	0.221805	0.542812	0.208906	0.169539	0.160431	0.134816	0.194439	0.134215	0.166906	0.1366	0.269975	0.145799	0.169658	0.194228	0.134902	0.202199	0.140723	0.148095	0.198446	0.155767	0.145498	0.135356	0.18912	0.691559	0.173965	0.264127	1.12001	0.134421	0.200051	0.176896	0.276056	0.135459	1.12001
STAC	0.142973	0.141745	0.0985974	0.124999	0.111884	0.106212	0.0940478	0.0873362	0.295543	0.106346	0.183914	0.0842923	0.103183	0.0831541	0.129099	0.129411	0.0824949	0.0996314	0.119545	0.0951085	0.0865409	0.131964	0.0827257	0.169412	0.148745	0.0836083	0.0834322	0.149801	0.0940312	0.0851359	0.0813577	0.0867773	0.0982737	0.139056	0.101105	0.0850165	0.140481	0.137892	0.594617	0.0853411	0.242796	0.156099	0.333538	0.101477	0.0908638	0.594617
STRN	0.832765	0.816699	0.656104	0.653943	0.65571	0.670638	0.729393	0.709307	0.625199	0.649773	0.661895	0.715333	0.642252	0.640472	0.670423	0.657974	0.62998	0.795486	0.667719	0.886938	0.679806	0.930678	0.820931	0.713936	0.75126	0.776161	0.762507	0.773317	0.75793	0.646979	0.791144	0.910549	1.03881	0.844827	0.771063	0.78489	0.664575	0.800167	0.636357	0.682412	0.631768	0.83017	0.765986	0.689156	0.623396	1.03881
SVIP	0.210103	0.181873	0.156156	0.160776	0.172887	0.158428	0.151197	0.309033	0.151019	0.151019	0.162489	0.160078	0.190159	0.188145	0.159451	0.187309	0.167476	0.303161	0.509265	0.399946	0.266172	0.799567	0.732613	0.43699	0.184621	0.786088	0.791369	0.450092	0.222331	0.178309	0.541077	0.62123	0.165912	0.188009	0.175268	0.236784	0.311825	0.20444	0.249717	0.223206	0.30899	0.348476	0.341332	0.216226	0.151564	0.799567
TADA2A	0.322894	0.215742	0.215741	0.215741	0.343975	0.215741	0.656194	0.489168	0.215741	0.215741	0.215741	0.446489	0.283278	0.326444	0.402079	0.289507	0.22694	0.853411	0.215741	0.599571	0.454822	0.233227	0.438137	0.220296	0.684789	0.687167	0.713218	0.998857	0.34387	0.464203	1.00532	0.747239	0.288159	0.706064	0.956698	1.07756	0.64614	0.286153	0.277747	0.30437	0.444318	1.05429	0.221448	0.238063	0.251153	1.07756
TBC1D16	0.0327587	0.00853697	0.011688	0.0134974	0.00259573	0.00600155	0.251751	0.056371	0.12394	0.00468644	0.210545	0.00910352	0.133125	0.158352	0.217789	0.0968747	0.216535	0.00245254	0.0589664	0.00601413	0.00877444	0.00819854	0.105624	0.0182873	0.0127319	0.417158	0.470359	0.00603319	0.00919244	0.0564604	0.0495277	0.00265858	0.123113	0.0553543	0.185514	0.00274618	0.110705	0.0270725	0.0976082	0.0820676	0.00764037	0.0288652	0.098159	0.717579	0.0219706	0.717579
TCF7L2	1.21991	1.44212	1.43413	1.69746	1.92409	1.49794	1.37533	1.7658	1.37116	1.59446	1.38242	1.88111	1.86292	1.86929	1.74212	1.91023	1.96258	1.14241	1.11331	1.10585	1.09862	1.10468	1.12388	1.16952	1.13985	1.16136	1.35511	1.33068	1.38439	1.3281	1.13438	1.31623	1.39133	1.10981	1.09848	1.1266	1.4206	2.21725	1.09515	1.77291	1.17584	1.69411	1.71426	3.34003	1.72479	3.34003
TEX15	0.210878	0.210878	0.229412	0.25219	0.286803	0.236079	0.481186	0.283532	0.299035	0.283236	0.345323	0.214574	0.416892	0.214691	0.289403	0.248556	1.50533	0.213887	0.37345	0.235998	0.224139	0.380487	0.314792	0.240072	0.280626	0.218857	0.27614	0.464701	0.309424	0.260428	0.230562	0.213818	0.398325	0.252052	0.271428	0.225303	0.223483	0.278181	1.06205	0.224539	0.247885	0.431376	0.259976	0.218837	0.2124	1.50533
THEM5	0.337147	0.300088	0.322965	0.20949	0.202085	0.273008	0.20119	0.206897	0.276746	0.225722	0.280252	0.254051	0.313004	0.205908	0.212428	0.233174	0.268881	0.311961	0.600563	0.437501	0.629144	0.257092	0.39682	0.339176	0.313864	0.208715	0.208154	0.225501	0.203388	0.20205	0.416977	0.281354	0.225831	0.209617	0.201997	0.20203	0.314636	0.24247	0.325462	0.20275	0.244939	0.22337	0.215957	0.280666	0.209329	0.629144
TLN2	0.0665412	0.00943362	0.0495772	0.0809689	0.0559732	0.0590519	0.2526	0.219377	0.0795346	0.011043	0.18085	0.0919049	0.0192203	0.00937429	0.00940748	0.126765	0.0271217	0.0305828	0.280902	0.322603	0.29521	0.159548	0.096943	0.64502	0.185428	0.101812	0.136371	0.0660373	0.197125	0.317708	0.196615	0.23208	0.278096	0.0309832	0.217932	0.0330238	0.420049	0.0480537	0.0953645	0.0580002	0.19602	0.0253992	0.00955892	0.0232495	0.00947758	0.64502
TMEM132B	0.187663	0.303857	0.340987	0.253062	0.336272	0.358871	0.00183631	0.130978	0.244459	0.472639	0.358165	0.491767	1.50767	0.237817	0.408667	0.594118	0.45484	0.408257	0.046955	0.302019	0.2639	0.049362	0.0441023	0.0131843	0.131414	0.022554	0.0103066	0.243155	0.0601799	0.295212	0.25337	0.345521	0.115401	0.359632	1.48727	0.622384	0.0412384	0.387875	0.571823	0.724535	0.0763471	0.486578	0.198068	0.080757	0.221997	1.50767
TMEM225	0.203585	0.731238	0.0611478	0.517457	0.611739	0.0611478	0.322194	0.60654	0.0611478	0.407653	0.795011	0.664774	0.166902	0.370184	0.516617	0.43733	0.191007	0.201997	0.367495	0.0985114	0.0611478	0.142944	0.379223	0.420887	0.354393	0.121009	0.0873793	1.06715	1.17802	0.51967	0.812474	0.953561	0.181386	0.330146	0.231878	0.386847	0.132534	0.0612176	0.389836	0.779455	1.61019	0.396951	0.274958	0.146868	0.120232	1.61019
TMEM87B	1.62021	1.59342	1.60362	1.5923	1.60002	1.61371	1.59026	1.5899	1.7056	1.58974	1.59078	1.5898	1.59186	1.59024	1.67846	1.63653	1.67628	1.65943	1.68405	1.62966	1.63681	1.67752	1.63075	1.77296	1.62087	1.65441	1.70343	1.59202	1.62455	1.77022	1.77723	1.71802	1.71589	1.63871	1.61435	1.67265	1.60631	1.59289	1.63981	2.98945	1.75851	1.59109	1.82018	1.59858	1.75862	2.98945
TNK1	1.0082	1.26055	1.1735	0.0177777	1.50112	1.16686	0.348145	0.177218	0.511863	1.14683	0.0177777	0.633952	1.1407	1.12587	0.583836	1.33213	0.141137	1.46516	1.32302	0.901021	1.45731	0.0419505	0.453533	0.560969	0.0855279	0.339342	0.402869	0.254244	0.209694	0.761347	0.0344069	0.0268996	0.586209	0.559627	0.414312	0.646325	0.0366516	0.991769	0.365018	0.019145	0.0732984	0.132579	0.0572949	0.0797279	1.18683	1.50112
TPM3	0.0618288	0.0560816	0.299163	0.058985	0.055011	0.373864	0.0528044	0.0968699	0.0533708	0.111427	0.0759457	0.0743834	0.0933701	0.0982318	0.0959678	0.0814803	0.0755403	0.0969481	0.0529298	0.053021	0.0950374	0.08656	0.102114	0.0587888	0.055653	0.0887915	0.0775297	0.0790866	0.0528045	0.0674493	0.0539841	0.054987	0.0541011	0.199323	0.0587917	0.158878	0.0579958	0.0908153	0.259269	0.0675109	0.119526	0.0718797	0.05795	0.0696918	0.174862	0.373864
TRIM26	0.486217	0.524212	0.637087	0.831415	0.645096	0.646637	0.565503	0.632171	0.912069	0.705069	0.73735	0.482296	0.55901	0.725565	0.484558	0.534525	0.745135	0.504895	0.503814	0.483676	0.489976	0.488622	0.494219	0.739367	0.493141	0.479814	0.506079	0.545172	0.547411	0.769877	0.663473	0.663052	0.634743	0.563199	0.53629	0.528932	0.490712	0.688097	1.53073	0.639389	0.593885	0.55161	1.2786	0.484457	0.605797	1.53073
TRPA1	0.336219	0.304955	0.40537	0.36868	0.367681	0.40515	0.308518	0.54835	0.387582	0.319519	0.304987	0.367335	0.304052	0.307217	0.353853	0.304866	0.313595	0.307633	0.339131	0.42569	0.308326	0.422476	0.43143	0.334897	0.354293	0.406088	0.409841	0.309558	0.368781	0.446622	0.343073	0.355627	0.305139	0.351603	0.303946	0.363748	1.45767	0.447781	0.318129	0.44698	0.433207	0.324607	0.414049	0.516811	0.819257	1.45767
TSTD2	0.348368	0.377381	0.399601	0.391932	0.452061	0.39275	0.565332	0.584146	0.217202	0.194136	0.455011	0.553487	0.219968	0.300798	0.482213	0.415441	0.188726	0.241919	0.442321	0.239547	0.294455	0.957837	0.611703	0.281045	0.190039	0.746159	0.744664	0.737052	0.467569	0.20591	0.350861	0.220689	0.4074	0.437704	0.428029	0.278036	0.513087	0.142554	0.761958	0.224547	0.138386	0.491415	0.509792	0.107162	0.870985	0.957837
TUFT1	0.593403	1.93389	1.54649	1.90735	1.51857	1.57983	1.14357	2.25051	1.7403	1.12841	1.24005	1.96396	1.14941	1.39199	0.868873	1.75789	0.000888046	1.03511	1.85653	2.08074	1.33127	1.9938	2.26393	0.95275	1.28954	1.69034	1.60203	1.45078	1.49639	1.57047	1.83581	1.86358	1.19846	0.801647	1.00309	0.605177	1.40982	0.0398129	1.20337	0.361765	1.19211	1.73826	2.23683	1.60544	0.893907	2.26393
UBE2J1	0.151185	0.252817	0.258295	0.218164	0.168244	0.23657	0.237412	0.393527	0.445744	0.445548	0.377927	0.254178	0.292771	0.344596	0.359979	0.297542	0.341923	0.295816	0.248202	0.188432	0.152347	0.170999	0.160494	0.26331	0.227909	0.161311	0.155897	0.164327	0.369592	0.589656	0.188953	0.236696	0.254783	0.361571	0.398172	0.259282	0.275344	0.204438	0.870907	0.390114	0.403909	0.332431	0.19676	0.17716	0.191794	0.870907
UGT2B10	0.358594	0.153333	0.145625	0.154554	0.0982856	0.133328	0.16284	0.12307	0.118995	0.0202848	0.175625	0.337883	0.150373	0.123402	0.198329	0.0674004	0.0398478	0.110044	0.157079	0.0636781	0.0970397	0.571787	0.287375	0.424315	0.106394	0.525133	0.389759	0.574077	0.0394386	0.115612	0.251893	0.160273	0.0297096	0.0144821	0.0289678	0.078902	0.0923856	0.349922	0.0167256	0.0238054	0.0556216	0.289487	0.136246	1.90592	0.214743	1.90592
USP14	0.227872	0.224719	0.223219	0.308547	0.252063	0.198547	0.193888	0.195051	0.20731	0.19397	0.221593	0.252749	0.19393	0.203252	0.225565	0.250386	0.210786	0.227005	0.209021	0.243856	0.247687	0.478978	0.34843	0.469675	0.230923	0.332434	0.279271	0.461397	0.261675	0.268991	0.39276	0.420248	0.209434	0.194166	0.260187	0.422091	0.82683	0.482266	0.291053	0.219085	0.225754	0.529532	0.237577	0.471994	0.383799	0.82683
VCX	0.4024	0.4024	0.404316	0.402522	0.407654	0.408964	0.4024	0.558164	0.445521	0.447773	0.448295	0.420929	0.506114	0.408808	0.626569	0.521484	0.570625	0.607661	0.553963	0.53921	0.472836	0.483525	0.463632	0.453187	0.730743	0.631397	0.415925	0.420215	0.412923	0.445059	0.420133	0.402866	0.499092	0.86564	0.570266	0.676921	0.496542	0.459614	0.426094	0.43473	0.72785	0.872779	0.829154	0.753275	0.54596	0.872779
VSTM2L	0.628616	0.576861	0.269355	0.169885	0.211087	0.28509	0.528104	0.179551	0.320284	0.441569	0.216866	0.426227	0.264547	0.216265	0.198404	0.260466	0.212287	0.575352	0.291723	0.308976	0.169764	0.509928	0.453646	0.4712	0.245335	0.289074	0.343638	0.277035	0.270974	0.279473	0.339756	0.593492	0.47556	0.33923	0.229417	0.236006	0.650261	0.188163	0.442027	0.880487	0.172484	0.182204	0.22804	0.174026	0.188555	0.880487
WDR75	0.170188	0.241151	0.17075	0.299379	0.182532	0.203354	0.15725	0.225846	0.204981	0.172448	0.209835	0.210343	0.15851	0.152087	0.156779	0.172859	0.262051	0.2189	0.424771	0.409284	0.366505	0.647268	0.508881	0.52892	0.380731	0.22874	1.78353	1.78064	0.219569	0.301734	0.261099	0.481511	0.281487	0.154446	0.150904	0.198617	0.212763	0.224057	0.656774	0.150905	0.157068	0.173962	0.227527	0.325552	0.355251	1.78353
XCR1	0.814138	0.401173	0.0410427	0.0525793	0.0617532	0.0422165	0.199915	0.00897516	0.0384203	0.0264179	0.0940964	0.116922	0.0516948	0.0587181	0.172108	0.086452	0.0478599	0.00697092	0.00396475	0.00325814	0.00828481	0.031626	0.00944562	0.259956	0.00587236	0.00687971	0.00409407	0.0441489	0.0185608	0.0409064	0.0743063	0.414315	0.270019	0.0990874	0.00258217	0.00297913	0.0878711	0.267599	0.272199	0.00993964	0.0168922	0.182375	0.00179706	0.0831623	0.00101418	0.814138
ZBED6CL	0.525061	0.598806	0.623372	0.61333	0.527148	0.61664	0.566083	0.517602	0.519021	0.51518	0.587844	0.576644	0.609229	0.601632	1.09243	0.641793	0.685388	0.561983	0.743946	0.712621	0.70426	1.05475	0.736587	0.546318	0.735859	0.950854	1.0043	0.576067	0.813165	0.79494	0.547164	0.553369	0.51518	0.56971	0.566399	0.541871	0.659528	1.29271	0.722887	0.555735	0.584641	0.756308	0.643551	0.637218	1.14308	1.29271
ZDHHC20	0.0317343	0.0533257	0.254786	0.0310877	0.0685299	0.0888003	0.0326448	0.176933	0.336628	0.857211	0.0549626	0.210344	0.382197	0.666235	0.353761	0.0976412	0.03557	0.196336	0.628779	0.244717	0.280482	0.139244	0.163978	0.0482943	0.35614	0.0729056	0.204585	0.220052	0.153297	0.0282656	0.028472	0.0381236	0.0368875	1.08221	0.615075	0.769065	0.719302	0.247643	0.0543038	0.045613	0.0625113	0.130528	0.479947	0.196144	0.0287318	1.08221
ZMYM6	0.223478	0.160633	0.208994	0.106934	0.0481761	0.164947	0.327786	0.0581432	0.591288	0.0295083	0.224747	0.0197605	0.0406896	0.14444	0.028725	0.179581	0.148757	0.183136	0.396318	0.294517	0.260462	0.024442	0.0907347	0.701718	0.882782	0.260951	0.415873	1.12156	0.661383	0.199783	0.701135	0.746172	0.95488	0.479703	0.603397	0.752108	0.023264	0.0200105	0.183265	0.45746	0.0342769	0.631379	0.0576112	0.0546658	0.208207	1.12156
ZNF273	0.109436	0.51398	0.152185	0.442086	0.463245	0.375269	0.104283	0.136291	0.136072	0.147736	0.51498	0.106903	0.409274	0.119639	0.198428	0.169162	0.421667	0.921709	1.08202	2.01196	2.01758	0.189757	0.182473	1.48894	0.251687	0.65602	0.877388	0.768157	0.514347	0.152159	0.10639	0.202804	0.221886	0.380478	0.988959	1.09093	0.287504	0.107103	1.45354	0.1043	0.104796	0.385956	0.108277	0.132024	0.259428	2.01758
ZNF44	0.282214	0.254563	0.335085	0.218165	0.216465	0.325126	0.216126	0.216126	0.236401	0.363851	0.25412	0.263615	0.2173	0.250002	0.218568	0.216131	0.352434	0.217818	0.297068	0.262364	0.217439	0.373749	0.292663	0.245937	0.229594	0.238219	0.22562	0.266429	0.332974	0.322828	0.261598	0.461804	0.220921	0.227111	0.219546	0.223389	0.52241	0.271317	0.216213	0.408124	0.233594	0.224202	0.374333	0.216217	0.236576	0.52241
ZNF578	0.817721	0.44024	0.347654	0.347654	0.347838	0.347654	0.347654	1.09625	0.388658	0.472938	0.347654	0.34837	0.410389	0.353727	0.670134	0.348964	0.347654	0.888287	0.433788	0.348691	0.391388	0.497427	0.70428	0.663113	0.376483	0.590443	0.367932	0.358431	0.482709	0.602084	0.516054	0.380389	0.371391	0.363627	0.45196	0.350648	0.415144	0.492586	0.348929	0.617954	0.397624	0.423296	0.370638	0.350469	0.58679	1.09625
ZNF705D	0.800127	0.993322	0.783304	0.662068	0.614629	0.816199	0.130237	0.793211	1.04398	1.15779	0.749829	0.923457	0.968797	1.13417	0.846613	0.561871	0.36011	0.842889	0.130237	0.971006	0.576292	0.794344	0.536666	0.440537	0.212333	0.502238	0.610862	0.951555	0.192954	0.137519	0.191102	0.40274	1.11757	0.807685	0.948902	0.979909	0.759006	0.133186	0.132572	0.198539	0.281394	0.492688	0.230296	0.498663	0.264976	1.15779
ZNF852	0.0608556	0.449821	0.00429996	2.00703	1.46287	0.00429996	0.00429996	0.996143	0.00429996	0.579538	1.15594	1.17334	0.970591	0.876611	0.663628	0.898823	0.0550226	1.16258	0.949267	1.17656	1.52244	0.343622	0.66222	0.744503	0.042198	0.711612	0.678177	0.528791	0.405831	0.910984	0.716511	0.769989	0.246708	1.19383	0.899049	1.08659	0.13994	0.015885	1.23759	0.87165	0.932808	1.13004	0.678693	0.655434	0.633424	2.00703
AATK	0.187484	0.186654	0.207972	0.237305	0.190558	0.198398	0.21749	0.184372	0.240564	0.184313	0.209183	0.185203	0.185987	0.204876	0.306662	0.224233	0.476208	0.2035	0.263327	0.417685	0.382378	0.530795	0.370539	0.551391	0.409113	0.365535	0.271206	0.18828	0.19678	0.18411	0.372522	0.732603	0.312742	0.184443	0.463296	0.259096	0.469049	0.22951	0.271937	0.211645	0.581242	0.230104	0.185148	0.339959	0.184366	0.732603
ACAN	0.0573483	0.00998255	0.0045065	0.0045076	0.00543284	0.00464746	0.00682937	0.012861	0.069912	0.145357	0.0111562	0.0144005	0.00603468	0.0175049	0.0636874	0.0135736	0.202235	0.0536449	0.0536713	0.0665338	0.10877	0.0062229	0.0216136	0.120701	0.02285	0.00675549	0.0348754	0.00663115	0.00493619	0.0247683	0.00452155	0.0167755	0.00544593	0.0433189	0.0526142	0.00682427	0.337821	0.0267268	0.491619	0.156128	0.00863446	0.0193905	0.0680651	0.00847958	0.0044839	0.491619
ACTR8	0.21484	0.216835	1.00397	0.471407	0.602409	0.979589	0.421834	0.257328	0.769425	0.349997	0.791247	0.470914	0.39141	0.340845	0.354464	0.456686	0.406947	0.279831	0.391917	0.38421	0.580595	0.286213	0.259026	0.759998	0.332295	0.253887	0.279353	0.410286	0.235286	0.48563	0.256247	0.307109	0.261854	0.450106	0.282626	0.491729	0.523054	0.237297	0.283627	0.553716	0.224853	0.257537	0.219722	0.377154	0.407665	1.00397
ADGRE5	0.52071	0.863703	0.0691249	0.732063	0.361546	0.0691249	0.0939565	0.725717	0.0691249	0.79324	0.585436	0.678644	1.03368	1.08987	0.862982	1.07175	0.093997	0.485496	1.00079	0.64647	0.567655	0.0747999	0.653946	0.142814	0.907375	0.374065	0.385179	0.851573	1.12815	0.397593	0.422789	0.183909	0.606668	0.289723	0.470312	0.390952	0.0925519	0.808467	0.200744	0.0700087	0.41544	0.0855832	0.0718588	0.631855	1.07866	1.12815
AGMAT	0.248019	0.311325	0.254316	0.69274	0.654891	0.271765	0.277881	0.29001	0.27084	0.509097	0.247795	0.340185	0.349683	0.39662	0.266293	0.380698	0.758585	0.211359	0.219849	0.305034	0.211468	0.218036	0.21057	0.216016	0.252568	0.211694	0.21143	0.221927	0.411643	0.309224	0.228494	0.215809	0.21247	0.433959	0.276842	0.215504	0.305062	0.25457	0.271413	0.239271	0.51379	0.22707	0.303026	0.323001	0.211611	0.758585
ALAD	0.158707	0.283616	0.383684	0.460353	0.281308	0.368128	1.0002	0.45747	0.286771	0.526141	0.22969	0.297263	0.523457	0.477561	0.520713	0.558798	0.641725	0.0670324	0.0963912	0.0335639	0.0510842	0.0216014	0.0450848	0.0544583	0.0685905	0.0276154	0.0224228	0.141914	0.433389	0.270612	0.283348	0.30195	0.318376	0.554404	0.490132	0.102328	0.038156	0.132783	0.714891	0.0838948	0.357366	0.18028	0.0825069	0.0207312	0.0462486	1.0002
AMPD1	0.331837	0.32463	0.212719	0.253148	0.273478	0.212719	0.234631	0.263992	0.343077	0.304242	0.393576	0.238843	0.398793	0.336907	0.288151	0.297541	0.287688	0.271759	0.223566	0.250603	0.21991	0.485333	0.320444	0.215118	0.296359	0.424591	0.40416	0.270267	0.348614	0.29679	0.328847	0.311739	0.540584	0.235658	0.217139	0.225871	0.572316	0.216068	0.593872	0.383975	0.293911	0.254152	0.270457	0.250056	0.44617	0.593872
ANKRD52	2.10762	2.39486	2.09181	2.18141	2.08974	2.12201	2.60331	2.66077	2.49707	2.25255	2.25411	2.4662	2.07104	2.20843	2.22076	2.36126	2.29981	2.35629	2.29544	2.29394	2.14856	2.04148	2.2246	1.87993	2.32893	2.18844	2.2773	2.20037	2.66689	2.20569	2.31378	2.26488	2.44063	2.41492	2.43388	2.16039	2.14171	2.23317	2.22095	2.32691	1.88185	2.07931	2.59011	1.99622	2.23944	2.66689
APCS	1.1303	1.17427	1.01439	0.975647	0.939658	1.05208	1.55451	1.63609	0.962255	0.864101	1.0114	1.56709	0.960308	0.864442	0.869492	1.23397	1.28034	0.968056	0.946242	0.884769	0.864067	0.99203	0.885475	1.0528	0.912146	1.32091	0.89652	0.869864	1.00649	1.10556	0.935878	0.866005	1.29031	1.92189	0.96033	1.2947	1.54004	0.923706	0.864727	0.970022	1.16527	1.28652	1.12088	1.19176	1.70225	1.92189
ARHGAP11B	0.0164973	0.0137702	0.00859996	0.00640948	0.0165745	0.0120369	0.00610598	0.00716602	0.0116267	0.013589	0.00617764	0.016856	0.0384706	0.0295829	0.12484	0.00916895	0.123017	0.0690572	0.0157451	0.0833029	0.079381	0.286107	0.220832	0.229372	0.179334	0.0691461	0.0183233	0.0411279	0.0870406	0.0147276	0.151755	0.108072	0.178852	0.304001	0.0113085	0.0112067	0.0147143	0.0647401	0.116079	0.0529908	0.0451792	0.0073552	0.0157423	0.53152	0.130807	0.53152
ARL6IP6	0.626336	0.229018	0.102545	0.0348757	0.0254904	0.131891	0.00979064	0.0320229	0.0119668	0.0096805	0.0658639	0.0741517	0.0133119	0.0573767	0.0577422	0.0352521	0.169118	0.0410928	0.118066	0.068181	0.0100297	0.100884	0.0135115	0.0135653	0.0733848	0.0155023	0.0815136	0.0170033	0.0575965	0.0650976	0.0623568	0.243623	0.108597	0.393192	0.0830686	0.02291	0.261812	0.0395973	0.0895754	0.159405	0.251522	0.0699095	0.194396	0.266747	0.347185	0.626336
ASCL4	0.0676751	0.0676751	0.0676751	0.298397	0.193768	0.0676751	0.0846401	0.0677647	0.0676751	0.0973045	0.0866687	0.104292	0.0916135	0.0678413	0.158299	0.0818606	0.0968049	0.145895	0.117151	0.0745045	0.0676751	0.0883966	0.0709001	0.0696736	0.0676751	0.0844978	0.0719289	0.239964	0.121719	0.0684896	0.0831221	0.0815367	0.0820608	0.0848526	0.0683333	0.24675	0.0864487	0.0916813	0.0679564	0.186411	0.0739326	0.0684596	0.0948569	0.0704049	0.07042	0.298397
ATP13A4	0.100609	0.0953563	0.102459	0.109807	0.0955669	0.120108	0.111784	0.0959367	0.0985173	0.115827	0.0980216	0.101914	0.134128	0.104399	0.100803	0.0989103	0.353188	0.0993206	0.0948766	0.0966578	0.118508	0.121044	0.13544	0.116004	0.110227	0.196382	0.143891	0.120904	0.23684	0.0958745	0.142213	0.10175	0.221436	0.132976	0.240044	0.20387	0.168	0.329011	0.413765	0.0966924	0.182302	0.14284	0.108715	0.200597	0.40652	0.413765
AUP1	0.238396	0.275079	0.108456	0.157801	0.13653	0.108456	0.315483	0.110263	0.108456	0.396745	0.144963	0.313122	0.1383	0.166198	0.124826	0.152542	0.201118	0.245303	0.111315	0.170658	0.3109	0.449005	0.108687	0.563712	0.108596	0.117989	0.109013	0.116357	0.185774	0.117905	0.111115	0.108838	0.149181	0.192496	0.287753	0.211526	0.544102	0.140015	0.126243	0.111774	0.116761	0.176572	0.109774	0.133303	0.109825	0.563712
BAZ1B	0.150755	0.100159	0.0403574	0.0851229	0.149624	0.0475452	0.0387914	0.0545181	0.0349404	0.0399128	0.115633	0.0413979	0.0469338	0.036757	0.0899578	0.0553707	0.141635	0.0742497	0.0380349	0.220713	0.091611	0.637936	0.287033	0.233386	0.0601978	0.243204	0.094559	0.0752733	0.0350515	0.0399494	0.159896	0.0768425	0.286013	0.0722474	0.0350688	0.0438508	0.129458	0.0781578	0.1152	0.218916	0.0390298	0.0377499	0.0368781	0.0353522	0.0700295	0.637936
BHLHE40	0.0963303	0.306138	0.648002	0.533019	0.382933	0.677589	0.543113	0.528107	0.295326	0.146432	0.314305	0.757528	0.503643	0.468999	0.584289	0.412504	0.744742	0.108713	0.136496	0.240738	0.0934437	0.41958	0.183881	0.579591	0.092169	0.210001	0.325871	0.463362	0.202764	0.497007	0.300262	0.14651	0.10571	0.0948563	0.105131	0.138027	0.0939179	0.847143	0.167823	0.546869	0.440647	0.309376	0.168206	0.829249	0.844679	0.847143
BRAP	0.0997007	0.110906	0.0302389	0.0847533	0.087918	0.0872976	0.0161597	0.0535606	0.0127526	0.0218657	0.0236425	0.115769	0.149306	0.0650036	0.202514	0.0761302	0.215475	0.0392744	0.0988766	0.022971	0.0896467	0.00869626	0.0692949	0.0724835	0.192862	0.0475514	0.0812762	0.0759251	0.0190591	0.00680092	0.0009579	0.00787265	0.164903	0.00075332	0.0253183	0.135602	0.00722458	0.052399	0.012091	0.0153588	0.0410337	0.01044	0.06846	0.0781867	0.0093987	0.215475
C10orf62	0.962676	1.18266	0.874219	0.846374	0.869942	0.909486	1.07049	0.849	0.840425	1.02067	0.853177	0.857611	1.29244	0.878197	0.852431	0.868803	0.9679	0.921432	0.865976	0.889909	0.937818	1.06481	1.03514	0.951178	0.912546	0.957238	0.887386	0.861327	1.07696	0.858733	0.948524	0.891227	0.86512	0.878196	0.841787	0.846944	1.13116	1.01476	0.858758	0.870353	0.89333	0.856562	1.16983	1.12107	1.18675	1.29244
C17orf112	0.0209361	0.0209361	0.0209361	0.0209361	0.0209361	0.0209361	0.0209361	0.0209361	0.0209361	0.0209361	0.0209361	0.0209361	0.0209361	0.0209361	0.0209361	0.0209361	0.0209361	0.0209361	0.0209361	0.0209361	0.0209361	0.0209361	0.0209361	0.0209361	0.0209361	0.0209361	0.0209361	0.0209361	0.0209361	0.0209361	0.0209361	0.0209361	0.0209361	0.0209361	0.0209361	0.0209361	0.0209361	0.0209361	0.0209361	0.0209361	0.0209361	0.0209361	0.0209361	0.0209361	0.0209361	0.0209361
C1orf50	0.0801531	0.0423411	0.284151	0.330099	0.300561	0.2543	0.136027	0.0305209	0.108343	0.222918	0.166871	0.37855	0.261868	0.275598	0.418318	0.266635	0.346971	0.169767	0.101719	0.0349412	0.0502547	0.0371166	0.0902125	0.516452	0.170052	0.131676	0.135436	0.0836206	0.0527659	0.0328946	0.2135	0.319866	0.17454	0.106598	0.0592729	0.0309975	0.13228	0.101067	0.196864	0.247567	0.0623309	0.045602	0.079863	0.0435144	0.0673312	0.516452
C4orf45	0.0638606	0.0620987	0.117972	0.079634	0.123424	0.147498	0.0568358	0.0771456	0.178376	0.121806	0.109951	0.087011	0.0577454	0.203711	0.126883	0.0579225	0.0580282	0.0605717	0.0571063	0.0584297	0.0710772	0.188134	0.091679	0.0717336	0.0569458	0.45983	0.445508	0.0796949	0.0647063	0.070017	0.0729122	0.0573133	0.14286	0.0738463	0.0818575	0.128055	0.352226	0.0870982	0.0621713	0.969432	0.0656683	0.131076	0.0570281	0.0570051	0.147502	0.969432
C9orf57	0.742695	0.692196	0.708191	0.596005	0.603715	0.607327	0.597388	0.670581	0.601363	0.63735	0.686486	0.637286	0.770506	0.615735	0.678455	0.605288	0.790388	0.94794	0.59598	0.624415	0.636886	0.628766	0.611913	0.634657	1.45252	0.600326	0.611974	0.600319	0.596001	0.613701	0.66403	0.642179	0.666238	0.629005	0.805509	0.693456	0.666255	0.596167	0.685796	0.600837	0.66125	0.640047	0.655611	0.652209	0.617894	1.45252
CALR	0.036286	0.0422165	0.0493467	0.0363517	0.0364038	0.0618025	0.0643425	0.0764763	0.0468072	0.0773329	0.0723645	0.0661329	0.0984358	0.0852065	0.0514846	0.0427231	0.0888754	0.17906	0.232267	0.195112	0.204456	0.23873	0.250705	0.0681022	0.215672	0.275486	0.0553254	0.0794004	0.193184	0.126695	0.217313	0.0975804	0.195285	0.149944	0.466444	0.50243	1.98331	0.221221	0.238355	0.0842032	0.0508737	0.167275	0.0453196	0.03628	0.136261	1.98331
CASQ2	0.417174	0.343431	0.4592	0.3652	0.382141	0.45757	0.688615	0.570481	0.632847	0.663749	0.514888	0.449268	0.793086	0.658306	0.362603	0.584091	0.859295	0.351367	0.380013	0.515379	0.425688	0.382525	0.381209	0.34542	0.465489	0.347314	0.36341	0.475167	0.757945	0.591607	0.548248	0.494106	0.546927	1.68574	0.796881	0.738246	0.374703	0.576874	0.764908	0.369756	0.511509	0.88515	0.81765	0.519005	0.479003	1.68574
CCDC148	0.134094	0.0205889	0.410829	0.538145	1.00717	0.436363	0.000751286	0.513092	0.425063	0.46348	0.0540152	0.236985	0.199432	0.533156	0.952848	0.30844	0.119414	0.895908	0.636133	0.737206	0.022615	0.45695	0.306062	1.48129	0.480296	0.0142723	0.0265589	0.138869	0.667925	0.390721	0.360774	0.197279	0.0314742	0.902869	0.253817	0.461124	0.161833	0.00837028	0.000939145	0.430151	0.420815	0.275977	0.0193027	0.017447	0.00089304	1.48129
CCDC9	0.117252	0.205567	0.142929	0.0959567	0.0303206	0.109737	0.0714682	0.114099	0.0480418	0.0650291	0.15987	0.128792	0.127026	0.126734	0.231303	0.0824659	0.00801334	0.364176	0.262331	0.395596	0.518393	0.337505	0.594338	0.116182	0.152118	0.0349813	0.0834405	0.122679	0.197699	0.211341	0.466602	0.460097	0.0323874	0.00919803	0.0066286	0.0983238	0.067744	0.492455	0.0132598	0.224844	0.30511	0.197466	0.120375	0.555318	0.332464	0.594338
CCT8L2	0.106423	0.771943	1.0521	0.79448	0.736494	1.04577	0.809167	1.50746	0.105714	0.809058	0.983538	0.701309	0.975748	1.01411	0.44262	1.21357	0.630998	0.976029	0.744476	0.74691	0.83259	0.897719	1.34087	0.112565	0.922419	1.28013	1.07581	1.18579	0.64711	0.380534	0.859377	0.237117	0.146935	0.76812	1.02127	0.941097	0.443026	0.250198	0.168175	1.04049	0.936351	0.718705	0.156377	0.216726	1.09301	1.50746
CDC20	0.742675	0.628678	0.631184	0.624046	0.623612	0.634256	0.638448	0.682973	0.62515	0.630764	0.664393	0.625112	0.635306	0.666073	0.626552	0.629987	0.759359	0.912923	0.816914	0.675189	0.771526	0.655695	0.670162	0.63888	0.718802	0.680792	0.623641	0.630211	0.632104	0.62472	0.738964	0.780899	0.905669	0.850983	0.972036	0.623892	0.718664	1.07338	0.655049	0.622495	0.638456	0.629095	0.736033	0.63698	0.644066	1.07338
CDKL5	0.0360615	0.0360615	0.438201	0.241058	0.314331	0.466537	0.535146	0.577622	0.709773	0.843749	0.604581	0.0818301	1.03598	1.13316	0.606823	0.809608	0.189045	0.862917	0.550106	0.74191	0.886628	0.646593	0.905472	1.00542	0.84467	0.861385	1.19705	0.835528	0.854357	0.164977	1.0371	0.526455	0.44527	0.0394709	0.333063	0.0754851	0.369087	0.420474	0.190825	0.198952	0.986032	0.536366	0.492952	0.734396	1.27206	1.27206
CEP135	0.892926	1.0536	0.677842	0.91213	0.586628	0.675049	0.84262	0.819764	0.978078	0.825796	0.651182	1.04459	0.87809	0.841273	0.942754	0.781213	0.354284	0.981377	0.691199	0.949171	0.799821	1.63778	1.35976	1.12103	0.606264	1.14061	1.05444	0.864953	0.857803	1.18295	0.735074	0.682807	0.42197	0.547118	0.762847	0.88264	0.418723	0.524693	0.385145	1.25002	0.518363	0.958055	0.946362	0.620528	0.500729	1.63778
CGB2	0.68983	0.682932	0.657842	0.667979	0.678346	0.657842	0.710271	0.66386	0.657842	0.707237	0.729548	0.701739	0.659805	0.664645	0.681756	0.663041	0.831091	0.706048	0.70531	0.661326	2.20569	0.660682	0.674035	0.799985	0.66673	0.669274	0.673838	0.731274	0.682528	0.663485	0.668708	0.673328	0.740136	0.725983	0.684337	0.665289	0.68202	0.663385	0.709582	0.781012	0.672931	0.658592	0.670744	0.658022	0.763607	2.20569
CHRNE	0.0337732	0.0357262	0.0267506	0.0189509	0.0188926	0.0497793	0.120282	0.0340568	0.0431947	0.207959	0.0759077	0.0779794	0.0205833	0.111852	0.166712	0.0403039	0.656077	0.0322628	0.0190344	0.05842	0.0491773	0.0915702	0.0771286	0.274596	0.12487	0.161691	0.0888164	0.021676	0.106505	0.0316513	0.162829	0.241101	0.0924635	0.09533	0.0494167	0.212367	0.0200968	0.121556	0.0809729	0.0497096	0.123751	0.186729	0.133333	0.0324836	0.0192097	0.656077
CLDN25	0.73976	0.832181	0.846167	0.7396	0.760207	0.934521	0.696354	0.791727	0.933091	0.740637	0.808121	0.779611	0.814907	0.791247	0.752695	0.783535	0.702151	0.879278	0.705905	0.851051	0.818376	1.08126	0.865983	1.45711	1.17971	0.697877	0.725342	0.720136	0.864554	0.700119	0.933612	0.728127	0.712206	0.786587	0.702392	0.820045	0.801405	0.696403	0.6994	0.762567	1.29034	0.740107	0.735599	0.712401	0.721128	1.45711
CMC1	0.0762104	0.0561579	0.0348758	0.0363681	0.0327087	0.0327655	0.068608	0.0331529	0.0594945	0.587683	0.0548021	0.0327049	0.0559764	0.0540199	0.124712	0.0448584	0.468988	0.146817	0.527046	0.142308	0.0408493	0.161361	0.109604	0.0914279	0.0436286	0.141366	0.0971377	0.188754	0.205832	0.0327056	0.0856851	0.162043	0.0844431	0.076132	0.0507488	0.0571859	0.0328502	0.44133	0.0719033	0.161472	0.0328602	0.0756902	0.0538886	0.279791	0.307997	0.587683
COG4	0.692913	0.692913	0.692913	0.739174	0.760076	0.692913	0.693775	0.693049	0.692913	0.69394	0.884406	0.735579	0.763104	0.739107	0.707059	0.718822	1.85473	0.792639	0.746985	0.694979	0.803728	0.692913	0.698342	0.719637	0.709873	0.70409	0.699953	0.78815	0.69292	0.699566	0.736654	0.726606	0.693631	0.69295	0.697897	0.708441	0.696923	1.16455	0.752598	0.79752	0.741358	0.700085	0.69374	0.693295	0.807497	1.85473
COQ8B	0.561814	0.617733	0.466115	0.411087	0.426624	0.460671	0.509547	0.508443	0.235657	0.432832	0.876644	0.393536	0.545154	0.553367	0.477731	0.557321	0.75114	0.253829	0.268003	0.264729	0.367999	0.235821	0.250486	0.243809	0.339329	0.352993	0.295066	0.530409	0.480911	0.554603	0.49738	0.567967	0.362445	0.728129	0.345719	0.438731	0.371693	0.265246	0.449977	0.285466	0.240661	0.801166	0.290845	0.508466	0.268004	0.876644
CRABP2	0.280896	0.24395	0.0482751	0.0729786	0.262312	0.0278353	0.150887	0.0622867	0.0333681	0.158453	0.0373655	0.0280496	0.422093	0.0286282	0.0415087	0.0381126	0.144683	0.0300508	0.0270451	0.0291991	0.0614171	0.612122	0.332124	0.0647388	0.0513857	0.0270219	0.087109	0.0768258	0.0323741	0.0373465	0.0335591	0.0269247	0.0343544	0.101087	0.137626	0.0599855	0.151849	0.0281681	0.306125	0.038699	0.0446069	0.0416737	0.301405	0.0368923	0.0381625	0.612122
CSGALNACT1	0.0774494	0.0754361	0.0781663	0.0750279	0.0741018	0.0771562	0.182354	0.0953443	0.079699	0.107842	0.0768141	0.0853073	0.0747641	0.0815866	0.108796	0.0806646	0.410809	0.145762	0.229385	0.140744	0.141969	0.212529	0.149477	0.131849	0.149138	0.121238	0.0883493	0.155236	0.110553	0.0739359	0.0744341	0.0893544	0.0894542	0.161145	0.0774323	0.106145	0.100446	0.356299	0.20587	0.401205	0.171935	0.0840041	0.164868	0.0885182	0.408033	0.410809
CTR9	0.316385	0.244616	0.295982	0.260102	0.287947	0.255759	0.268905	0.274705	0.616941	0.265699	0.419832	0.368502	0.329514	0.332351	0.409818	0.300486	0.326628	0.240597	0.280221	0.263447	0.239199	0.255659	0.298177	0.406899	0.242771	0.242362	0.294599	0.272876	0.238777	0.285019	0.240448	0.245325	0.262029	0.340583	0.26967	0.238957	0.872578	0.299205	0.24167	0.2518	0.311612	0.505559	0.257186	1.15	0.483385	1.15
CYBA	1.36875	1.15957	1.19344	1.18331	1.1558	1.18509	1.16224	1.19326	1.18763	1.14631	1.28655	1.15447	1.16786	1.15838	1.1455	1.16077	1.16669	1.21675	1.15104	1.1491	1.15669	1.14869	1.15247	1.34754	1.1875	1.14552	1.16501	1.19282	1.19815	1.17596	1.23245	1.3156	1.27349	1.15869	1.25192	1.24299	1.45166	1.52462	1.19132	1.28303	1.27652	1.37263	1.20554	1.71961	1.31475	1.71961
DAOA	0.0577115	0.0214152	0.0225378	0.0201705	0.103209	0.0366383	0.015115	0.0173609	0.0262136	0.0307957	0.0196159	0.0643238	0.0283051	0.0366519	0.0187321	0.127252	0.0397628	0.268037	0.055861	0.0662961	0.0926901	0.0682709	0.0553547	0.0479465	0.0200396	0.0157176	0.0158725	0.107993	0.0359299	0.0151457	0.0303844	0.0361319	0.0368798	0.0191762	0.0161294	0.0153885	0.0283078	0.10403	0.278192	0.119697	0.307635	0.0341078	0.0903244	0.015399	0.0151267	0.307635
DDIAS	0.114954	0.064912	0.0407435	0.0619131	0.0713584	0.0465009	0.128625	0.088446	0.0343664	0.0515566	0.0565846	0.0503852	0.0603904	0.0408808	0.05418	0.0387743	0.505892	0.0508325	0.0772203	0.0562191	0.121842	0.15546	0.125676	0.375253	0.0873096	0.0881146	0.0709473	0.0343835	0.0814315	0.0592417	0.0546216	0.0503019	0.113331	0.0835067	0.185448	0.24976	0.0631407	0.0361554	0.764504	0.0344259	0.0403275	0.0641537	0.246872	0.0477683	0.0682077	0.764504
DEGS1	1.52443	1.5642	1.61097	1.55323	1.53217	1.56474	1.53012	1.54597	1.54282	1.78126	1.58802	1.80819	1.79613	1.60007	2.08444	1.52206	1.52098	1.57382	1.63628	1.52154	1.64071	1.53025	1.53378	1.68788	1.542	1.56217	1.66608	1.64397	1.53021	1.51898	1.53578	1.55825	1.6655	1.65424	1.52106	1.52701	1.52531	1.58415	1.58341	1.58429	1.65155	1.51996	1.91633	1.74245	1.65032	2.08444
DICER1	0.522217	0.592559	0.325642	0.750113	1.01699	0.360167	0.352217	0.38944	0.329735	0.412273	0.537165	0.457062	0.318495	0.327438	0.328103	0.355366	0.799841	0.629523	0.583531	0.324889	0.595164	0.318329	0.391349	0.601637	0.38399	0.320204	0.383777	0.346179	0.34826	0.349282	0.318468	0.318316	0.330458	0.563164	0.681832	0.403548	0.675707	0.525943	0.354158	0.399957	0.655909	0.366199	0.339169	0.499832	0.66816	1.01699
DNAI2	0.0907682	0.0763086	0.0404015	0.112884	0.183967	0.028197	0.043452	0.0280055	0.0175043	0.0620894	0.0171958	0.027084	0.083733	0.159498	0.162511	0.0680616	0.0186756	0.0617902	0.105248	0.0284145	0.0758756	0.0406436	0.0438304	0.152227	0.0357321	0.529908	0.620843	0.177184	0.0509466	0.0534664	0.0951644	0.0734961	0.0220009	0.0449464	0.122584	0.344847	0.128991	0.0553527	0.232352	0.173082	0.0289698	0.30944	0.0329676	0.0529544	0.28441	0.620843
DOT1L	0.547394	0.398319	0.444873	0.387884	0.54825	0.440746	0.448099	0.494002	0.4444	0.500335	0.537445	0.428215	0.591788	0.437298	0.611225	0.583739	0.66459	0.39276	0.389635	0.398956	0.388655	0.491344	0.410607	0.44214	0.389779	0.39254	0.387723	0.389843	0.422707	0.667944	0.491267	0.390933	0.396495	0.493713	0.401366	0.407781	0.491276	0.954473	0.670958	0.425071	0.843105	0.417458	0.397799	0.421406	1.07706	1.07706
DUOX2	0.44701	0.570946	0.861728	1.10578	1.05342	0.805627	0.331045	0.420995	0.879946	0.273407	1.10818	0.447805	0.877053	0.621498	0.689637	1.05491	0.312268	0.109511	0.0699898	0.209312	0.450871	0.324024	0.182211	0.494008	0.289392	0.219934	0.252256	0.483056	0.337984	0.456315	0.314507	0.314971	0.454349	0.341406	0.256585	0.109663	0.0787153	0.723645	0.0737546	0.114037	0.346223	0.303848	0.302825	0.245073	0.528251	1.10818
ECI2	0.040857	0.0682206	0.059694	0.0962319	0.0619451	0.0565253	0.0408352	0.187106	0.169599	0.0551444	0.0716236	0.183381	0.108976	0.0423161	0.0421071	0.0986226	0.411765	0.0435443	0.0411601	0.0434568	0.042675	0.113146	0.0628434	0.0391902	0.0403834	0.125701	0.0669142	0.115985	0.0953717	0.0641378	0.0474692	0.0409683	0.126308	0.0679928	0.0669709	0.0969338	0.0682171	0.129584	0.0726645	0.255959	0.0737762	0.0418342	0.218183	0.0533498	0.0392287	0.411765
EHF	0.27075	0.21123	0.254461	0.372898	0.342307	0.272962	0.335779	0.261983	0.191298	0.19252	0.209568	0.1914	0.22881	0.198916	0.263612	0.236424	0.205489	0.199033	0.191642	0.19637	0.20338	0.19504	0.197074	0.304518	0.214383	0.300313	0.41883	0.396879	0.489599	0.20052	0.19125	0.194096	0.278581	0.585359	0.284178	0.253774	0.270213	0.302495	0.203565	0.288259	0.276709	0.537831	0.781116	0.390661	0.226751	0.781116
ELOVL1	0.102528	0.0778161	0.0844819	0.0940249	0.0796218	0.0818145	0.0876688	0.077724	0.0786862	0.107815	0.0776333	0.0872426	0.0795111	0.0794538	0.0815198	0.0793752	0.117053	0.249965	0.231724	0.181748	0.168413	0.138669	0.200559	0.28082	0.277089	0.0901404	0.13833	0.109067	0.0844787	0.143349	0.0840694	0.123082	0.0986104	0.0826627	0.140987	0.307085	0.231865	0.0788004	0.770928	0.126939	0.0920377	0.0952126	0.264651	0.0966571	0.15695	0.770928
EPC2	0.0849989	0.0513823	0.107757	0.0255951	0.00534724	0.122743	0.0545368	0.0374655	0.0809764	0.0116295	0.0211461	0.0385717	0.0299942	0.0034355	0.008009	0.0810094	0.0179839	0.225847	0.118346	0.0958706	0.099551	0.0641727	0.220819	0.0625074	0.0634935	0.0914166	0.0361334	0.02584	0.0472063	0.0614696	0.152595	0.108633	0.0448635	0.0211683	0.0450925	0.0584107	0.00836615	0.0198113	0.0043905	0.388588	0.570501	0.124589	0.00363325	0.00695748	0.0146852	0.570501
ERVMER34-1	0.305492	0.438636	0.310145	0.305492	0.450186	0.342239	0.305492	0.401605	0.401659	0.305492	0.305492	0.501712	0.305492	0.305492	0.379416	0.305492	0.305492	0.309518	0.305492	0.309592	0.312183	0.354165	0.440642	0.305492	0.588327	0.471655	0.436217	0.551409	0.43771	0.479992	0.305492	0.305492	0.42398	0.401566	0.380287	0.401571	0.602586	0.317088	0.484533	0.477311	0.512222	0.451845	0.332086	0.521146	0.34399	0.602586
EZH2	0.166716	0.210567	0.0872518	0.155711	0.219436	0.0957545	0.193788	0.126604	0.0357366	0.174007	0.133128	0.149541	0.117104	0.118898	0.174771	0.15687	0.444919	0.0594974	0.0595506	0.0408534	0.0535969	0.03707	0.0518326	0.0376344	0.0757936	0.196138	0.217719	0.0754699	0.172764	0.234925	0.0388479	0.0573229	0.0710681	0.14372	0.0890079	0.203847	0.195318	0.13382	0.429006	0.122337	0.196221	0.177085	0.175354	0.121002	0.0328197	0.444919
FAM160A2	0.0185637	0.0172532	0.385841	0.0662464	0.301459	0.463096	0.123389	0.476529	0.155302	0.200579	0.0799895	0.26587	0.0587317	0.367511	0.189205	0.318556	0.18962	0.467268	0.386563	0.113936	0.492533	0.0620604	0.242745	0.389685	0.355332	0.376738	0.569944	0.526648	0.358045	0.273815	0.675138	0.511418	0.299742	0.148353	0.254006	0.289918	0.158662	0.128138	0.11476	0.0159476	0.0164255	0.275997	0.0149657	0.578621	0.37579	0.675138
FAM240A	0.0321013	0.0321013	0.0321013	0.0321013	0.0321013	0.0321013	0.0321013	0.0321013	0.0321013	0.0321013	0.0321013	0.0321013	0.0321013	0.0321013	0.0321013	0.0321013	0.0321013	0.0321013	0.0321013	0.845638	0.0321013	0.0321013	0.0321013	0.0321013	0.770227	1.3483	1.73009	1.83153	2.30869	0.0321013	0.0321013	0.0321013	1.81185	1.79116	0.659693	1.71787	1.70521	1.8445	2.02372	2.43108	2.02381	2.00897	1.72085	1.65515	1.90094	2.43108
FARP1	0.0904466	0.088563	0.107087	0.228347	0.213381	0.118747	0.142637	0.0905162	0.120635	0.088594	0.0885362	0.0964043	0.102919	0.0982249	0.0940036	0.0886091	0.406496	0.307682	0.700366	0.341648	0.160006	0.285252	0.371155	0.743781	0.3833	0.503533	0.41052	0.233172	0.226686	0.1169	0.221125	0.14964	0.278405	0.204572	0.132689	0.492995	0.093596	0.0889153	0.272841	0.231812	0.155844	0.18617	0.230166	0.465865	0.131086	0.743781
FCER1A	1.09193	0.72841	0.501781	0.361339	0.124591	0.530844	0.168897	0.167042	0.121307	0.117936	0.167524	0.668371	0.115027	0.479682	0.164923	0.205144	1.71875	0.119448	0.145658	0.326212	0.288153	0.4258	0.353182	0.117768	0.21314	0.297572	0.187365	0.118101	1.31034	0.863875	0.805546	0.206092	0.533947	0.114985	0.192673	0.189384	0.165115	0.424607	1.38563	0.933182	1.59748	0.150296	0.13231	0.115889	0.113144	1.71875
FGL1	0.0650376	0.0744779	0.0637378	0.0473528	0.0627053	0.0739939	0.415418	0.00517362	0.217381	0.0193022	0.0219724	0.102767	0.0135175	0.00642711	0.0139541	0.0102538	0.00240306	0.00571786	0.0024016	0.00884976	0.00867615	0.269471	0.0175137	0.0157854	0.00851023	0.00740033	0.00520237	0.00372878	0.0702586	0.0413069	0.0262954	0.0458427	0.246878	0.0584322	0.00550243	0.127433	0.216202	0.0432116	0.00516296	0.0160866	0.246265	0.0380187	0.206674	0.152869	0.0114408	0.415418
FNDC9	0.303025	0.1786	0.18278	0.277573	0.2401	0.215761	0.0666804	0.0749119	0.403594	0.240899	0.0661829	0.227057	0.1082	0.15608	0.136155	0.0663159	0.30158	0.191787	0.315152	0.0798879	0.277198	0.125638	0.0774927	0.146088	0.0947821	0.0918281	0.107127	0.0677247	0.0870004	0.0688193	0.110376	0.0750794	0.114223	0.0889081	0.0752494	0.0689048	0.0761782	0.0660613	0.0767073	0.106976	0.0916698	0.0698699	0.0695493	0.0697217	0.0759043	0.403594
FRRS1L	0.825211	0.683857	0.520598	0.0225428	0.0241789	0.582381	0.412774	0.446776	0.172321	0.0225428	0.0225428	0.178286	0.105947	0.195703	0.425065	0.205719	0.125251	0.485579	0.514638	0.226882	0.326941	0.626085	0.46226	0.170512	0.527945	0.0241473	0.0663732	0.297707	0.221763	0.0614029	0.174297	0.463757	0.355434	0.286553	0.0602837	0.180573	0.115865	0.505495	0.135989	0.284166	0.118992	0.495951	0.064187	0.091846	0.0354359	0.825211
GABPA	0.329624	0.114689	0.0447821	0.027521	0.0111974	0.00208218	0.0185559	0.0853379	0.018236	0.00142653	0.114517	0.00589127	0.00878007	0.0267141	0.0398259	0.0496324	0.208871	0.274357	0.655585	0.556297	0.491709	0.0208301	0.152207	0.00117883	0.507594	0.335949	0.0867013	0.139629	0.079376	0.262199	0.327959	0.681594	0.0677006	0.0671592	0.573286	0.907019	0.279631	0.129382	0.0174439	0.0168639	1.56904e-05	0.000257289	0.511226	0.0415359	0.00806823	0.907019
GATA1	0.0668649	0.0668649	0.115305	0.154806	0.501558	0.129704	0.391076	0.204884	0.17192	0.173781	0.558687	0.281537	0.187985	0.19588	0.164569	0.171547	0.103796	0.0729494	0.310291	0.0668822	0.142611	0.0850763	0.0751101	0.0762281	0.187757	0.0805811	0.0675141	0.146669	0.152445	0.154336	0.223509	0.199904	0.176783	0.0678193	0.0798719	0.114444	0.29688	0.177169	0.112041	0.0769712	0.0763854	0.0668746	0.113916	0.0884058	0.0847174	0.558687
GFPT2	0.512096	0.468573	0.577274	0.428175	0.44395	0.614806	0.529724	0.590461	0.59844	0.488752	0.539519	0.54791	0.516041	0.53761	0.449339	0.632236	0.560708	1.0425	0.960364	1.01376	1.00451	0.902791	0.916184	0.661102	0.944321	1.16067	0.812755	0.740903	0.52286	0.626325	0.721883	0.602161	0.585791	0.414908	0.658142	1.15824	1.4296	0.498032	0.49555	0.532107	0.458516	1.20983	0.411079	0.490983	1.06294	1.4296
GLI4	0.219096	0.186613	0.159644	0.117655	0.16421	0.155274	0.100729	0.355634	0.203712	0.152075	0.127118	0.19389	0.235744	0.164416	0.105228	0.145834	0.136454	0.483642	0.312255	0.232897	0.270311	0.222818	0.297079	0.474897	0.231765	0.408522	0.224176	0.261572	0.125761	0.100897	0.205927	0.116496	0.182284	0.115808	0.188348	0.365807	0.155293	0.25632	0.959885	0.193451	0.101376	0.268604	0.564011	0.406419	0.249062	0.959885
GNPDA2	0.689215	0.677808	0.677483	0.68949	0.68587	0.676591	0.676658	0.682585	0.681228	0.707477	0.678511	0.68101	0.69349	0.68279	0.725438	0.680946	0.756631	0.919025	0.895567	0.894986	0.89554	0.836579	0.926012	1.01637	0.860846	1.04865	0.80225	0.802125	0.707032	0.695001	0.705903	0.788473	0.868911	0.677627	0.831459	1.06446	0.914524	0.916227	0.700163	1.21212	0.680766	1.0371	0.687266	0.760788	0.838624	1.21212
GPR101	0.0908589	0.0908589	0.106089	0.104718	0.0953297	0.110651	0.0929024	0.0911019	0.0927134	0.123967	0.0908831	0.107724	0.0973626	0.118997	0.177836	0.11216	0.133407	0.253182	0.295355	0.158525	0.396783	0.902504	0.162232	0.553973	0.177304	0.100498	0.0908736	0.15707	0.120469	0.286958	0.112413	0.249161	0.162068	0.239668	0.191826	0.547163	0.0909283	0.283116	0.275475	0.164564	0.113058	0.143935	0.153547	0.125445	0.10199	0.902504
GPX8	0.378481	0.293158	0.051323	0.232262	0.248865	0.0786705	0.0972125	0.154638	0.073549	0.272893	0.131253	0.108171	0.307263	0.393684	0.217498	0.195907	0.0127344	0.32536	0.513414	0.431779	0.457053	0.327839	0.330987	0.101751	0.668119	0.26385	0.332266	0.0396283	0.128758	0.0165572	0.128815	0.149714	0.19876	0.0831186	0.126223	0.364164	0.0217801	0.0528768	0.0475708	0.144034	0.155821	0.431652	0.539174	0.0405905	0.0107702	0.668119
GSTM3	0.0610101	0.0643307	0.094567	0.0612517	0.0643364	0.0613314	0.138135	0.0629704	0.0770123	0.130558	0.0786943	0.060837	0.0835181	0.069202	0.0611956	0.0916924	0.0876211	0.13708	0.106121	0.0817373	0.0745992	0.232939	0.0612363	0.0731725	0.0765048	0.0676692	0.0910629	0.0859691	0.0646257	0.0681775	0.0804862	0.0715685	0.0754899	0.0837957	0.0800079	0.0613467	0.126969	0.0986418	0.376415	0.0703048	0.0609653	0.0637028	0.0796889	0.0719779	0.0862864	0.376415
HABP4	0.157283	0.250502	0.304634	0.423912	0.400771	0.416956	0.432535	0.187013	0.32781	0.178733	0.299625	0.213652	0.484185	0.367312	0.59327	0.29764	0.285489	0.406354	0.28597	0.308758	0.0830668	0.38088	0.57636	0.610086	0.266984	0.841434	0.317682	0.533924	0.129123	0.503427	0.355835	0.0564941	0.177412	0.0718823	0.0789361	0.210123	0.410725	0.105705	0.148828	0.0473834	0.255919	0.380313	0.0798486	0.0588972	0.0796023	0.841434
HEATR6	0.0309523	0.001086	0.00962664	0.0207549	0.0187622	0.00168997	0.00918134	0.0160685	0.0139279	0.000726483	0.00451481	0.0412061	0.0247698	0.00104907	0.00838526	0.00516903	0.00420369	0.102328	0.012567	0.0900303	0.0520152	0.00751252	0.0303051	0.181032	0.0958036	0.0027404	0.00914541	0.000557134	0.00308386	0.168265	0.0481538	0.115367	0.181126	0.00778904	0.00617285	0.00899364	0.592458	0.0478119	0.0956675	0.404788	0.00658163	0.0656946	0.214977	0.108862	0.000955796	0.592458
HIST1H2AB	0.250753	0.250753	0.353101	0.250753	0.330553	0.381713	0.314721	0.265097	0.257594	0.250753	0.250753	0.253811	0.405565	0.311363	0.479622	0.312434	0.764106	0.763623	0.250753	0.660825	0.403356	0.581067	0.682028	0.453097	0.549016	0.645494	0.357512	0.385193	0.259189	0.367951	0.38509	0.34914	0.621208	0.847237	0.258927	0.926533	0.418626	0.257399	0.403255	0.252092	0.263857	0.724932	0.715229	0.270413	0.282558	0.926533
HMGB1	0.338453	0.0593095	0.0671721	0.0637394	0.000306439	0.0409013	0.0175706	0.13596	0.142082	0.0378612	0.00777244	0.117161	0.0144342	0.0805012	0.113692	0.0965383	0.000162645	0.0286388	0.217066	0.0204552	0.00501564	0.162595	0.0606134	0.08623	0.0033454	0.000160926	0.00656119	0.00529382	0.0536777	0.0451414	0.00293613	0.000256655	0.061988	0.0467028	0.0246447	0.0352071	0.061975	0.0203933	0.0125906	0.00922137	0.0432501	0.0328757	0.14839	0.126695	0.0147547	0.338453
HOXD4	0.0419315	0.0536886	0.162731	0.124296	0.101122	0.123647	0.0308658	0.16444	0.182063	0.269885	0.342244	0.174672	0.201892	0.227379	0.447441	0.22534	0.758406	0.0250788	0.0425824	0.0156114	0.173955	0.0311259	0.016095	0.391184	0.534354	0.0165576	0.0457948	0.0525212	0.0896776	0.0272346	0.0205636	0.0999231	0.0317892	0.0216049	0.483821	0.0826369	0.0574423	0.816273	0.078275	0.684498	0.122194	0.213107	0.18683	0.407134	0.486981	0.816273
HSPB1	0.0469811	0.0341466	0.0130352	0.00592031	0.00539166	0.00641416	0.0497361	0.00625401	0.00318033	0.0359769	7.03913e-05	0.00117993	0.0352748	0.0354093	0.106401	0.0291336	0.0106073	0.00273466	0.00101428	0.000262531	0.00249904	0.0295266	0.00947705	0.0122838	0.00662609	0.0368281	0.0919136	0.0327967	0.0911241	0.113677	0.151318	0.10164	0.000811442	0.00714914	0.0188258	0.0025311	0.147241	0.00746764	0.000202798	0.0508479	0.235497	0.025878	0.00846433	0.127928	2.56259e-05	0.235497
IFFO1	0.43278	0.593041	0.276145	0.237771	0.253488	0.260923	0.26027	0.282095	0.351663	0.396023	0.316806	0.237671	0.505752	0.47921	0.621027	0.320692	0.242608	0.249553	0.242838	0.364712	0.284374	0.588507	0.306918	0.704174	0.252765	0.249013	0.337897	0.242922	0.497997	0.397694	0.245306	0.267201	0.248489	0.489355	0.290614	0.237622	0.326403	0.286352	0.490948	0.27352	0.237698	0.581172	0.315828	0.445799	0.238217	0.704174
IGSF23	0.188275	0.0745975	0.0646824	0.132348	0.160967	0.0637738	0.0622159	0.201295	0.0741331	0.54885	0.0680718	0.0630927	0.621661	0.254167	0.195447	0.113052	0.0876366	0.135969	0.0622159	0.515795	0.0694138	0.135386	0.119742	0.109212	0.0690387	0.118462	0.151145	0.0826191	0.20052	0.0892524	0.0628343	0.0646119	0.367926	0.163751	0.203028	0.106132	0.0628912	0.398853	0.102869	0.131879	0.0716608	0.137105	0.0719442	0.179435	0.0625504	0.621661
IL9	0.996427	1.08912	0.875763	1.03426	0.904353	0.722542	0.972015	0.896563	0.731849	0.549282	0.6439	0.706884	0.781114	0.754131	0.782917	1.62017	1.37299	0.251612	0.230763	0.255237	0.21896	0.326404	0.392974	0.499342	0.293186	0.264581	0.24486	0.736785	0.685767	0.766254	0.802275	0.315362	0.237709	0.224913	0.223942	0.314345	0.60122	1.40637	1.062	1.27929	0.882258	0.305159	0.222613	0.409751	0.218298	1.62017
IPP	0.286844	0.135631	0.065108	0.099329	0.116634	0.0474264	0.0251144	0.0494296	0.105832	0.0267743	0.0148544	0.0687709	0.0210859	0.0220908	0.0510624	0.0356492	0.156864	0.0157446	0.0458303	0.0106681	0.0102594	0.120073	0.0276165	0.355328	0.0106316	0.0928155	0.123998	0.112835	0.0953708	0.0126986	0.206483	0.0704107	0.0863756	0.174208	0.0124934	0.0134166	0.0370341	0.030972	0.0896632	0.396279	0.0111047	0.0153757	0.00977822	0.0480627	0.0253393	0.396279
ITGB2	0.33459	0.420968	0.254569	0.281405	0.25487	0.254569	0.254569	0.811871	0.254569	0.484734	0.257001	0.407667	0.514165	0.498749	0.558972	0.553048	0.641409	0.285515	0.26849	0.255368	0.258703	0.256626	0.261018	0.254584	0.256616	0.290296	0.640329	0.256774	0.38338	0.358977	0.254572	0.319428	0.281885	0.296873	0.279193	0.609432	0.431418	0.539443	0.593904	0.521272	0.26841	0.362128	0.406673	0.401322	0.618291	0.811871
KAT2B	0.820166	0.601553	0.437168	0.722746	0.328868	0.494105	0.0999746	0.15501	0.598455	0.328952	1.01414	0.43089	0.563691	0.693497	0.0152831	0.565761	0.415158	0.179646	0.253024	0.0122063	0.211085	0.562916	0.246269	0.461074	0.448904	0.212285	0.162809	0.699098	0.189516	0.23604	0.420597	0.217441	0.151976	0.0169157	0.148001	0.0336663	0.0564793	0.770053	0.0180839	0.011887	0.0376494	0.0627802	0.0124837	0.505973	0.855691	1.01414
KCNN1	0.301197	0.312147	0.269793	0.266687	0.306623	0.271242	0.282026	0.757672	0.350739	0.266687	0.266687	0.276215	0.345598	0.328571	0.319491	0.2667	0.270172	0.915787	0.428581	0.285568	0.577529	0.940917	0.797588	0.491566	0.532708	0.268298	0.443133	0.285673	0.32188	0.316766	0.27593	0.341935	0.313459	0.348863	0.321274	0.299567	0.508692	1.04483	0.296634	0.439538	0.33156	0.284899	0.390577	1.11921	0.694237	1.11921
KIAA1147	1.3981	1.37413	0.75275	1.16168	1.10026	0.781098	1.01959	0.93691	0.678481	0.577916	1.05605	1.00637	1.30926	1.1574	1.02191	0.905353	0.557776	1.31141	1.3177	1.12032	0.590997	1.08349	1.25122	0.852	0.895373	0.904843	0.979833	1.2287	0.767246	1.41487	1.40981	1.39683	1.07849	1.17571	1.31258	1.31398	1.14155	0.551468	0.754368	0.780763	0.551274	1.03706	0.7279	0.555079	0.556614	1.41487
KLF2	0.254611	0.23008	0.268891	0.257801	0.430288	0.277815	0.216045	0.365177	0.301179	0.22036	0.231205	0.344651	0.216154	0.262129	0.249575	0.277931	0.228711	0.639533	0.216088	0.22051	0.216064	0.388379	0.560204	0.293614	0.497173	0.222584	0.804421	0.233602	0.696051	0.238308	0.216158	0.314102	0.576696	0.287202	0.427919	0.301186	0.279945	0.274607	0.223779	0.469442	0.430533	0.618154	0.515162	0.565499	0.495994	0.804421
KPNA2	0.448956	0.637376	1.17716	0.983334	0.562115	1.13616	0.99886	0.766096	0.495056	0.463732	0.719618	0.890907	0.424033	0.527625	0.612835	0.841359	0.380705	0.564584	1.09874	0.986672	0.740806	0.331928	0.668427	0.331166	0.756972	0.647161	0.482141	0.437843	0.924246	0.852741	0.799403	0.74847	1.02513	0.884955	0.637922	0.753848	1.14302	0.317297	0.77516	0.31786	0.452404	0.78971	0.32563	0.978191	0.476221	1.17716
KRTAP15-1	0.376903	0.46183	0.37703	0.411696	0.406042	0.377504	0.377447	0.425137	0.383903	0.413121	0.381702	0.397363	0.610649	0.418386	0.39722	0.429126	0.382805	0.383589	0.384248	0.383611	0.37718	0.45021	0.398353	0.3807	0.392965	0.399737	0.455118	0.404019	0.379926	0.501015	0.406174	0.564647	0.472852	0.410158	0.386068	0.521923	0.418313	0.419291	0.536708	0.38717	0.392447	0.404112	0.458637	0.383086	0.387997	0.610649
LAMA3	0.516604	0.597348	0.515786	0.652837	0.707528	0.515786	0.515786	0.57943	0.515786	0.553001	0.677141	0.67434	0.548574	0.517206	0.516034	0.532551	0.568261	0.644391	0.558423	0.553687	0.515797	0.65262	0.560909	0.761058	0.552778	0.66889	0.82444	0.608839	0.518949	0.519695	0.541659	0.610378	0.516625	0.659782	0.729549	0.753663	0.651927	0.524217	0.682274	0.977441	0.602353	0.531786	0.516577	0.516545	0.523705	0.977441
LDLRAD1	0.342533	0.168151	0.507067	0.573338	0.290492	0.363236	0.443556	0.433662	1.3134	0.414736	1.12881	0.627506	0.755479	0.53669	0.860178	0.477274	0.146644	1.42754	1.18691	0.283016	0.983229	0.387982	0.887038	0.135659	1.33675	0.963672	0.894794	1.08977	0.669064	1.26677	0.644048	0.491663	0.518954	0.652094	1.42292	1.80934	0.138372	0.264706	0.136958	0.443986	1.36019	0.767351	0.209499	0.162009	0.135403	1.80934
LIN28B	0.0500736	0.0343932	0.141966	0.213513	0.423524	0.0870036	0.232455	0.19261	0.079615	0.0243328	0.0253931	0.0995672	0.158066	0.236547	0.0333943	0.193224	0.0816068	0.0503076	0.0282682	0.0378038	0.0460887	0.325698	0.28269	0.423032	0.0404816	0.395072	0.108694	0.547538	0.233894	0.0454389	0.0304069	0.0251598	0.0588958	0.0274391	0.0243572	0.0842139	0.101546	0.278497	0.0250699	0.0468128	0.0389915	0.449104	0.354511	0.24336	0.176316	0.547538
LOC101927572	0.133942	0.133942	0.268313	0.585107	0.698616	0.259794	0.355928	0.201876	0.480185	0.39809	0.395397	0.301842	0.375366	0.41221	0.336574	0.254463	0.283166	0.264043	0.136504	0.246364	0.16635	0.134235	0.191702	0.134903	0.161605	0.136201	0.165971	0.500913	0.342049	0.242282	0.180466	0.210726	0.449084	0.342218	0.247234	0.42225	0.30404	0.138198	0.297091	0.135254	0.221306	0.447665	0.436772	0.150336	0.203434	0.698616
LPAR1	0.756642	0.732093	0.746352	0.746493	0.664156	0.725591	0.776791	0.81954	0.693659	0.825669	0.804183	0.744878	0.848343	0.839927	0.718096	0.798478	0.683212	1.00107	0.856599	0.814248	0.799795	0.765344	0.906619	0.653455	0.833423	0.923317	0.935046	0.976498	0.786495	0.865008	0.918232	0.960702	0.884624	0.899232	0.89329	0.887411	0.829236	1.13246	0.908095	0.859755	0.86477	0.908966	0.871674	0.871296	0.683945	1.13246
LRRC55	1.20717	0.687974	0.413584	0.578166	1.18508	0.413584	0.786423	0.934442	0.413584	0.413591	0.764316	0.8455	0.434744	0.417625	0.462487	0.555647	0.456205	0.621328	0.784544	1.21313	0.413584	0.860858	0.692285	1.10991	0.728446	1.02756	1.09447	0.924329	1.01094	1.04125	0.961219	1.02777	0.764553	0.687478	0.680986	0.572947	0.75434	0.915746	0.581145	1.15244	1.25277	0.994154	0.627198	1.08529	1.06542	1.25277
LY6G6F	0.0418355	0.202943	0.341961	0.251178	0.483305	0.268206	1.42404	0.0940875	0.631997	0.593899	0.530653	0.167665	0.26181	0.275395	0.929609	0.272867	0.962731	0.0415087	0.0426016	0.0444489	0.0826521	0.26975	0.0412974	0.0565768	0.0412275	0.0508819	0.0481896	0.209687	0.259286	0.0900978	0.0419692	0.0444558	0.184329	0.726362	0.775503	0.497426	0.0552833	0.909989	0.298095	0.934999	0.436377	0.169387	0.295004	0.145011	0.584295	1.42404
MAGED1	0.00765463	0.00765463	0.0623002	0.183556	0.174756	0.0348402	0.0596064	0.0551719	0.446265	0.0107035	0.0979149	0.192328	0.036629	0.0427108	0.312158	0.0534076	0.00772352	0.261472	0.36499	0.271456	0.00765667	0.014012	0.0913972	0.0757363	0.183087	0.12557	0.00824194	0.011633	0.00822001	0.199423	0.244205	0.0301628	0.0126777	0.0100674	0.152967	0.00765616	0.0881934	0.0613995	0.440271	0.256656	0.507852	0.00854547	0.00788591	0.00948666	0.0159524	0.507852
MAPK13	0.029236	0.0289791	0.0618886	0.0413205	0.079703	0.0298787	0.159392	0.0741776	0.0346069	0.0493753	0.0291875	0.0597797	0.0341072	0.0426959	0.17893	0.0803644	0.10336	0.029515	0.0293072	0.069216	0.0295628	0.084565	0.0326755	0.0289553	0.0814284	0.0507719	0.0535482	0.229058	0.278221	0.0920869	0.03149	0.060998	0.0677093	0.0812222	0.0626232	0.0359579	0.0894886	0.0329642	0.479066	0.160083	0.225871	0.236963	0.318354	0.0291985	0.0504418	0.479066
MCAT	0.366129	0.412999	0.526864	0.708269	0.630184	0.485233	0.41649	0.52406	0.401536	0.562325	0.378753	0.404968	0.521961	0.425388	0.380975	0.393924	0.635044	0.427232	0.370288	0.387137	0.388582	0.372256	0.372253	0.375103	0.366184	0.368186	0.419576	0.732586	0.402444	0.367203	0.378382	0.380449	0.420548	0.736099	0.505729	0.680729	0.374873	0.552332	0.379837	0.474893	0.424957	0.399454	0.764163	1.10916	0.670673	1.10916
MEGF11	0.145452	0.0705125	0.0731713	0.0677013	0.0614436	0.0649176	0.0660159	0.0614186	0.0614593	0.0639398	0.0655108	0.0715768	0.0611708	0.0698946	0.0661447	0.0894109	0.881178	0.225017	0.585055	0.536505	0.261272	0.146531	0.150127	0.461864	0.28489	0.109093	0.0660144	0.0943411	0.0683123	0.131535	0.0815898	0.0734439	0.127673	0.103718	0.0640922	0.146609	0.0707739	0.063749	0.248124	0.27185	0.0949546	0.110996	0.19256	0.134847	0.118048	0.881178
MGAT4A	0.420676	0.260408	0.186656	0.356676	0.345645	0.186592	0.201643	0.192002	0.186943	0.191521	0.441752	0.194426	0.271917	0.186512	0.186603	0.236289	0.295573	0.239282	0.236681	0.186653	0.192543	0.19177	0.186498	0.264495	0.281137	0.19442	0.194125	0.198269	0.189633	0.233482	0.238666	0.218816	0.281546	0.248971	0.388466	0.187173	0.365348	0.252052	0.606512	0.314563	0.194275	0.270688	0.270127	0.193359	0.197347	0.606512
MLXIP	0.807189	0.789232	0.574066	0.537886	0.603057	0.590525	0.642155	0.638718	0.517644	0.548506	0.545083	0.672825	0.842541	0.777748	0.59928	0.797949	0.951196	0.6832	0.655988	0.852031	0.742255	0.555689	0.653292	1.15686	1.00257	0.616651	0.617581	0.776311	0.573872	0.670872	0.612085	0.730033	0.918516	0.681368	0.70569	0.815725	0.676501	0.519831	0.6488	0.564218	0.862206	0.684511	1.19252	0.595543	0.6046	1.19252
MPIG6B	0.193737	0.156601	0.0160897	0.0529017	0.01692	0.0171395	0.0346503	0.301127	0.0565367	0.064603	0.017539	0.0270613	0.0752881	0.0166696	0.0298575	0.0586677	0.12679	0.0385671	0.0727979	0.016069	0.0748299	0.0389248	0.301124	0.230458	0.189441	0.22328	0.0410813	0.400225	0.145803	0.261677	0.145845	0.207541	0.248235	0.0225945	0.0793238	0.0499242	0.0203533	0.15723	0.029308	0.0272559	0.24996	0.03941	0.0160968	0.172239	0.115675	0.400225
MRPL53	0.175042	0.187455	0.161634	0.216316	0.240147	0.162113	0.315454	0.767703	0.354142	0.526097	0.160228	0.349982	0.205324	0.22427	0.208803	0.237454	0.483353	0.237509	0.386949	0.577118	0.241781	0.206747	0.161258	0.184501	0.172932	0.234383	0.176515	0.258261	0.231064	0.495054	0.38566	0.410319	0.798681	1.41789	1.29319	0.273816	0.468694	0.16169	0.886032	0.40724	0.389683	0.781088	0.160259	0.288124	0.158789	1.41789
MT3	0.434561	0.499662	0.643909	0.991475	0.896726	0.639566	0.533669	0.624567	0.154084	0.612548	0.575997	0.763261	0.728411	0.651242	0.698196	0.581577	0.38392	1.00281	0.420442	0.501169	0.38833	0.823227	0.663733	0.537917	0.527393	0.492321	0.453899	0.789921	0.625618	0.508156	0.482987	0.513991	0.706681	0.736408	0.845684	0.905395	1.07512	0.167764	0.17977	1.07234	0.161919	0.617647	0.458038	0.602956	0.294867	1.07512
MUTYH	0.418478	0.262297	0.264232	0.324186	0.340349	0.297602	0.300831	0.480154	0.29047	0.360809	0.321885	0.43215	0.327965	0.381322	0.334008	0.347504	0.282213	0.339615	0.257972	0.30216	0.291353	0.291918	0.337506	0.266096	0.264709	0.261417	0.383386	0.353366	0.257244	0.263444	0.268631	0.301868	0.322486	0.395472	0.359012	0.368203	1.09241	0.27245	0.2573	0.268347	0.482165	0.558926	0.742841	0.527551	0.296701	1.09241
MYOM1	0.493153	0.386881	0.507836	0.543726	0.649879	0.597385	0.285614	0.232873	0.612498	0.217065	0.41048	0.402513	0.465999	0.660843	1.23948	0.429172	0.413171	0.196015	0.201361	0.199673	0.23271	0.562464	0.245238	0.811904	0.200323	0.258958	0.258312	0.388381	0.369572	0.229952	0.398533	0.34716	0.218198	0.382761	0.234973	0.224213	0.225025	0.277179	0.452598	0.199127	0.4872	0.19005	0.494407	0.381734	0.292882	1.23948
NATD1	1.3529	1.38553	1.38719	1.33404	1.66989	1.35926	1.33404	1.61835	1.33404	1.33404	1.33404	1.48392	1.33404	1.33404	1.48809	1.33404	1.33404	1.35773	1.33404	1.33404	1.40858	1.69137	1.64128	1.33404	1.46233	1.59233	1.6587	1.61628	1.52256	1.45952	1.33404	1.33404	1.42773	1.71442	1.51266	1.57442	1.83301	1.67842	1.577	1.74122	1.55246	1.69329	1.38361	1.37194	1.57007	1.83301
NDUFAF1	0.0531962	0.0259506	0.0238931	0.00911569	0.0192719	0.0102957	0.020288	0.00815146	0.00865683	0.0343646	0.00924953	0.00845741	0.0209369	0.0198393	0.0207688	0.022279	0.213857	0.00816755	0.018546	0.0212744	0.0142253	0.0285807	0.010558	0.0783061	0.0319727	0.00910319	0.00823725	0.0109194	0.0708909	0.0233596	0.0122785	0.00935176	0.0249549	0.0324769	0.0174159	0.0125205	0.0298334	0.157402	0.376963	0.0330428	0.0474184	0.02337	0.172862	0.0875484	0.0746296	0.376963
NEXMIF	0.258057	0.258057	0.944786	1.09329	0.971583	1.05029	0.621193	0.676753	0.258057	0.748609	0.815019	1.02834	0.931109	0.893538	1.0915	0.902842	0.560306	0.896482	0.946456	0.726963	1.2058	0.504767	0.637733	0.929303	0.753744	1.46235	0.881076	0.777057	0.602297	0.617933	0.320976	0.68869	0.375837	0.302288	0.529323	1.11391	0.447316	0.259419	0.28943	1.32085	0.705254	0.913861	0.663177	0.786832	0.910963	1.46235
NKX2-5	0.197729	0.14745	0.13256	0.116759	0.254944	0.107486	0.100627	0.296254	0.0930351	0.10703	0.0883563	0.107046	0.0903484	0.117039	0.433488	0.0876977	0.141485	0.11036	0.0864143	0.0877639	0.0926516	0.10556	0.0976613	0.473973	0.110471	0.0877756	0.169996	0.280781	0.0963667	0.169279	0.111052	0.127768	0.143608	0.123135	0.205234	0.873803	0.56576	0.308781	0.2227	0.230061	0.108636	0.400891	0.131503	0.323065	0.21983	0.873803
NOS3	0.214031	0.223121	0.218159	0.224585	0.225596	0.21383	0.212576	0.216238	0.221858	0.220379	0.244664	0.217727	0.223386	0.22994	0.215625	0.211769	0.221889	0.21192	0.215727	0.211703	0.216674	0.665804	0.25527	0.474694	0.227678	0.214504	0.272223	0.239841	0.234608	0.302441	0.299975	0.221732	0.220646	0.343748	0.25523	0.293274	0.618978	0.237801	0.211981	0.687178	0.214804	0.4781	0.740078	0.702791	0.447124	0.740078
NR2F1	0.0138778	0.000103047	0.167186	0.011412	0.175778	0.0933551	0.465678	0.228818	0.263483	0.208478	0.213893	0.166959	0.104035	0.154148	0.0712876	0.221537	0.0630627	1.10411	0	0.745741	0.634839	0.730906	0.118262	0.269191	0.866805	0.096077	0.235654	0.442164	0.114426	0.0349806	0.327635	0.387186	0.291462	0.00258732	0.546225	0.0462503	0.431971	0.0211631	0.0386986	0.00500462	0.00193307	0.339721	0.0116964	0.450523	0.0336714	1.10411
NUBP1	0.00107968	0.00156793	0.094674	0.105018	0.120643	0.0923917	0.0258338	0.00568966	0.0980777	0.020215	0.00525377	0.0331041	0.0480888	0.0422087	0.00812769	0.0457566	0.00478556	0.0187216	0.324491	0.00401531	0.218142	0.00336131	0.0372373	0.10167	0.165925	0.163037	0.112395	0.0231387	0.0102151	0.0159279	0.0292537	0.104888	0.00132687	0.0367856	0.0323247	0.328189	0.0200085	0.0508986	0.420984	0.000832374	0.000947642	0.0175335	0.255874	0.001964	0.0477712	0.420984
OAT	0.567146	0.638687	0.750484	0.836448	0.840937	0.817214	0.854206	0.758996	0.838592	0.878297	0.844646	0.74093	0.973137	0.948834	0.972124	0.904701	0.634372	1.33821	1.31104	1.30229	1.35155	1.05308	1.07437	1.16026	1.40271	0.525174	0.520594	0.890611	0.710527	1.1868	0.825713	1.01016	1.22386	0.952874	0.875338	1.40138	0.59448	0.553235	0.740906	0.527272	0.605777	1.29874	0.523645	0.601579	0.630785	1.40271
OR10G9	0.123616	0.176269	0.537044	0.197685	0.192611	0.39614	0.236572	0.27511	0.241842	0.169771	0.227852	0.191162	0.200184	0.12897	0.123692	0.260533	0.164536	0.231928	0.231943	0.516348	0.141725	0.148734	0.33601	0.493443	0.503389	0.254025	0.226197	0.376714	0.252781	0.131264	0.203574	0.609286	0.244862	0.231799	0.218225	0.188775	1.78221	0.125522	0.186046	0.159547	0.344784	0.333693	0.241658	0.144127	0.209263	1.78221
OR2L13	0.00586187	0.211971	0.138083	0.165532	0.0691897	0.144475	0.062145	0.546861	0.141142	0.0253824	0.0306186	0.0443705	0.21688	0.671368	0.172444	0.0932186	0.0871552	0.0488139	0.485794	0.503997	0.314794	0.21104	0.635565	0.331488	0.0372557	0.0679515	0.0141215	0.0206089	0.182135	0.35437	0.584821	0.186622	0.0953325	0.171921	0.0890511	0.304558	0.000965319	0.00350698	0.00343485	0.0494996	0.295222	0.162867	0.00341383	0.188567	0.1473	0.671368
OR51Q1	0.0413594	0.0421098	0.0637305	0.188382	0.0740277	0.0490702	0.0731627	0.0459125	0.0493915	0.267297	0.0884232	0.0493862	0.277225	0.105016	0.154855	0.0725262	0.104121	0.197687	0.0502611	0.0657348	0.132626	0.1873	0.111241	0.245785	0.0314103	0.0908564	0.115962	0.08909	0.0514765	0.0511803	0.0736894	0.0551603	0.157068	0.107846	0.0681124	0.0469029	0.0592174	0.0293486	0.189425	0.0389321	0.348661	0.0629702	0.0300567	0.0302705	0.136074	0.348661
OR6N2	0.17027	0.21964	0.608415	0.412013	0.538191	0.607488	0.521955	0.491035	0.270788	0.112565	0.203569	0.482961	0.194244	0.148188	0.170964	0.479799	1.12426	0.03758	0.0182602	0.16648	0.0259334	0.283685	0.0181651	0.11137	0.175678	0.0715293	0.0267713	0.199195	1.12627	0.190805	0.38783	0.312054	0.757248	0.69249	0.117969	0.0954429	0.286175	0.112718	0.465068	0.0993213	0.161779	0.461944	0.420634	0.100389	0.232931	1.12627
OTOP1	1.12618	0.956234	0.173883	0.244109	0.28571	0.235053	0.28947	0.242499	0.27714	0.273161	0.356527	0.77145	0.121039	0.710228	0.220923	0.461268	0.250044	0.200874	0.178369	0.164279	0.153989	0.325403	0.182402	1.1663	0.247437	0.112325	0.244642	0.109293	0.25089	0.145624	0.254013	0.467433	0.426104	0.284961	0.110367	0.121576	0.109468	0.226869	0.128191	0.112911	0.128774	0.111572	0.416021	0.28675	0.118569	1.1663
PAGE4	0.027137	0.027137	0.0428388	0.0292219	0.0274652	0.0945341	0.027137	0.0409747	0.253637	0.104501	0.0855642	0.0365382	0.0465607	0.28152	0.0438596	0.0479707	0.164872	0.187833	0.0738161	0.0289731	0.0860373	0.201209	0.0505839	0.0384723	0.0294149	0.0565006	0.0543384	0.0711839	0.186955	0.0297718	0.0443632	0.0334105	0.0602814	0.336956	0.0746978	0.0606163	0.0963841	0.134815	0.156626	0.0728005	0.0367828	0.105169	0.10724	0.0672787	0.04167	0.336956
PAX8	0.150037	0.0999893	0.117411	0.143623	0.0948109	0.177802	0.339917	0.0950387	0.113896	0.117008	0.101109	0.0945341	0.100092	0.102778	0.0962601	0.0938124	0.218908	0.129043	0.120226	0.366589	0.274628	0.105144	0.107507	0.13191	0.334853	0.163273	0.140725	0.12928	0.118814	0.110636	0.138088	0.108187	0.112833	0.0939585	0.110279	0.142696	0.113779	0.145792	0.116657	0.118922	0.414601	0.121202	0.137504	0.0944276	0.111075	0.414601
PCSK2	1.03744	0.59052	0.104186	0.035114	0.0294108	0.112127	0.156859	0.282004	0.0991343	0.339308	0.249586	0.3138	0.359663	0.345714	0.29399	0.386845	0.187628	0.561855	0.278009	0.1212	0.0647888	0.691763	0.464146	0.0467312	0.259063	0.274848	0.573186	0.282261	0.104831	0.0747992	0.0421206	0.0667486	0.274242	0.198145	0.131832	0.0953292	0.112905	0.065549	0.176013	0.0329061	0.158214	0.122922	0.650113	0.0587265	0.030902	1.03744
PDZD3	0.81335	0.81335	0.997667	1.02581	1.0189	0.922448	0.830949	0.959741	0.916577	0.873867	1.05116	1.01053	0.891207	0.910236	0.817454	0.904849	1.00126	1.20527	1.06481	1.26404	1.27445	0.85332	1.05522	0.865797	1.00807	0.827586	0.840865	1.23848	0.82488	0.934319	0.891231	0.893899	0.886829	0.91175	0.854053	1.01736	0.850201	0.82076	0.954491	0.902547	0.814536	0.977215	1.13199	0.845975	0.855367	1.27445
PGM2L1	0.0164891	0.0636673	0.653806	0.536635	0.520568	0.521819	0.296824	0.401333	0.314006	0.101392	0.185704	0.362261	0.43616	0.292959	0.376338	0.364991	0.00248483	0.839719	0.569875	0.4123	0.509521	0.347299	0.571348	0.322207	0.667155	0.82775	1.0235	0.501084	0.557561	0.443839	0.392797	0.288663	0.245261	0.289913	0.00220994	0.425294	0.00207437	0.0126087	0.00700746	0.0288286	0.227712	0.0516447	0.33602	0.182697	0.00432297	1.0235
PIGN	0.0923949	0.10494	0.323943	0.306512	0.404983	0.252187	0.189729	0.0919751	0.275564	0.314628	0.187586	0.0489415	0.230026	0.190348	0.284681	0.159449	0.0345639	0.687921	0.337367	0.233871	0.234962	0.0151974	0.0371491	0.134941	0.745885	0.31047	0.280543	0.324453	0.0590882	0.49202	0.286932	0.0628002	0.0260113	0.725709	0.879057	0.902976	0.518505	0.535675	0.921466	0.0275281	0.0897173	0.00679048	0.266862	0.0242815	0.129154	0.921466
PKP4	0.294593	0.447406	0.442537	0.593302	0.340524	0.399962	0.661775	0.577109	0.479504	0.987036	0.392369	0.646313	0.779826	0.704895	0.888587	0.606886	0.00552881	0.63467	0.666057	0.700551	0.673973	0.763222	0.688537	0.633998	0.6477	0.776873	1.08398	0.428872	0.594965	0.556363	0.315607	0.403286	0.389298	1.33522	0.8903	0.903388	1.32219	0.00559613	0.00233245	0.277208	0.682854	0.180543	0.56949	0.111774	0.248665	1.33522
PLIN2	0.194706	0.360585	0.360883	0.554565	0.366144	0.334694	0.429679	0.57893	0.453604	0.880111	0.363197	0.148308	0.526539	0.538359	0.192059	0.428305	0.314742	0.249825	0.199265	0.306766	0.424658	0.132049	0.138774	0.281668	0.285662	0.159324	0.212352	0.35705	0.29636	0.344835	0.143508	0.127399	0.272316	0.706214	0.611888	0.473649	0.127481	0.149016	0.125324	0.158833	0.149813	0.338023	0.303124	0.227653	0.168174	0.880111
PNPT1	0.840928	0.606679	0.607642	0.52869	0.677275	0.539698	0.483155	0.455735	0.47255	0.434989	0.54415	0.433923	0.509478	0.454277	0.467871	0.589876	0.478511	0.457507	0.433331	0.475845	0.43342	0.43403	0.438416	0.472033	0.433257	0.604541	0.508383	0.49305	0.468907	0.467874	0.637953	0.65821	0.434715	0.609858	0.434888	0.434059	0.522046	1.1778	1.08149	0.438203	0.435306	0.440119	0.494229	0.640006	0.769698	1.1778
POTEG	0.881325	0.68251	0.279598	0.280862	0.474467	0.279598	0.710216	0.551741	0.279598	0.285057	0.344593	0.543472	0.309888	0.373504	0.356447	0.475593	0.411848	0.283031	0.279598	0.322686	0.27997	0.309348	0.324252	0.300829	0.357771	0.479177	0.491278	0.285756	0.765877	0.491663	0.448317	0.294751	0.280036	0.576301	0.284919	0.35553	0.394361	0.444096	0.367003	0.281294	0.279599	0.29967	0.890944	0.296371	0.425227	0.890944
PPP1R17	0.543317	0.614187	0.632434	0.803082	0.75006	0.647575	0.728777	0.646204	0.762304	0.824489	0.693313	0.743782	1.05471	0.661877	0.781535	0.604552	0.60028	0.559067	0.549586	0.647369	0.833237	0.549352	0.650471	0.548044	0.687556	0.581236	0.562734	0.774435	0.91856	0.57393	0.71105	0.617767	0.544978	0.78253	0.911207	0.735583	0.63362	0.685601	0.627014	0.655071	0.638177	1.51096	0.763102	0.582475	0.584392	1.51096
PRC1	0.945284	0.918505	0.929981	0.913451	0.915097	0.94656	0.91456	1.00463	0.948563	0.91473	0.925239	0.966462	0.924093	0.927869	0.957904	0.913399	1.00387	0.916347	0.976405	0.921452	0.92876	0.973418	0.913778	0.948336	0.927292	0.917003	0.919563	0.974253	0.913171	0.925949	0.937994	0.955123	0.920413	0.931425	0.925891	0.968476	0.920167	0.918896	0.913613	0.946203	0.929785	0.979459	1.14412	1.0989	1.0259	1.14412
PROCA1	0.999147	1.10955	1.00625	1.00135	0.995471	1.02451	1.02883	1.15782	0.99613	1.25488	0.999062	1.00569	0.995742	1.07766	1.08035	1.22375	0.999709	0.998428	1.01106	0.996422	1.01076	0.994449	0.994814	0.994668	1.02991	1.00989	0.999185	1.00881	0.998185	1.04499	1.03676	1.10183	1.09291	1.00003	1.12621	1.01473	1.03092	1.08709	1.35555	1.23001	1.36276	1.01686	1.14154	1.13078	1.07165	1.36276
PRSS56	0.904143	1.41793	0.0380611	0.0380611	0.748529	0.0380611	0.0380611	0.0380611	1.18118	0.0380611	0.0380611	1.50083	0.0380611	0.0380611	0.374001	0.0380611	0.0380611	1.13912	0.0380611	0.861003	1.61535	0.792676	1.09627	0.0380611	1.04297	0.258047	0.276948	0.406466	1.07025	1.58506	0.0380611	0.0380611	0.712543	0.318116	0.576723	0.352705	0.512844	0.499553	1.60222	1.08364	0.631448	1.16793	0.834095	0.574949	0.107576	1.61535
PTCH2	0.283288	0.278463	0.12876	0.152316	0.118755	0.123878	0.50709	0.169248	0.190321	0.613143	0.120462	0.179379	0.412425	0.464173	0.405665	0.314495	0.173793	0.423407	0.242271	0.139814	0.272997	0.132395	0.236385	0.258303	0.371481	0.142368	0.374383	0.324209	0.218526	0.136027	0.1193	0.133827	0.216334	0.289987	0.466073	0.141284	0.288281	0.128579	0.134322	0.148323	0.282908	0.158082	0.503023	0.118905	0.120338	0.613143
PUM3	0.212219	0.218243	0.530845	0.497427	0.302938	0.493799	0.21233	0.209349	0.202185	0.239573	0.364432	0.272386	0.21937	0.220894	0.290293	0.278439	0.203582	0.510402	0.298644	0.370526	0.688269	0.246492	0.205648	0.329854	0.278331	0.254409	0.220213	0.227398	0.211667	0.436907	0.394259	0.409463	0.343128	0.263145	0.264723	0.215011	0.279729	0.227412	0.929624	0.442004	0.379238	0.253276	0.236035	0.205225	0.206841	0.929624
RAB33B	0.14527	0.112725	0.142845	0.183164	0.162263	0.159946	0.313286	0.205217	0.0975597	0.153217	0.184129	0.289267	0.231119	0.183812	0.204596	0.205738	0.738896	0.00569575	0.00585723	0.0119053	0.00145877	0.0059896	0.0191379	0.00841605	0.0100038	0.0948397	0.105778	0.0894694	0.272619	0.103948	0.0629969	0.0694563	0.0913974	0.189919	0.0744644	0.0123971	0.117317	0.0630727	0.168112	0.221949	0.244613	0.121061	0.173782	0.0988635	0.472862	0.738896
RAMP1	0.385573	0.242823	0.310417	0.224324	0.200989	0.308181	0.187635	0.169445	0.215676	0.169596	0.17725	0.201089	0.220022	0.190684	0.171551	0.318412	0.173449	0.173203	0.378155	0.20679	0.188523	0.208878	0.203445	0.170876	0.204915	0.19885	0.187385	0.179047	0.289839	0.197761	0.365385	0.296395	0.176734	0.236836	0.3488	0.205814	0.204563	0.440559	0.324841	0.172485	0.16976	0.169458	0.427831	0.185128	0.178126	0.440559
RBM14	0.0640918	0.0600707	0.0689421	0.0563666	0.0727703	0.0624191	0.0659339	0.0551617	0.059136	0.0615951	0.0554631	0.0642115	0.0575406	0.0584113	0.0559246	0.0569482	0.134009	0.0922443	0.0581015	0.0563668	0.0695911	0.0551031	0.0826634	0.13566	0.0619234	0.0657689	0.0947031	0.156967	0.0917994	0.056079	0.0832156	0.0669659	0.055665	0.0780695	0.100349	0.118109	0.0862748	0.128132	0.338214	0.0645578	0.0735551	0.114911	0.201801	0.149241	0.214217	0.338214
REG3A	0.154912	0.0132509	0.0285618	0.0078691	0.0103159	0.0368324	0.056754	0.0749437	0.00772868	0.110015	0.00817251	0.0401421	0.0964988	0.157243	0.177669	0.0929873	0.383237	0.241992	0.18189	0.0582262	0.552602	0.0520951	0.182133	0.632768	0.166487	0.124682	0.0230668	0.304321	0.0248093	0.00936431	0.02076	0.0689441	0.472994	0.11423	0.0137917	0.036844	0.387062	0.0162928	0.0555865	0.774401	1.5717	0.0757171	0.476906	0.0136715	0.151946	1.5717
RGS5	1.70518	1.53995	1.32933	1.2396	1.23941	1.33114	1.23978	1.24014	1.26348	1.58815	1.23952	1.25457	1.70721	1.3617	1.2533	1.23954	1.25456	1.33237	1.28995	1.24352	1.25217	1.30135	1.24403	1.32171	1.24183	1.29935	1.30892	1.28386	1.28259	1.24694	1.28883	1.25323	1.28501	1.25259	1.3055	1.28193	1.26643	1.24204	1.58606	1.29923	1.40819	1.24449	1.2649	1.27601	1.2406	1.70721
RMDN1	0.403136	0.515378	0.412012	0.343379	0.306281	0.492838	0.6489	0.85551	0.458905	0.796242	0.409772	0.557751	0.491066	0.638291	0.498519	0.460398	0.261298	1.03515	0.368156	0.671266	0.470584	0.831817	1.00225	0.337147	0.806238	1.30036	1.1147	1.02059	1.21471	0.922398	1.06686	0.708274	0.39185	0.965739	0.657926	0.478863	0.294043	0.378886	0.342563	0.339045	0.471844	0.655331	0.217695	0.388279	1.03076	1.30036
RNF26	0.778363	0.736189	0.491052	0.282505	0.290905	0.519426	0.316224	0.350734	0.420989	0.361828	0.388414	0.581842	0.358018	0.437586	0.318477	0.536914	0.611343	0.371893	0.28245	0.331158	0.284766	0.493183	0.336632	0.446683	0.284384	0.282865	0.288013	0.377432	0.485758	0.370899	0.474356	0.354957	0.325655	0.284583	0.282923	0.291644	0.298322	0.324277	0.294606	0.384574	0.43624	0.41364	0.519322	0.461156	0.367177	0.778363
RPL36AL	0.28412	0.309756	0.659064	0.737919	0.468363	0.640889	0.798517	0.525148	0.283387	0.637694	0.858028	0.616973	0.523893	0.557889	0.667871	0.627461	0.438949	0.283387	0.283387	0.320101	0.283387	0.328282	0.319379	0.283387	0.284959	0.352546	0.325998	0.288678	0.697166	0.716195	0.856679	0.591751	0.351785	0.652012	0.510662	0.31036	0.321491	0.290785	0.631782	0.310559	0.826866	0.661321	0.593135	0.283448	0.314159	0.858028
RRP36	0.134665	0.0747102	0.0311069	0.0572156	0.0587517	0.0396674	0.03176	0.0421564	0.0291781	0.0377904	0.0305772	0.0459632	0.047546	0.033307	0.200206	0.0789172	0.0972844	0.0574856	0.0553736	0.0839019	0.0399845	0.0290471	0.0308778	0.0578991	0.0399227	0.0369373	0.0468093	0.0872863	0.0339004	0.0547032	0.0445181	0.0679929	0.0677734	0.277484	0.100864	0.0370618	0.515618	0.811066	0.694722	0.0304325	0.0660813	0.0927241	0.039619	0.16807	0.344371	0.811066
S100A1	0.0385126	0.0126112	0.0553222	0.0169268	0.0287131	0.0678745	0.0495172	0.0317149	0.0117382	0.0203067	0.0224975	0.0491112	0.0120164	0.0267164	0.193955	0.0750292	0.0562174	0.0259568	0.0138417	0.0259846	0.0155802	0.253004	0.250456	0.04836	0.125052	0.1328	0.0316491	0.189985	0.017372	0.0329326	0.0475741	0.118786	0.0575553	0.0143974	0.13007	0.0233182	0.013823	0.0135265	0.0714543	0.125162	0.0126909	0.834449	0.0770963	0.188485	0.101422	0.834449
SBSPON	0.83828	0.833694	0.842718	0.987408	1.21839	0.888211	1.17631	1.0827	0.961342	1.26624	0.799471	1.06944	1.03889	1.17948	1.11345	0.944627	1.30311	0.777859	0.771698	0.839618	0.79638	0.803197	0.780867	0.813468	0.771562	0.774658	0.775629	0.803643	1.23512	0.789913	0.787868	0.772011	1.04159	1.25986	0.838428	1.01587	0.77377	1.16395	0.795966	0.773353	0.839492	0.821914	0.813435	0.78693	1.51206	1.51206
SDF2L1	0.39293	0.339299	0.310438	0.186879	0.267068	0.282442	0.0945659	0.17214	0.527113	0.237922	0.174834	0.312623	0.143916	0.168153	0.243073	0.23912	0.429319	0.129921	0.168024	0.239866	0.0623424	0.0589337	0.0949968	0.0673968	0.0608695	0.171934	0.237292	0.145774	0.331925	0.0772863	0.0615617	0.0600325	0.147984	0.150606	0.059803	0.0754233	0.058269	0.257676	0.153027	0.184433	0.0638548	0.0746352	0.0665599	0.0627307	0.0587739	0.527113
SEPHS1	0.455166	0.489729	0.495779	0.586029	0.522001	0.509067	0.533458	0.501165	0.546757	0.447666	0.467554	0.602699	0.445072	0.467301	0.510404	0.478839	0.619712	0.572915	0.4638	0.448568	0.446422	0.44455	0.455951	0.545998	0.483428	0.476039	0.624875	0.477276	0.459091	0.695166	0.518824	0.47266	0.588164	0.472239	0.449405	0.519725	0.489786	1.8858	0.445103	0.451091	0.453029	0.445225	0.5006	1.28799	1.44749	1.8858
SFI1	0.630217	0.640231	0.723212	0.574546	0.567675	0.669754	0.560138	0.560963	0.578668	0.689958	0.558701	0.564538	0.558534	0.642584	0.658469	0.632728	1.46521	0.573476	1.00875	0.808142	0.789135	0.563509	0.645036	0.895244	0.839018	0.748821	1.40788	1.46138	0.596305	0.753183	0.760858	0.603238	0.577956	0.577055	0.750554	0.702719	0.576104	0.559312	0.810998	0.564731	0.681408	0.559651	0.592948	0.67679	0.621291	1.46521
SHCBP1L	0.139991	0.122341	0.0454726	0.268175	0.22698	0.0454726	0.0775958	0.0722195	0.0454726	0.0508684	0.0455003	0.121957	0.0580505	0.0759715	0.265169	0.122866	0.0479283	0.12394	0.0556662	0.0858798	0.773778	0.0636549	0.133704	0.0632772	0.0555317	0.0527901	0.0456422	0.253433	0.0531811	0.0455566	0.0585306	0.16953	0.204152	0.336535	0.169207	0.0458436	0.6006	0.532754	0.328762	0.0823769	0.0656489	0.0681843	0.0468865	0.0534315	0.0968552	0.773778
SLA2	0.538693	0.103937	0.384743	0.418867	0.292765	0.33225	0.311428	0.400685	0.11332	0.0580102	0.544973	0.129771	0.114538	0.0799383	0.0543135	0.177746	0.145842	0.228068	0.229572	0.136171	0.0701104	0.265773	0.180909	0.106446	0.193385	0.33517	0.282331	0.402721	0.285455	0.197958	0.282597	0.237922	0.0555673	0.332418	1.14147	0.0518249	0.0525588	0.112581	0.765288	0.157503	0.125828	0.388883	0.133363	0.056201	0.136114	1.14147
SLC22A9	0.533303	0.324945	0.235078	0.218359	0.281278	0.277777	0.180236	0.24235	0.154578	0.152799	0.158913	0.32954	0.15324	0.193187	0.15985	0.198183	0.765626	0.303083	0.150005	0.474737	0.496294	0.742848	0.186102	0.151028	0.159026	0.43426	0.298182	0.150398	0.163683	0.212154	0.170646	0.150093	0.170865	0.397815	0.194428	0.160699	0.150426	1.12094	0.225357	0.527881	0.215762	0.652238	0.19044	0.633462	1.564	1.564
SLC30A6	0.133733	0.0283682	0.065462	0.0749514	0.0232826	0.0738516	0.0842751	0.0740689	0.147991	0.0684576	0.0107216	0.0216076	0.123982	0.0806163	0.0664512	0.0697562	0.0120144	0.0413686	0.154352	0.271377	0.0148655	0.0711609	0.0562425	0.167256	0.0146541	0.0178684	0.157209	0.279205	0.0385822	0.106219	0.0102326	0.0172484	0.0355473	0.165614	0.050297	0.0167824	0.351432	0.0122777	0.0310157	0.132904	0.0105001	0.0107031	0.40846	0.0203924	0.0137019	0.40846
SLC4A1	0.108664	0.27613	0.063973	0.139931	0.226957	0.0751028	0.191805	0.178585	0.260987	0.613095	0.231653	0.419614	0.331485	0.432568	0.414505	0.649176	0.334711	0.582225	0.199409	0.153924	0.270913	0.127105	0.420952	0.123051	0.13141	0.0658529	0.0772327	0.138806	0.26661	0.39664	0.096261	0.0671427	0.239023	0.0683841	0.113172	0.0806277	0.0768181	1.99296	0.0618674	0.706604	0.295302	0.0731996	0.06555	0.976189	1.48499	1.99296
SLFN5	0.0404569	0.0407546	0.106694	0.033082	0.0287422	0.161109	0.0494413	0.111207	0.0588622	0.122031	0.12089	0.0329694	0.152319	0.0368496	0.0849901	0.029635	0.0949879	0.0286801	0.2267	0.0466233	0.0309961	0.029162	0.029151	0.0592427	0.0338464	0.075934	0.0884967	0.0797317	0.0457017	0.0399244	0.198362	0.272956	0.153624	0.0898545	0.332452	0.525422	0.345861	0.0340949	0.0632123	0.0329475	0.151332	0.0890538	0.0531954	0.146926	0.0500316	0.525422
SMOC1	0.123169	0.0503538	0.0326283	0.0260176	0.0284347	0.0323259	0.0311411	0.0302582	0.093668	0.0405589	0.158075	0.0401229	0.0245873	0.0241652	0.0701377	0.0372355	0.081022	0.138979	0.0385894	0.155685	0.0556717	0.0296058	0.107834	0.186509	0.0706528	0.146076	0.0626964	0.119472	0.0623273	0.0775166	0.205706	0.109241	0.0397182	0.150451	0.111099	0.472365	0.0654174	0.631871	0.055243	0.0420424	0.387208	0.320101	0.0767332	0.353032	0.877777	0.877777
SNX32	0.125707	0.101765	0.13966	0.102405	0.0957545	0.160194	0.0873144	0.126972	0.139525	0.0862772	0.0860356	0.0931736	0.0993306	0.083302	0.440572	0.0899243	0.112856	0.0950857	0.164857	0.616834	0.139227	0.271925	0.207849	0.110272	0.106945	0.174288	0.275869	0.0831399	0.0985921	0.130446	0.0888219	0.208249	0.181751	0.257077	0.143465	0.08338	0.276253	0.083866	0.423574	0.127694	0.0905791	0.727513	0.0885158	0.194194	0.0886187	0.727513
SPANXN2	0.00682152	0.00682152	0.017449	0.00682152	0.0154725	0.0121974	0.00682152	0.00869726	0.154264	0.00947292	0.00682152	0.0766655	0.160015	0.0801967	0.0849153	0.109597	0.236043	0.139558	0.00682152	0.0987933	0.234565	1.43221	0.618327	0.120146	0.0857804	0.094637	0.23061	0.159426	0.0161016	0.0286804	0.0892335	0.0694311	0.00764691	0.0946166	0.0755929	0.446594	0.0787818	0.00698588	0.0385506	0.00701576	0.2014	0.169871	0.0275016	0.190819	0.222688	1.43221
SPINK4	0.0888918	0.0724149	0.109466	0.131003	0.186584	0.127445	0.086296	0.122094	0.0714516	0.156124	0.211695	0.17224	0.188075	0.190035	0.133614	0.143993	0.278341	0.103369	0.107843	0.198475	0.081871	0.158842	0.103762	0.244768	0.105345	0.215754	0.179656	0.22271	0.418196	0.251686	0.11626	0.0779415	0.115812	0.17676	0.080555	0.127729	0.243667	0.322035	0.100341	0.14034	0.213415	0.0790614	0.089438	0.076368	0.0726165	0.418196
SRP72	0.174881	0.172274	0.319457	0.520732	0.508404	0.27261	0.338975	0.357342	0.413008	0.274274	0.667563	0.441282	0.273364	0.399079	0.683248	0.276903	1.2028	0.156729	0.152426	0.136198	0.319825	0.278243	0.145209	0.310098	0.206358	0.167408	0.538562	0.450845	0.348295	0.181461	0.143302	0.267974	0.164624	0.143533	0.175993	0.229993	1.42501	0.626136	0.227627	0.142187	0.369416	0.291769	0.370712	1.42309	0.860392	1.42501
STAC2	0.894168	0.721468	0.381313	0.316786	0.328893	0.378783	0.570545	0.686651	0.353648	0.393937	0.441469	0.532053	0.362458	0.376032	0.386665	0.362624	0.231926	0.559002	0.845341	0.567217	0.609972	1.28013	0.941733	0.603132	0.753884	0.381459	0.400011	0.792587	0.439809	0.37367	0.58389	0.807657	0.834443	0.401648	0.551408	0.515687	0.231873	0.299332	0.232889	0.230642	0.255824	0.848589	0.489761	0.268444	0.243768	1.28013
STRN3	0.0494369	0.077588	0.0955125	0.202556	0.130251	0.0607301	0.259792	0.113126	0.253685	0.39771	0.282259	0.270627	0.396013	0.350337	0.379692	0.33565	0.0684446	0.359857	0.211047	0.232569	0.224679	0.287581	0.307453	0.495474	0.417562	0.274999	0.184912	0.144027	0.158384	0.328648	0.178715	0.182894	0.0870818	0.300662	0.13475	0.181476	0.376878	0.0472114	0.0747436	0.104304	0.308421	0.0987811	0.0830767	0.0474998	0.0665346	0.495474
SVOP	0.604945	0.431579	0.192993	0.0870526	0.312653	0.249915	0.0870526	0.0870526	0.223966	0.0870526	0.0870526	0.318793	0.0870526	0.0870526	0.0870526	0.0870526	0.0870526	0.116766	0.0870526	0.358746	0.305871	0.452788	0.385649	0.126355	0.286833	0.328115	0.389995	0.178857	0.371893	0.348798	0.13325	0.138648	0.107778	0.36364	0.414945	0.576574	0.141853	0.428419	0.279086	0.271335	0.607602	0.278661	0.288529	0.273577	0.155959	0.607602
TADA2B	0.0897583	0.094406	0.14194	0.141811	0.127892	0.159475	0.125368	0.166844	0.0881092	0.155692	0.0869786	0.165441	0.132902	0.137793	0.12022	0.0863706	0.0858099	0.15895	0.138631	0.190553	0.143993	0.100428	0.135218	0.219151	0.101299	0.18318	0.164805	0.156667	0.182238	0.104522	0.276753	0.335897	0.11924	0.0981334	0.107479	0.17634	0.37899	0.0852213	0.0874258	0.246159	0.206772	0.10426	0.143258	0.0951073	0.08723	0.37899
TBC1D17	0.338764	0.209662	0.126184	0.157074	0.136551	0.126184	0.126781	0.128068	0.126184	0.147763	0.128771	0.1779	0.229641	0.128178	0.134775	0.126307	0.28377	0.196467	0.220979	0.359012	0.431804	0.184295	0.126834	0.126751	0.333018	0.133209	0.241527	0.250997	0.14394	0.14575	0.128135	0.231948	0.277495	0.354182	0.175972	0.281749	0.285625	0.221294	0.179048	0.126237	0.12888	0.126564	0.178047	0.131565	0.273931	0.431804
TCFL5	0.154401	0.0886384	0.10526	0.0965187	0.18548	0.136881	0.224142	0.095172	1.21149	0.0892897	0.117289	0.117264	0.164601	0.145585	0.188352	0.106523	0.188829	0.28316	0.0877187	0.0920419	0.293732	0.227642	0.164844	0.0888257	0.0899235	0.105405	0.148171	0.0918466	0.565741	0.248752	0.122154	0.178553	0.191879	0.151699	0.0907394	0.10248	0.129238	0.111947	0.12592	1.64753	0.415783	0.0993409	0.0913084	0.0880557	0.0976084	1.64753
TEX19	0.303062	0.320355	0.338854	0.385737	0.428476	0.338538	0.303058	0.319313	0.339967	0.303058	0.376045	0.448505	0.349868	0.335203	0.316935	0.316635	0.370099	0.327404	0.339753	0.321332	0.331938	0.314956	0.319181	0.35418	0.318073	0.318322	0.323672	0.303162	0.345929	0.326078	0.406488	0.451395	0.343513	0.322335	0.334294	0.322009	0.303069	0.878145	0.879524	0.473811	0.43299	0.372511	0.392414	0.354546	0.729273	0.879524
THEM6	0.542285	0.543685	0.495861	0.401664	0.402987	0.504471	0.250119	0.224502	0.554991	0.330869	0.437227	0.963192	0.350629	0.444274	0.4178	0.524808	0.682245	0.188643	0.1851	0.18438	0.160209	0.254767	0.51904	0.391082	0.496649	0.58097	0.425664	0.164272	0.166893	0.160865	0.226614	0.160191	0.188247	0.181204	0.59421	0.220924	0.600275	0.85921	0.447498	0.393588	0.53245	0.198491	0.159834	0.98137	0.158761	0.98137
TLNRD1	0.389423	0.385628	0.324032	0.361105	0.338737	0.338524	0.365893	0.362525	0.323628	0.338442	0.323628	0.443972	0.34797	0.631916	0.444669	0.397461	0.434514	0.36182	0.468852	0.405575	0.642123	0.639288	0.559745	1.04226	0.817213	0.655129	0.468613	0.349124	0.399472	0.324242	0.353097	0.325609	0.324492	0.340643	0.381101	0.324354	0.362961	0.323631	0.729286	0.44871	0.41127	0.325113	0.667913	0.325066	0.335143	1.04226
TMEM132C	0.286605	0.200819	0.112507	0.131168	0.116055	0.105189	0.137973	0.140999	0.10759	0.106211	0.131442	0.123688	0.149597	0.108131	0.119226	0.114684	0.387484	0.290677	0.112568	0.295942	0.124617	0.130893	0.112874	0.411662	0.145338	0.248539	0.282752	0.130689	0.225877	0.317949	0.365701	0.287304	0.167871	0.113315	0.10523	0.17318	0.175933	0.142772	0.105161	0.257592	0.139684	0.117708	0.137752	0.107781	0.221511	0.411662
TMEM225B	0.266278	0.297895	0.493907	0.390815	0.273857	0.554283	0.370869	0.708696	0.498209	0.276532	0.400969	0.353964	0.432464	0.269498	0.273029	0.351259	0.275744	0.573836	0.375835	0.437367	0.465887	0.302908	0.293825	0.504584	0.367282	0.715526	0.546821	0.455347	0.559194	0.507477	0.567984	0.652524	0.587151	0.493418	0.561159	0.655848	0.49919	0.299433	0.380609	0.269423	0.753073	0.976376	1.2604	0.77289	0.266793	1.2604
TMEM88	0.31612	0.323165	0.383058	0.4791	0.37497	0.39733	0.467483	0.510579	0.559814	0.492588	0.791169	0.445312	0.392177	0.40401	0.472233	0.528151	0.311433	0.463963	0.626291	0.643099	0.649527	0.275359	0.540981	0.348973	0.687451	0.537336	0.60909	0.588731	0.308575	0.423186	0.588999	0.606613	0.538665	0.355473	0.615985	0.469526	0.340722	0.360507	0.287618	0.319244	0.327437	0.417247	1.02187	0.299654	0.282485	1.02187
TNK2	0.266108	0.235689	0.587227	0.537952	0.276196	0.459788	0.49702	0.502204	0.291541	0.338087	0.35674	0.502479	0.51307	0.328573	0.249633	0.584555	0.241651	0.253719	0.968743	0.597506	0.361256	1.16408	0.785113	0.618295	0.303535	1.00072	0.821265	0.556744	0.484173	0.481475	0.722155	0.501439	0.361248	0.23802	0.258079	0.258724	0.328052	0.545293	0.244377	0.362224	0.329332	0.241021	0.237983	0.390024	0.905657	1.16408
TPM4	0.2538	0.190679	0.0362501	0.0291624	0.0287931	0.0265906	0.0400751	0.026219	0.157221	0.0816032	0.136829	0.0287424	0.0605244	0.0634503	0.0408101	0.0294288	0.185603	0.0283497	0.0210471	0.0716198	0.0521608	0.030876	0.0426709	0.405927	0.0464165	0.133137	0.224457	0.0239415	0.0216813	0.0210885	0.106212	0.0311611	0.0287791	0.072474	0.146999	0.329965	0.0579288	0.239885	0.0271098	0.0547895	0.2365	0.0535586	0.0244885	0.0302098	0.0540253	0.405927
TRIM27	0.147684	0.0146524	0.410584	0.36736	0.181889	0.349247	0.0887651	0.105514	0.130507	0.583214	0.132605	0.0136381	0.734224	0.727559	0.923794	0.718788	0.326395	0.737856	0.605249	0.503422	0.466429	0.489504	0.699607	0.630545	0.0462828	0.804529	0.379965	0.315778	0.108338	0.490112	0.322011	0.424498	0.479657	0.013774	0.119553	0.114156	0.0279551	0.0767261	0.196216	0.276329	0.242518	0.917729	0.131069	0.0561242	0.0743509	0.923794
TRPC1	0.318559	0.321891	0.322645	0.34646	0.32133	0.348241	0.394155	0.344252	0.355108	0.324275	0.318809	0.323432	0.341801	0.352103	0.33887	0.319608	0.357873	0.404171	0.326037	0.505809	0.407544	0.401776	0.406777	0.321165	0.44318	0.389788	0.372598	0.3504	0.48483	0.392198	0.669877	0.91094	0.77781	0.676072	0.704421	0.318792	0.497391	0.557896	0.725637	0.43649	0.321377	0.381524	0.321708	0.426912	0.318508	0.91094
TSTD3	0.240742	0.193331	0.249145	0.216857	0.301865	0.226218	0.275542	0.182441	0.19344	0.231876	0.236693	0.575024	0.212373	0.257858	0.18361	0.385146	0.303278	0.396351	0.212318	0.255157	0.215417	0.301302	0.214235	0.186668	0.28843	0.192207	0.243208	0.221776	0.257968	0.184073	0.219754	0.230717	0.221989	0.359629	0.19709	0.446093	0.357847	0.18882	0.184424	0.424849	0.288052	0.182424	0.185476	0.98003	0.3659	0.98003
TULP1	0.889724	0.765572	0.660084	0.642764	0.727285	0.698771	0.868221	0.770705	0.68083	0.679249	0.651382	0.798596	0.728539	0.70451	0.713804	0.754511	1.28823	0.635021	0.65659	0.629841	0.631961	0.646212	0.638537	0.63416	0.650545	0.63432	0.631178	0.630048	0.778288	0.755596	0.657376	0.720615	0.793407	0.65618	0.662611	0.689411	0.672537	0.766639	0.716795	0.629818	0.648415	0.694554	0.895031	0.635355	0.771947	1.28823
UBE2J2	0.0535225	0.00599308	0.00411735	0.0150276	0.150841	0.00531531	0.0117568	0.0403204	0.0434642	0.0313042	0.0548898	0.00271897	0.0196025	0.00288366	0.0175022	0.0678047	0.00643063	0.163123	0.187794	0.0241805	0.127991	0.16223	0.00321526	0.0553338	0.125108	0.0570096	0.00673501	0.0387674	0.0496814	0.00925784	0.183044	0.219411	0.0159998	0.203742	0.2122	0.189591	0.0871535	0.0371991	0.0473085	0.315147	0.124678	0.051582	0.125767	0.00385277	0.0798184	0.315147
UGT2B11	0.377062	0.430992	0.436394	0.593404	0.453799	0.447526	0.455101	0.540667	0.433182	0.524572	0.415046	0.402367	0.489853	0.549408	0.829196	0.440428	1.08073	0.371545	0.386345	0.417861	0.371383	0.57085	0.371286	0.562453	0.371875	0.419688	0.434565	0.523739	0.422576	0.428964	0.54974	0.618852	0.583507	0.385404	0.513529	0.370988	0.438857	0.624329	1.23828	0.393194	0.466646	0.56371	0.65849	0.625798	0.43411	1.23828
USP15	0.305066	0.16909	0.158325	0.156549	0.13203	0.137126	0.184391	0.246649	0.219523	0.241543	0.211851	0.275336	0.130556	0.152042	0.257895	0.292208	0.130024	0.240882	0.289322	0.23135	0.398677	0.936534	0.283604	1.18635	0.358272	0.226933	0.39011	0.409073	0.186336	0.130493	0.129488	0.15564	0.171063	0.1343	0.13208	0.176655	0.242709	0.185774	0.387649	0.202782	0.135448	0.129911	0.155164	0.308496	0.465253	1.18635
VCX2	0.0102311	0.0102311	0.87513	0.771719	0.734556	0.704127	0.0102311	1.25792	0.612578	1.13735	0.612841	0.668853	1.26242	0.773795	0.56103	1.01703	0.271482	0.212067	0.653995	0.598623	0.144181	0.0236617	0.037633	0.0246137	0.176371	0.173749	0.148755	0.481589	0.0436936	0.0329319	0.0547559	0.233116	0.0437888	0.0116046	0.164961	0.206868	0.101548	0.789991	0.102345	0.143589	0.244111	0.316166	0.188489	0.0469589	0.0904763	1.26242
VSTM4	0.28143	0.242046	0.516878	0.639726	0.572586	0.528864	0.287461	0.231454	0.553241	0.590726	0.243532	0.246558	0.771367	0.674612	0.412604	0.274349	0.314833	0.614322	0.59333	0.302134	0.337096	1.10125	0.311477	0.594428	0.452417	0.250867	0.251072	0.615151	0.25493	0.227736	0.336151	0.34725	0.545231	1.20354	0.784391	0.304808	0.295311	0.22806	0.722575	0.271542	0.295511	0.293848	0.496275	0.634049	0.356134	1.20354
WDR76	1.23713	1.24658	1.26828	1.20753	1.2404	1.30087	1.31711	1.22246	1.23783	1.21861	1.38644	1.29363	1.22942	1.2209	1.30281	1.28803	1.19773	1.25224	1.20607	1.20213	1.19249	1.21167	1.21587	1.18905	1.22496	1.1872	1.25418	1.23175	1.18809	1.2477	1.21375	1.22814	1.27961	1.23231	1.19154	1.39267	1.22436	1.20054	1.27168	1.18624	1.20796	1.23906	1.3263	1.43758	1.24506	1.43758
XDH	0.241544	0.401796	0.349341	0.612683	0.555201	0.384186	0.464091	0.494052	0.34398	0.438176	0.296555	0.39203	0.238355	0.275143	0.307171	0.410034	0.0432757	0.522214	0.735491	0.456987	0.606978	0.121105	0.511558	0.141981	0.844911	0.48149	0.534593	0.747631	0.426872	0.424968	0.278521	0.371019	0.715684	0.162043	0.434012	0.192103	0.210847	0.041851	0.0739607	0.56858	0.450617	0.506387	0.244931	0.163954	0.0372164	0.844911
ZBED8	0.17964	0.020992	0.0267778	0.0200408	0.115599	0.0273458	0.0184352	0.0938435	0.0231257	0.0483319	0.0470629	0.038627	0.0238619	0.0815861	0.033612	0.0222972	0.186531	0.364738	0.206075	0.176226	0.451986	0.253022	0.354291	0.611576	0.221834	0.21145	0.272834	0.265639	0.0345548	0.294189	0.269964	0.0682987	0.233227	0.0382442	0.0401038	0.105191	0.0346768	0.728216	0.582555	0.10716	0.0223495	0.0430736	0.0270077	0.15431	0.185098	0.728216
ZDHHC21	1.78555	1.43587	1.05827	0.789621	0.909975	1.20503	0.84011	0.920219	0.705166	0.710295	1.09992	1.30248	1.13841	0.874231	1.02534	1.08139	1.17886	0.619896	0.619773	0.61837	0.618216	0.640955	0.61797	0.810178	0.6199	0.633082	0.671167	0.826651	0.767333	0.657893	0.642926	0.721671	0.870727	0.667444	0.621283	0.633862	1.09184	0.629506	0.645016	0.617935	0.764227	0.637758	1.17108	1.03395	0.849924	1.78555
ZMYND10	0.542108	0.0534059	0.632937	0.61419	0.393549	0.460164	0.0192172	0.279145	0.28465	0.0109926	0.311218	0.108335	0.378047	0.336759	0.0107387	0.0408155	0.0514082	0.0429443	0.14387	0.0123012	0.419952	0.0524025	0.610681	0.0256119	0.220787	0.273767	0.304692	0.616488	0.191884	0.247292	0.0923282	0.103405	0.163634	0.08916	0.0257742	0.0265809	0.0497985	0.141434	0.264369	0.348308	0.0107452	0.0267814	0.210626	0.249665	0.273881	0.632937
ZNF274	0.139894	0.439315	0.458312	0.1377	0.688806	0.3897	0.256162	0.974794	0.33382	0.214338	0.265821	0.362694	0.145361	0.787595	0.126998	0.258148	0.851204	0.129157	0.15258	0.157365	0.198691	0.164753	0.151627	0.307038	0.233031	0.188345	0.128213	0.305705	0.669257	0.132687	0.159933	0.169152	0.19002	0.134966	0.155136	0.158248	0.353038	1.689	0.208055	0.155078	0.173713	0.359603	0.147963	0.68731	0.757459	1.689
ZNF440	0.435094	0.204288	0.165161	0.202022	0.151505	0.184021	0.148654	0.259351	0.169833	0.176614	0.148659	0.185096	0.307015	0.154362	0.149003	0.15066	0.48603	0.268347	0.148656	0.246219	0.362712	0.157058	0.149532	0.149061	0.244092	0.148757	0.148659	0.156993	0.716565	0.34392	0.204023	0.224366	0.15144	0.18714	0.195036	0.181622	0.159558	0.437296	0.150504	0.818272	0.149304	0.264104	0.267164	0.167004	0.175102	0.818272
ZNF579	1.24899	0.962571	0.66011	0.507231	0.545046	0.629352	0.499974	0.727537	0.768967	0.657844	0.540934	0.619003	0.514352	0.520505	0.710236	0.569359	1.24414	0.716294	0.499974	0.912324	0.861848	0.518708	0.585167	0.590421	0.850718	0.546255	0.530508	0.503994	0.504038	0.657246	1.00696	2.36366	1.41198	0.994754	1.1392	0.844257	0.935233	1.51984	0.764477	0.518139	0.586556	0.656905	0.557248	1.25995	0.823731	2.36366
ZNF705E	0.043445	0.00580814	0.00288703	0.00288703	0.00288703	0.00288703	0.00288703	0.00288703	0.0234267	0.00288703	0.00288703	0.00288703	0.00288703	0.00288703	0.00288703	0.00288703	0.00288703	0.00288703	0.00288703	0.00288703	0.0726993	0.00288703	0.00288703	0.00288703	0.00296978	0.00489657	0.0660869	0.344403	0.0102871	0.00288703	0.00288703	0.00288703	0.1132	0.386276	0.176013	0.409018	0.367954	0.0652572	0.0682331	0.069097	0.254275	0.060782	0.305122	0.318004	0.0918303	0.409018
ZNF853	0.568413	0.574553	0.57796	0.737622	0.602192	0.574398	0.563664	0.575171	0.584009	0.565819	0.563715	0.569988	0.633373	0.563664	0.585006	0.635153	0.563664	0.627388	0.635478	0.586654	0.591949	0.765993	0.581028	0.632026	0.616056	0.571049	0.573577	0.570902	0.563788	0.570012	0.63628	0.563664	0.623376	0.614391	0.595131	0.592961	0.56381	0.567462	0.563674	0.607502	0.566843	0.563908	0.580416	0.568944	0.569111	0.765993
ABAT	0.224945	0.220938	0.229473	0.226472	0.238752	0.174258	0.0641874	0.266475	0.307342	0.0458684	0.218098	0.0979121	0.0408144	0.0406585	0.0520791	0.0468441	1.64018	0.19663	0.827647	0.361196	0.443263	0.116452	0.097929	0.221879	0.401115	0.178875	0.0756251	0.0619874	0.0457805	0.132464	0.0597666	0.144358	0.0567475	0.0425204	0.0408506	0.0523148	0.154938	0.586661	0.156779	0.544783	0.0787811	0.174088	0.4	0.0883715	0.0422986	1.64018
ACAP1	0.32773	0.18516	0.169026	0.395483	0.41043	0.16163	0.208267	0.189995	0.212997	0.164325	0.289021	0.306628	0.195972	0.375965	0.207326	0.16239	0.217921	0.246287	0.26363	0.162666	0.442474	0.161938	0.162698	0.258008	0.264032	0.389743	0.348496	0.308747	0.167406	0.208037	0.294705	0.290508	0.181205	0.318579	0.291029	0.268243	0.16507	0.345804	0.200789	0.182683	0.172992	0.163845	0.177704	0.551785	0.336146	0.551785
ACTRT1	0.0361203	0.0361203	0.31901	0.171697	0.222491	0.295155	0.393587	0.217009	0.456275	0.119772	0.450995	0.328677	0.159599	0.14003	0.132042	0.223434	0.0894198	0.259887	0.661954	0.315104	0.347572	0.394153	0.398871	0.424035	0.107282	0.17965	0.0440106	0.177204	0.160319	0.0761815	0.0509918	0.171056	0.0611318	0.0688132	0.252028	0.180104	1.0131	0.169883	0.374962	0.23816	0.530005	0.233433	0.124687	0.131992	0.107344	1.0131
ADGRF1	0.175981	0.136442	0.135597	0.177046	0.157469	0.126755	0.211884	0.12307	0.121911	0.222233	0.125447	0.191193	0.149678	0.123944	0.201381	0.162596	0.16462	0.129231	0.177547	0.175954	0.151324	0.327184	0.234827	0.201225	0.191747	0.228105	0.154085	0.122094	0.139296	0.138178	0.197817	0.201365	0.243922	0.187944	0.150273	0.195842	0.35581	0.760256	0.14174	0.223417	0.180672	0.123356	0.295144	0.474783	0.85024	0.85024
AGMO	0.558285	0.556541	0.551928	0.657951	0.649534	0.552596	0.555425	0.569687	0.641211	0.574077	0.673028	0.595365	0.567499	0.566446	0.674808	0.555074	1.25553	0.64551	0.634423	0.664849	0.597174	0.643916	0.634924	0.580811	0.597357	0.738902	0.698325	0.56248	0.737693	0.584375	0.876307	0.602195	0.799348	0.591966	0.562257	0.641546	2.34123	0.601996	0.617416	1.30388	0.591943	0.607612	0.77228	1.05158	0.708328	2.34123
ALAS1	0.0895184	0.0183267	0.0235051	0.0186072	0.0226169	0.0186338	0.0683597	0.0260069	0.0780029	0.0327289	0.0341706	0.0408437	0.0255456	0.0232475	0.0240086	0.0374826	0.567821	0.309643	0.243151	0.372318	0.271282	0.170911	0.23747	0.121796	0.252006	0.129814	0.0348455	0.0231481	0.0889137	0.0808606	0.0861144	0.103432	0.0238027	0.0928142	0.446197	0.357579	0.0371013	0.175804	0.108186	0.27567	0.033348	0.178729	0.271535	0.128738	0.143079	0.567821
AMPD2	0.121733	0.0466137	0.051787	0.0451305	0.0452402	0.0615748	0.0578824	0.0859722	0.105352	0.0503561	0.119699	0.0805248	0.0653973	0.0482842	0.058745	0.0705182	0.0568978	0.0466633	0.0598332	0.536786	0.0519302	0.854822	0.230133	1.53685	0.06142	0.071502	1.15102	1.15383	0.0567743	0.0578389	0.16623	0.166044	0.0625144	0.0455106	0.0493624	0.052789	0.137921	0.394477	0.0577019	0.0451595	0.220774	0.0751082	0.166167	1.88448	0.176318	1.88448
ANKRD53	0.495663	0.481187	0.675409	0.568463	0.538273	0.643004	0.67835	0.564543	0.555101	0.707504	0.540133	0.708671	0.631568	0.647916	0.527921	0.564528	0.608267	0.543163	0.486031	0.480314	0.525928	0.610222	0.609901	0.476205	0.58106	0.639013	0.730385	0.697717	0.751916	0.63057	0.58224	0.635385	0.650921	0.637877	0.66926	0.475415	0.702137	0.481455	0.558395	0.649127	0.505137	0.541003	0.666688	0.483709	0.651348	0.751916
APEH	0.0680195	0.102579	0.0279669	0.182221	0.120854	0.0207161	0.0330887	0.0528554	0.0451481	0.143372	0.226791	0.109343	0.412107	0.269776	0.205934	0.201261	0.3636	0.0222185	0.0533232	0.222186	0.00793766	0.0977329	0.0305798	0.449844	0.173669	0.0968974	0.012981	0.0137409	0.200437	0.0229102	0.0206889	0.0170151	0.113841	0.0842663	0.0413422	0.00872698	0.937281	0.125579	0.0468089	0.215627	0.0113989	0.0089174	0.176566	0.0704037	0.023268	0.937281
ARHGAP12	0.245327	0.321016	0.215037	0.354441	0.197469	0.215167	0.237803	0.18833	0.252375	0.0207482	0.309774	0.340556	0.65621	0.129971	0.20792	0.199298	0.0163137	0.136119	0.248147	0.159467	0.128904	0.486752	0.111739	0.279691	0.198709	0.23172	0.157547	0.379765	0.060346	0.120198	0.147158	0.472558	0.356505	0.146308	0.3082	0.144104	1.22321	0.00517653	0.0891712	0.0106574	0.0135271	0.267933	0.211899	0.506263	0.0181435	1.22321
ARL8A	0.272607	0.162446	0.232465	0.20724	0.873156	0.211512	0.142566	0.45204	0.249221	0.139331	0.140108	0.700129	0.166639	0.15274	0.15404	0.178842	0.426898	0.368018	0.546572	0.557456	0.599556	0.447747	0.162426	0.554173	0.191154	0.138992	0.138826	0.247692	0.516035	0.195402	0.163335	0.139262	0.188654	0.504696	1.04577	0.538288	0.589341	0.284493	0.918417	0.508469	0.550073	0.449666	0.275027	0.141318	0.157045	1.04577
ASCL5	0.0106528	0.0106528	0.0106528	0.0106528	0.382755	0.0106528	0.0106528	0.0106528	0.0106528	0.0211724	0.0106528	0.340224	0.0106528	0.0106528	0.175412	0.0106528	0.0106528	0.0261787	0.0106528	0.0418519	0.0106528	0.113006	0.0541941	0.0106528	0.166847	0.0216152	0.0322627	0.0113556	0.0443343	0.181663	0.0106528	0.0106528	0.0138713	0.0114738	0.0117708	0.0107612	0.0117607	0.058969	0.0534125	0.0172424	0.177278	0.233343	0.0707109	0.0180734	0.110125	0.382755
ATP13A5	0.785513	0.777289	0.937694	0.977274	0.845025	0.912928	0.807793	0.962801	0.827415	0.808	0.897673	0.85772	0.92225	0.944992	1.04288	0.895452	1.10907	0.747972	0.761106	0.730097	0.764878	0.828531	0.77163	0.731028	0.728946	0.737306	0.737961	0.769455	0.758895	0.845017	0.917404	0.892271	1.36543	0.716254	0.734403	0.764565	1.33503	1.36414	0.774091	1.03624	0.735109	0.928176	0.826279	1.15343	0.829859	1.36543
AURKA	0.313139	0.214999	0.291517	0.272533	0.265048	0.230302	0.755239	0.583446	0.154834	0.258574	0.341352	0.390785	0.233988	0.269974	0.155394	0.294403	0.484392	0.155407	0.154834	0.163867	0.166195	0.155459	0.209039	0.161146	0.216713	0.19293	0.195071	0.642149	0.815589	0.331199	0.205324	0.279565	0.255132	0.319387	0.330527	0.156309	0.255986	1.09573	0.221052	0.267853	0.756867	0.42458	0.182595	0.460534	0.85048	1.09573
BAZ2A	0.0575791	0.0791305	0.0357689	0.145113	0.0673053	0.0385654	0.0464489	0.106661	0.267816	0.410739	0.170516	0.281243	0.318289	0.208541	0.464794	0.229294	0.332239	0.0486776	0.0499178	0.0209619	0.0231471	0.02159	0.0576829	0.100472	0.0300678	0.0225079	0.0757636	0.0456806	0.0775964	0.0450431	0.0869012	0.159826	0.459216	0.191261	0.113638	0.184185	0.391041	0.102472	0.593898	0.0936127	0.0392274	0.0773175	0.129539	0.0590497	0.043305	0.593898
BHLHE41	0.292936	0.292221	0.572144	0.601136	0.329661	0.504032	0.317094	0.323669	0.638045	0.335504	0.384031	0.378864	0.544663	0.34803	0.264027	0.32652	0.255504	0.266954	0.25249	0.253529	0.275014	0.252779	0.260321	0.259865	0.348263	0.258014	0.298004	0.422746	0.570905	0.252547	0.33001	0.357989	0.265652	0.406339	0.25705	0.267318	0.651343	0.373022	0.252672	0.267075	0.744472	0.257991	1.34211	0.256681	0.256588	1.34211
BRAT1	1.15456	1.22918	0.974773	1.05149	0.869174	1.03511	0.957737	1.03654	1.01793	0.860802	1.17639	1.10356	0.879552	0.884778	0.967085	0.942277	0.786963	0.872821	1.22289	1.22344	1.03451	0.93657	1.03034	0.846739	0.989275	1.03465	0.974887	0.892531	0.903326	1.0995	1.03822	0.967198	1.39334	1.33122	1.12411	1.32689	0.785981	0.853854	0.79512	0.796962	1.34096	1.68304	1.27995	1.08829	0.952047	1.68304
C10orf67	0.105315	0.0856422	0.0910358	0.0776249	0.0760445	0.0900012	0.463678	0.0974894	0.0863659	0.0756335	0.0770085	0.0769347	0.0790838	0.0938806	0.124519	0.110744	0.332936	0.133208	0.10767	0.136757	0.142371	0.106446	0.119467	0.15651	0.185394	0.111301	0.0763981	0.0986777	0.572337	0.138123	0.0862741	0.326583	0.154248	0.0853494	0.0905896	0.120117	0.982454	0.247871	0.0884863	0.242018	0.075697	0.397576	1.38777	0.0979287	0.337256	1.38777
C17orf113	0.170436	0.21053	0.165715	0.165715	0.165715	0.165715	0.165715	0.18754	0.165715	0.165715	0.165715	0.165715	0.165715	0.165715	0.165715	0.165715	0.165715	0.165715	0.165715	0.165715	0.165715	0.165715	0.165715	0.165715	0.206674	0.283229	0.195654	0.19906	0.176141	0.165715	0.165715	0.165715	0.189496	0.174244	0.166451	0.236166	0.188614	0.204534	0.182135	0.329284	0.362012	0.1765	0.232275	0.262164	0.176992	0.362012
C1orf52	0.210158	0.210937	0.317036	0.243179	0.21704	0.286001	0.210183	0.214711	0.213015	0.21012	0.21473	0.217818	0.22883	0.212162	0.251414	0.297415	0.302636	0.225642	0.772164	0.321288	0.568228	1.12903	0.304116	1.29604	0.42583	0.222456	0.24797	0.481026	0.211188	0.217018	0.313028	0.273527	0.311161	0.298002	0.260776	0.273007	0.229057	0.255381	1.53214	0.326307	0.560848	0.348826	0.219955	0.598213	0.433594	1.53214
C4orf46	0.0619407	0.0539861	0.0168013	0.0114835	0.0221484	0.0141702	0.0415759	0.0114721	0.0125802	0.0112589	0.011697	0.0123362	0.0440236	0.0114954	0.0386525	0.0748945	0.0295438	0.0185511	0.0191007	0.185481	0.0259158	0.0280542	0.0381007	0.0154331	0.0127716	0.294932	0.314608	0.0135444	0.0934049	0.0141865	0.0935496	0.071515	0.045047	0.0112872	0.0221157	0.0187121	0.0308395	0.0244355	0.0271295	0.0119274	0.0368027	0.085544	0.0117414	0.491457	0.157584	0.491457
C9orf62	0.18934	0.18934	0.18934	0.18934	0.18934	0.18934	0.18934	0.18934	0.18934	0.18934	0.18934	0.18934	0.18934	0.18934	0.18934	0.18934	0.18934	0.18934	0.18934	0.18934	0.18934	0.18934	0.18934	0.18934	0.18934	0.18934	0.18934	0.18934	0.18934	0.18934	0.18934	0.18934	0.18934	0.18934	0.18934	0.18934	0.18934	0.18934	0.18934	0.18934	0.18934	0.18934	0.18934	0.18934	0.18934	0.18934
CALR3	0.0897171	0.0943878	0.116583	0.126347	0.117251	0.114756	0.0892318	0.0914647	0.189097	0.127081	0.111216	0.169108	0.138185	0.179083	0.241176	0.106873	0.120548	0.11506	0.0932071	0.0891364	0.0906306	0.32366	0.0965498	0.113134	0.095127	0.537468	0.464826	0.163154	0.0949937	0.149511	0.141395	0.116909	0.316416	0.123048	0.166822	0.203173	0.196928	0.67151	0.0884932	0.296942	0.0891254	0.103183	0.122755	0.347234	0.0979172	0.67151
CASR	0.793569	0.855279	0.687672	0.87278	0.943574	0.643042	0.579008	0.817394	0.568779	0.749606	0.678219	0.869117	0.94054	0.986339	1.02435	0.744064	0.726166	0.581385	0.416332	0.435992	0.427195	0.365572	0.476236	0.439518	0.647628	0.394135	0.438461	1.014	0.704025	0.454637	0.805269	0.841156	0.610007	0.703837	0.417852	0.368367	0.822326	0.3649	0.74117	0.373788	0.595888	0.420812	0.793561	0.36494	0.399538	1.02435
CCDC149	0.0639104	0.0639104	0.0639104	0.0690441	0.182649	0.0639104	0.191271	0.102129	0.0639104	0.0847641	0.0736438	0.0854451	0.177331	0.0714038	0.0945385	0.273438	0.212814	0.0639386	0.117097	0.152207	0.0639104	0.300482	0.155571	0.199618	0.151061	0.0639335	0.0824563	0.0957816	0.063985	0.0952421	0.0701923	0.0712706	0.114068	0.0844205	0.101317	0.148226	0.0654242	0.898711	0.105328	0.15213	0.645231	0.134345	0.0831578	0.194822	0.576106	0.898711
CCDC90B	0.626688	0.518361	0.496716	0.733372	0.60253	0.501572	0.497511	0.821574	0.674264	0.650905	0.504472	0.621582	0.582979	0.546575	0.613401	0.613766	0.821789	0.5108	0.527728	0.496465	0.499003	0.820582	0.734897	0.939486	0.496663	0.5224	0.52653	0.587627	0.512234	0.505337	0.566042	0.533144	0.661448	0.499177	0.521475	0.49708	0.558663	0.72824	0.599863	0.598321	0.650003	0.529448	0.585058	0.528209	0.817069	0.939486
CCZ1	0.0817689	0.0817689	0.0817689	0.102285	0.110077	0.0817689	0.0820008	0.0817787	0.0817689	0.0817689	0.10698	0.0881038	0.088636	0.0818286	0.18829	0.0875581	0.0992205	0.0903604	0.0817689	0.0972914	0.246322	0.102212	0.0875301	0.375396	0.863563	0.101062	0.0954885	0.10264	0.0833637	0.0839887	0.0846483	0.0964535	0.230771	0.0840394	0.129175	0.126699	0.36889	0.0833129	0.385358	0.379374	0.0952844	0.0825953	0.215837	0.127292	0.264023	0.863563
CDC20B	0.282935	0.297135	0.242491	0.29261	0.276592	0.240281	0.184312	0.260282	0.254952	0.180705	0.319478	0.193665	0.172539	0.352001	0.448326	0.369134	0.215906	0.319866	0.173818	0.185084	0.321499	0.243225	0.211634	0.209513	0.197793	0.256907	0.218212	0.215585	0.180111	0.174925	0.218613	0.201327	0.186441	0.173088	0.174745	0.187748	0.192069	0.243225	0.361989	0.173574	0.224609	0.406117	0.392656	0.25722	0.269628	0.448326
CDKN1A	0.173886	0.183605	0.186556	0.178807	0.246772	0.176272	0.198376	0.182354	0.285363	0.214294	0.196294	0.174545	0.203798	0.207228	0.181248	0.214841	0.185052	0.198213	0.197017	0.173926	0.218925	0.183657	0.173923	0.188771	0.194224	0.183744	0.178964	0.189768	0.219751	0.19621	0.300291	0.274047	0.258018	0.324582	0.178297	0.222711	0.174212	0.299618	1.34935	0.23271	0.178009	0.208604	0.173795	0.211855	0.282951	1.34935
CEP152	0.271281	0.234227	0.248644	0.305014	0.278334	0.24423	0.234119	0.237166	0.280175	0.228728	0.233866	0.22894	0.233434	0.231389	0.232399	0.235104	0.54958	0.328868	0.233495	0.283989	0.275594	0.230216	0.245388	0.232758	0.230124	0.228679	0.228714	0.28008	0.312107	0.234406	0.231419	0.23609	0.236095	0.26829	0.265522	0.353651	0.23131	1.25879	0.233728	0.518794	0.231098	0.238542	0.246405	0.493359	1.30305	1.30305
CGB3	0.00625317	0.00625317	0.00625317	0.0149283	0.00791453	0.00625317	0.0107313	0.0074459	0.00625317	0.0809954	0.0106659	0.0172556	0.0111131	0.0103209	0.00707323	0.00907745	0.0370942	0.468594	0.66706	0.667612	0.722445	0.426689	0.541756	0.130279	0.579664	0.0333204	0.0172158	0.0113831	0.225088	0.0740456	0.249288	0.134674	0.00650088	0.311227	0.780793	0.566745	0.389391	0.0111183	0.160832	0.0147946	0.0507071	0.052454	0.0412702	0.348366	0.00628352	0.780793
CHRNG	0.175622	0.0832497	0.16203	0.259758	0.336275	0.139698	0.083768	0.234766	0.262399	0.405255	0.345939	0.160821	0.38962	0.414103	0.342234	0.249101	0.141021	0.722838	0.625598	0.572579	0.608735	0.161735	0.397641	0.323257	0.928284	0.148828	0.137399	0.311869	0.183499	0.296604	0.448963	0.625263	1.26266	0.52764	0.515996	0.0833591	0.083507	0.141023	1.45327	0.145799	0.245721	0.106266	0.0906091	0.0908595	0.14569	1.45327
CLDN3	0.065021	0.154914	0.242174	0.267401	0.361546	0.208635	0.168167	0.269079	0.194518	0.170858	0.233293	0.331139	0.194439	0.170986	0.256882	0.192714	0.000202671	0.477109	0.428826	0.478986	0.451457	0.676952	0.490522	0.804419	0.588942	0.529151	0.294356	0.282962	0.213993	0.100862	0.11258	0.181267	0.0976576	0.0307306	0.276088	0.177077	0.0822933	0.0317022	0.0269277	0.0011389	0.0576243	0.486961	0.000403703	0.0680652	0.0246167	0.804419
CMC2	0.354612	0.36097	0.39877	0.430425	0.368571	0.371812	0.523413	0.492917	0.333509	0.444315	0.372489	0.333512	0.35102	0.334305	0.338531	0.33507	0.363212	0.3438	0.34426	0.518107	0.486808	0.423946	0.473791	0.451195	0.416302	0.457755	0.334861	0.353601	0.393375	0.349442	0.340064	0.41512	0.362891	0.559517	0.564864	0.641528	0.618985	0.477135	0.393302	0.345827	0.544515	0.447658	0.400104	0.588405	0.551918	0.641528
COG5	0.741647	0.670658	0.514061	0.376759	0.63655	0.651752	0.639566	0.337829	0.694648	0.29613	0.355678	0.422392	0.295905	0.35268	0.324317	0.407127	0.654131	0.332735	0.305909	0.295721	0.296102	0.298058	0.34871	0.300693	0.311645	0.315263	0.307963	0.340861	0.496833	0.307908	0.4036	0.417479	0.358208	0.926383	0.972706	0.423884	0.295711	0.360387	0.607605	0.298895	0.355569	0.3049	0.304551	0.594901	0.446584	0.972706
COQ9	0.359612	0.3806	0.357724	0.381256	0.558999	0.357963	0.386612	0.358267	0.447566	0.357712	0.447484	0.373427	0.358578	0.357842	0.459145	0.368638	0.403866	0.376994	0.374248	0.35891	0.35913	0.384524	0.366019	0.368515	0.360973	0.36695	0.373899	0.358264	0.405968	0.35772	0.359456	0.358616	0.388899	0.391903	0.357742	0.363672	0.410396	0.415397	0.363483	0.35832	0.499976	0.479766	0.785943	0.361316	0.409884	0.785943
CRACR2A	0.703508	0.875181	0.556403	0.763081	0.86293	0.574022	0.473983	0.395217	0.958722	0.181046	0.612888	0.794597	0.289573	0.270009	0.171412	0.597667	0.122292	0.682383	0.895772	0.72682	1.42226	0.504848	0.73316	0.100088	0.68633	0.49692	0.190655	0.200047	0.398068	1.14324	0.239469	0.218092	0.541124	0.300244	0.559243	0.399869	0.411483	0.219422	0.0198482	0.185868	0.0308797	0.573838	0.119899	0.571201	0.690827	1.42226
CSGALNACT2	0.156607	0.0667672	0.0549884	0.0504556	0.0658496	0.0364729	0.0305716	0.0320525	0.0275641	0.061736	0.0415837	0.0331362	0.0429358	0.0248225	0.0294672	0.0282383	0.0511158	0.0397945	0.140105	0.0452406	0.033204	0.37555	0.152252	0.0246949	0.0543616	0.0245696	0.0388696	0.0324828	0.0474448	0.0378545	0.0256778	0.0323631	0.099994	0.0286588	0.143864	0.0600433	0.0610309	0.0364515	0.0320376	0.0307372	0.0332441	0.146988	0.0993459	0.0438896	0.0243755	0.37555
CTRB1	0.653149	0.875554	1.35714	1.24381	0.780756	1.36099	1.17538	1.04581	0.590963	0.905334	1.15704	1.25939	1.36056	1.06827	1.2641	1.35595	0.605488	0.968281	0.592382	1.18297	1.54324	0.739897	1.12239	1.02906	2.21908	1.19958	1.71006	1.14118	0.681842	0.926824	0.655499	0.653403	1.35479	0.752126	0.728667	0.739617	0.635702	0.646413	0.644736	0.597364	0.610564	1.63581	0.644076	1.18182	0.716261	2.21908
CYBB	0.0314976	0.0314976	0.0493736	0.0317896	0.0315325	0.0752301	0.0821541	0.0717961	0.038976	0.165948	0.0315238	0.0766598	0.129254	0.157383	0.095499	0.106485	0.182517	0.0485331	0.0414851	0.0319848	0.0514504	0.124309	0.0325957	0.367222	0.0333683	0.0316022	0.0341969	0.0363757	0.0765727	0.338117	0.819128	0.507532	0.103853	0.145655	0.041027	1.18324	0.0571299	0.104279	0.117673	0.0316182	0.0615467	0.037905	0.0397663	0.0538363	0.0359112	1.18324
DAP	0.429317	0.556863	0.111313	0.173353	0.175095	0.113947	0.0832357	0.216532	0.0748547	0.101597	0.145022	0.217601	0.249004	0.221521	0.133055	0.0798898	0.808131	0.286972	0.0723865	0.0700537	0.0979851	0.253876	0.0800645	0.0870353	0.107058	0.158924	0.153267	0.234515	0.0735065	0.14313	0.120949	0.143303	0.30626	0.327758	0.163214	0.394914	0.209045	0.39799	0.21366	0.445519	0.0920857	0.0918195	0.376067	1.11994	1.15204	1.15204
DDIT3	0.327939	0.352201	0.211843	0.202114	0.19931	0.227691	0.200013	0.255145	0.220437	0.214522	0.191714	0.193021	0.191619	0.200237	0.203888	0.191612	0.284892	0.191918	0.20517	0.21909	0.214667	0.205723	0.210738	0.564802	0.211516	0.225121	0.212321	0.224021	0.208184	0.239609	0.194779	0.201829	0.194018	0.19186	0.20926	0.792415	0.232777	0.72716	0.207681	0.27359	0.210563	0.418542	0.209865	0.193315	0.414507	0.792415
DEGS2	0.0354177	0.0226089	0.0224289	0.0336984	0.0253026	0.0226164	0.0827422	0.0923677	0.0220089	0.0233642	0.047558	0.0603126	0.0815398	0.0283683	0.0475977	0.0478025	0.0448045	0.0458381	0.0520541	0.201984	0.0309564	0.127371	0.0784949	0.131148	0.246144	0.226543	0.0574055	0.0329503	0.570367	0.0244087	0.0402554	0.446411	0.0905542	0.126215	0.064347	0.0371804	0.915274	1.11278	0.0275147	0.0418734	0.160889	0.0339216	0.0522849	0.0733524	0.948625	1.11278
DIDO1	0.0246215	0.0437686	0.145075	0.0210647	0.0336333	0.11678	0.732085	1.16436	0.2052	0.762164	0.435769	0.257507	0.10594	0.0750736	0.0464352	0.605987	0.261961	0.224156	0.303824	0.153544	0.428348	0.0878421	0.0295216	0.0408385	0.344223	0.0496222	0.13322	0.165453	0.304726	0.213863	0.0671892	0.288245	0.391302	0.126675	0.129097	0.330649	0.132346	0.0140704	0.0211389	0.310435	0.379497	0.558452	0.499599	0.0264677	0.061599	1.16436
DNAJA1	0.406083	0.401629	0.541585	0.606034	0.588677	0.520985	0.45131	0.464668	0.349412	0.393998	0.633857	0.560663	0.409706	0.442458	0.551509	0.481842	0.290425	0.778947	0.858598	0.848366	0.832771	0.979118	0.896762	1.29033	1.00357	0.652932	1.21759	0.411367	0.381589	0.538072	0.450869	0.547544	0.308223	0.680557	0.414531	0.66783	1.01991	0.313025	0.568431	0.312978	0.352169	0.338292	0.68388	0.297376	0.293501	1.29033
DPAGT1	0.045022	0.0460442	0.0458475	0.0640595	0.118985	0.043739	0.0470735	0.191988	0.042822	0.0598726	0.0649733	0.110908	0.0794042	0.0784337	0.0539215	0.0599003	0.0433331	0.152226	0.0562947	0.17413	0.0683461	0.0423583	0.135134	0.046729	0.0477401	0.0460697	0.17778	0.163991	0.211581	0.110352	0.05258	0.0932265	0.217278	0.699559	0.771043	1.17265	0.0702349	0.0721925	0.0449673	0.516623	0.232333	0.120242	0.0441811	0.0479809	0.515555	1.17265
DUOXA1	0.599926	0.813482	0.504734	0.292597	0.259153	0.562859	0.670765	0.493549	0.383364	0.278973	0.388397	0.446553	0.706282	0.845251	0.774511	0.753008	0.940022	0.143145	0.222358	0.130964	0.300978	0.509769	0.328132	0.082371	0.204604	0.261698	0.313502	0.60046	0.552673	0.207496	0.326586	0.436228	0.263265	0.618224	0.419684	0.165444	0.174518	0.118171	0.438962	0.0949505	0.0849374	0.4742	0.184588	0.425099	0.586607	0.940022
ECM1	0.0665668	0.0425334	0.0037205	0.000733053	0.00199628	0.0130143	0.00215917	0.0107858	0.00353159	0.0840616	0.00553734	0.0538566	0.0231464	0.021092	0.00961392	0.0589406	0.100809	0.0144314	0.00980316	0.0679956	0.00472222	0.118498	0.0689958	0.0460902	0.154333	0.192391	0.0992632	0.00174236	0.0859781	0.017196	0.180577	0.131041	0.119459	0.0585182	0.32841	0.217792	0.0810933	0.000657896	0.400231	0.60747	0.264695	0.12131	0.0599697	0.0261208	0.0899918	0.60747
EHHADH	0.244629	0.367917	0.462834	0.213059	0.297224	0.40236	0.233526	0.24648	0.274209	0.209669	0.177857	0.246263	0.245791	0.194962	0.146507	0.230544	0.147143	0.393281	0.377025	0.278651	0.147333	0.187766	0.167034	0.38821	0.287642	0.34127	0.320672	0.201558	0.261838	0.195113	0.296378	0.255227	0.162179	0.186268	0.170934	0.149993	0.324414	0.194178	0.151461	0.685188	0.31761	0.3955	0.715583	0.160226	0.32498	0.715583
ELOVL2	0.743301	0.711919	0.776222	0.687906	0.666201	0.706201	0.698773	0.670924	0.830603	0.752326	0.668074	0.672217	0.712821	0.760922	0.703825	0.678618	0.657928	0.680779	0.80666	0.737433	0.661716	0.657004	0.659282	0.743132	0.660981	0.708361	0.676798	0.704089	0.675685	0.671764	0.722546	0.687862	0.811005	0.6592	0.713644	0.722732	0.65907	0.689684	1.03151	0.656426	0.705343	0.799884	0.904627	0.79689	0.774068	1.03151
EPCAM	0.222648	0.157188	0.143102	0.127768	0.133868	0.165127	0.177199	0.147675	0.21429	0.126585	0.126857	0.144856	0.132431	0.131502	0.161532	0.126573	0.214149	0.182276	0.126594	0.127798	0.133402	0.127039	0.136459	0.176858	0.139533	0.129896	0.151856	0.134515	0.168207	0.151262	0.2784	0.332832	0.234875	0.131109	0.156719	0.126994	0.126522	0.128687	1.09792	0.144975	0.159726	0.154817	0.132448	0.12678	0.127074	1.09792
ERVV-1	0.0608298	0.118983	0.219354	0.0367815	0.105743	0.189014	0.0367815	0.0367815	0.181773	0.109792	0.0367815	0.100703	0.0367815	0.0367815	0.180252	0.0367815	0.0367815	0.26508	0.0367815	0.0737146	0.17578	0.105718	0.216071	0.0367815	0.301974	0.284598	0.355875	0.166432	0.178827	0.057417	0.0367815	0.0367815	0.1075	0.207336	0.165901	0.209433	0.163222	0.141582	0.274496	0.217304	0.349889	0.038521	0.0546461	0.0466415	0.0367815	0.355875
EZR	0.694111	0.962682	0.543737	0.665981	0.686392	0.700871	0.398289	0.854194	1.11408	0.511643	0.603132	0.817371	0.598424	0.674346	0.706969	0.69428	0.860372	0.242308	0.241741	0.359653	0.241975	0.274018	0.269099	0.308784	0.254445	0.243809	0.528139	0.576352	0.708224	0.618984	0.720978	1.57063	1.43185	0.376634	0.27299	0.261101	0.275908	0.311295	0.934902	0.474101	1.24028	0.45272	0.263791	0.323069	0.335241	1.57063
FAM160B1	1.66648	1.84722	2.55803	1.91798	1.85415	2.63809	2.6309	2.46305	2.17843	2.42096	2.06021	2.43552	2.3551	2.61288	2.07889	2.59222	1.77383	1.98187	2.20582	2.53211	2.3041	2.14192	2.42876	2.31061	2.2752	3.17686	3.03422	2.20622	2.57854	2.53293	1.99422	1.99432	1.90049	1.98629	1.92332	2.38802	1.65192	1.8392	1.56101	2.06236	1.90478	3.32542	2.47469	2.21002	2.32934	3.32542
FAM241A	0.268459	0.6448	0.511553	0.383389	0.40888	0.519076	0.493186	0.604851	0.178756	1.56974	0.633326	0.319821	1.00071	0.795867	0.636325	0.418471	0.803573	0.188798	0.480891	0.513707	0.17925	0.188332	0.21562	0.179125	0.210579	0.455782	0.328743	0.477663	0.720633	0.246786	0.194265	0.184645	0.440784	0.564803	0.453191	0.632717	0.197774	0.846564	1.67616	1.179	1.40546	0.328988	0.195554	0.380259	0.603537	1.67616
FARP2	0.958147	0.867753	1.13443	0.830746	1.02337	1.18038	0.926979	0.775529	1.1355	0.803558	0.816592	1.20472	0.917526	0.908637	0.747364	1.09739	0.631791	1.12019	1.06133	1.73884	0.88034	1.11547	1.19312	0.906629	1.12436	0.52731	0.552593	1.01539	0.710311	0.839121	0.866026	0.848141	0.70944	0.782442	0.513219	1.1498	0.517289	0.479778	0.438425	0.435536	0.439107	0.829618	0.625313	0.515081	0.425512	1.73884
FCER1G	1.12271	0.173669	0.194374	0.443633	0.410203	0.178143	0.301494	0.503885	0.169629	0.19221	0.231274	0.396197	0.417797	0.233376	0.170098	0.212318	0.960541	0.842472	0.837395	0.788349	0.792586	0.235651	0.737908	0.249407	0.674623	0.716107	0.54561	0.745238	0.238572	0.530162	0.610356	0.421896	0.5238	0.219965	0.244036	0.344133	0.170419	0.368634	0.386912	2.41914	0.257908	0.200183	0.169972	0.232337	0.645329	2.41914
FGL2	0.68488	0.212939	0.304771	0.337838	0.238636	0.337133	0.305203	0.24856	0.477048	0.343753	0.458037	0.213874	0.387907	0.397911	0.338376	0.42818	0.2309	0.417705	0.455497	0.337435	0.399956	0.223447	0.396705	0.394527	0.302844	0.354961	0.345502	0.377785	0.298659	0.260466	0.471835	0.463229	0.213007	0.382783	0.412502	0.352496	0.48612	0.3807	0.2366	0.898316	0.42079	0.269463	0.476903	0.213347	0.263324	0.898316
FNIP1	0.388997	0.301102	0.402384	0.474564	0.589725	0.382754	0.291291	0.470968	0.299831	0.504719	0.421559	0.445778	0.294189	0.395247	0.414478	0.32834	0.335263	0.477349	0.298465	0.537768	0.402594	0.406595	0.311113	0.292384	0.306877	0.328233	0.297584	0.302079	0.292156	0.299248	0.292311	0.293255	0.299604	0.310895	0.40867	0.521622	0.418503	0.291463	0.584101	0.401081	0.503734	0.295599	0.386579	0.486853	0.418841	0.589725
FRS2	0.561929	0.518819	0.268068	0.45063	0.508857	0.304886	0.330927	0.295746	0.437997	0.609984	0.394932	0.286375	0.953397	0.651475	0.378852	0.501104	0.179197	0.210266	0.158618	0.229682	0.216263	0.18475	0.245888	0.162492	0.196211	0.236573	0.274076	0.280487	0.609338	0.628448	0.597334	0.929298	0.988839	0.209949	0.162767	0.161057	0.528578	0.244233	0.485089	0.365726	0.1658	0.160182	0.20851	0.186692	0.207912	0.988839
GABPB1	2.36388	2.68723	1.4613	1.80501	2.66379	1.00803	0.63921	1.03762	1.47921	0.772901	2.32462	2.11816	1.28584	1.04882	1.51116	3.28298	1.63031	0.437867	0.425613	0.426366	0.432262	1.30508	0.425134	1.51387	0.423438	0.454114	0.651966	0.438204	0.717268	1.33028	0.662095	1.06633	1.24613	0.80104	0.454277	0.423387	2.66105	0.657527	2.02691	0.460934	0.442173	0.440747	1.87529	0.878236	0.817679	3.28298
GATA2	0.325337	0.443077	0.505861	0.342863	0.475991	0.521882	0.374497	0.31278	0.332208	0.318922	0.466684	0.373181	0.385145	0.343427	0.296582	0.343751	0.34222	0.817801	0.592276	0.623959	0.774507	1.16098	0.767544	1.32216	0.964901	0.510274	0.415046	0.324067	0.567499	0.262676	0.262496	0.2811	0.262568	0.380454	0.619922	0.479761	0.604698	0.361278	0.959276	0.46792	2.87354	0.329851	0.522861	0.352172	0.262751	2.87354
GFRA1	0.0499387	0.0211216	0.0548243	0.278856	0.199941	0.0468194	0.0221837	0.0338596	0.0908532	0.0434812	0.0259029	0.0920091	0.0466642	0.0823383	0.0153983	0.0887023	0.0130414	0.271718	0.200722	0.151516	0.151879	0.238392	0.33921	0.157242	0.101729	0.102575	0.125114	0.12682	0.0135498	0.0288155	0.0311716	0.16702	0.0290756	0.00953336	0.588727	0.0264154	0.030314	0.0241171	0.0851216	0.162676	0.0735441	0.0967749	0.00712822	0.209529	0.147955	0.588727
GLIPR1	0.0712886	0.0607453	0.106556	0.0684734	0.0642442	0.0795683	0.169102	0.068991	0.41038	0.0847166	0.0723213	0.0714125	0.44604	0.106972	0.0611746	0.0613417	0.140075	0.0956412	0.327648	0.24367	0.357138	0.0596313	0.0737339	0.167775	0.0580567	0.162597	0.203255	0.0629422	0.143441	0.0646522	0.698892	0.346385	0.0569284	0.268656	0.359728	0.114594	0.11336	0.400427	0.129473	0.187715	0.343704	0.368496	0.171747	0.625428	0.49963	0.698892
GNPNAT1	0.660882	0.614206	0.442384	0.37571	0.394976	0.47646	0.514396	0.318369	0.501437	0.64054	0.406127	0.60956	0.398713	0.399293	0.728311	0.505831	0.438712	0.189078	0.230082	0.233105	0.197898	0.259258	0.165607	0.166806	0.294461	0.159133	0.151295	0.233694	0.270478	0.477259	0.146254	0.161333	0.209575	0.2069	0.480304	0.31173	0.420617	0.241332	0.141889	0.304426	0.259744	0.513465	0.208115	0.27358	0.313837	0.728311
GPR107	0.390026	0.336395	0.371649	0.31327	0.273192	0.372514	0.259396	0.259835	0.314542	0.259828	0.290249	0.259781	0.316941	0.287346	0.265533	0.294966	0.290227	0.259703	0.265917	0.315681	0.283939	0.259402	0.285756	0.274827	0.276752	0.260727	0.26116	0.28583	0.259818	0.261713	0.40383	0.373517	0.25959	0.323739	0.375702	0.400285	0.757745	0.37272	0.420497	0.272564	0.3492	0.263252	0.287805	0.351652	0.396883	0.757745
GRAMD1A	0.283927	0.265841	0.256465	0.252169	0.285177	0.252837	0.290954	0.31784	0.252167	0.269248	0.253351	0.272205	0.312136	0.257657	0.254225	0.253626	0.293211	0.252908	0.254317	0.255335	0.263938	0.253616	0.255341	0.252332	0.278509	0.258879	0.25436	0.359108	0.267724	0.270235	0.28343	0.40171	0.27961	0.252844	0.257458	0.252295	0.290478	0.370246	0.271163	0.309629	0.419326	0.46421	0.541554	0.254849	0.374981	0.541554
GSTM4	0.214307	0.140258	0.252436	0.632353	0.200817	0.302598	0.000322569	0.182706	0.216459	0.181537	0.0731486	0.246349	0.0220428	0.317679	0.10478	0.178097	0.142355	0.221202	0.529167	0.342174	0.404222	0.0234204	0.256266	0.0183612	0.921272	0.105081	0.205808	0.429747	0.101321	0.321495	0.800487	0.883617	1.09034	0.652701	0.183876	0.843459	0.0341712	0.224367	0.107835	8.31313e-05	0.00982494	0.0372118	0.584127	0.423971	0.128354	1.09034
HACD1	0.541266	0.311587	0.227261	0.226629	0.23268	0.22523	0.245913	0.226098	0.224854	0.243355	0.271315	0.224794	0.303381	0.227538	0.231378	0.227621	0.235017	0.343927	0.320727	0.337154	0.281418	0.317432	0.374398	0.327231	0.376698	0.27621	0.265333	0.226118	0.225943	0.408288	0.23692	0.229289	0.45222	0.278337	0.237402	0.384171	0.330065	0.280076	0.231203	0.229179	0.25629	0.304318	0.236165	0.454411	0.293009	0.541266
HEATR9	0.0400143	0.111613	0.0584459	0.0400141	0.040019	0.0607641	0.0409605	0.106796	0.0400666	0.0808627	0.06366	0.0872034	0.0612598	0.101141	0.109247	0.0505085	0.0629473	0.274445	0.0400141	0.992728	0.272983	0.0611077	0.154807	0.0893352	0.0460033	0.102902	0.0548007	0.048733	0.0712367	0.0408874	0.052021	0.11882	0.185154	0.0406001	0.236925	0.0550597	0.0445721	0.0401255	0.225986	0.686389	0.0670711	0.407305	0.048521	0.0413522	0.0782703	0.992728
HIST1H2AC	0.408056	0.514899	0.353976	0.416053	0.506912	0.373056	0.271474	0.31684	0.447372	0.431548	0.367872	0.337377	0.397031	0.41481	0.437649	0.3523	0.401202	0.175492	0.176427	0.175488	0.185472	0.183617	0.177847	0.207339	0.203222	0.203837	0.187871	0.334265	0.622637	0.374452	0.394287	0.400341	0.433931	0.316672	0.272978	0.282967	0.286495	0.412765	0.64038	0.312686	0.204249	0.306121	0.317472	0.413477	0.298196	0.64038
HMGB2	0.0137434	0.0354454	0.18043	0.0835371	0.0809948	0.161032	0.157075	0.0557872	0.0315676	0.0590569	0.0781143	0.151611	0.021584	0.0604656	0.139476	0.066287	0.0146561	0.753807	0.788013	0.568624	0.686079	0.143497	0.405661	0.0620773	0.037201	0.257487	0.0642403	0.0389271	0.31925	0.0526955	0.0150373	0.0564349	0.0642281	0.202479	0.0300093	0.206625	0.0148733	1.37756	0.466635	0.491317	0.0220714	0.0761978	0.265178	0.0289731	0.750464	1.37756
HOXD8	0.699699	0.734473	0.817221	0.717958	0.697684	0.823277	0.724281	0.704432	0.855797	0.777065	0.835998	0.713722	0.816105	0.89126	1.06823	0.748465	1.71571	0.785034	0.635654	0.856816	0.676109	0.793765	0.751957	0.651458	0.639658	0.643639	0.711759	0.689313	0.700105	0.702018	0.678342	0.690009	0.66332	0.939433	0.642305	0.777944	1.05825	0.782485	0.973527	0.69111	0.65535	0.637266	0.63811	0.712267	0.783333	1.71571
HSPB11	0.0876095	0.166663	0.0925893	0.130842	0.126046	0.117051	0.198875	0.103875	0.221361	0.290826	0.0918262	0.125455	0.174663	0.174781	0.241403	0.219364	0.154209	0.164981	0.121457	0.0874025	0.135188	0.125737	0.15055	0.127378	0.0874448	0.0978653	0.103752	0.122199	0.118903	0.171436	0.121721	0.113066	0.127651	0.0957597	0.0995669	0.105319	0.314364	0.101047	0.167538	0.104945	0.116719	0.162615	0.148419	0.164892	0.133121	0.314364
IFFO2	0.0421484	0.0265907	0.0375286	0.0321853	0.0455527	0.0417946	0.135084	0.0289916	0.0845077	0.101051	0.0010748	0.0526816	0.077846	0.074598	0.121624	0.0316859	0.457102	0.0842862	0.0621014	0.0951304	0.314787	0.119276	0.0939661	0.123647	0.0645224	0.0678933	0.167363	0.0287088	0.0562863	0.299069	0.000979603	0.00164456	0.0275629	0.0177635	0.0872033	0.0104904	0.738294	0.451765	0.522418	0.114706	0.00233663	0.00356517	0.00929745	0.000998794	0.160988	0.738294
IGSF3	0.220161	0.217947	0.217817	0.377025	0.307085	0.217009	0.237268	0.219485	0.23143	0.293851	0.282685	0.227549	0.350218	0.256856	0.220899	0.217706	0.217184	0.224445	0.303445	0.243874	0.294224	0.224962	0.218445	0.336026	0.26804	0.252479	0.218922	0.217066	0.232879	0.298431	0.218436	0.229774	0.239478	0.41489	0.227013	0.677208	0.5098	0.274539	0.379779	0.544641	0.219639	0.274646	0.217702	0.218336	0.218944	0.677208
ILDR1	0.0706099	0.0716993	0.157488	0.193693	0.129124	0.155965	0.0911476	0.134587	0.380781	0.257939	0.124472	0.17291	0.392058	0.465528	0.390587	0.239753	0.74252	0.0937048	0.0798987	0.0812158	0.0707094	0.0762809	0.0714364	0.0845671	0.0797909	0.112074	0.0714409	0.0836936	0.0799445	0.0705888	0.0785274	0.0705846	0.158247	0.157954	0.0759807	0.0853501	0.208609	0.113284	0.364981	0.0757674	0.0843058	0.0710924	0.586164	0.081332	0.100785	0.74252
IPPK	0.71477	0.603417	0.466165	0.638958	0.655544	0.59113	0.287713	0.346214	0.470929	0.295144	0.395322	0.600826	0.942634	0.48456	0.448195	0.756231	0.267351	0.506732	0.44275	0.316141	0.530962	0.708529	0.66931	0.651583	0.396934	0.460725	0.42173	0.361718	0.333589	0.70917	0.639968	0.575589	0.353712	0.283329	0.310642	0.33365	0.266762	0.278367	0.354874	2.26932	0.457812	0.306731	0.266925	0.280155	0.274397	2.26932
ITGB3	1.80865	1.53864	1.18559	1.09098	1.36304	1.05717	0.901801	0.95043	0.935975	1.12759	0.98424	1.16063	0.984036	0.92731	0.951692	0.870414	1.48161	0.750092	0.691287	0.74095	0.678662	0.723974	0.753399	0.779608	0.712647	0.687975	0.715198	0.759962	0.880261	1.035	0.843049	0.742554	0.838923	0.987286	1.22753	0.67757	0.812095	0.674326	0.996822	2.49102	0.672595	0.673548	0.731053	0.78047	0.715509	2.49102
KAT5	0.0186868	0.0934406	0.178275	0.10653	0.0890252	0.222326	0.0313655	0.0226797	0.158415	0.0186943	0.036388	0.0214928	0.0221188	0.0226463	0.028301	0.043407	0.0224707	0.0317695	0.0190626	0.0204987	0.0284715	0.0277935	0.0228935	0.0375386	0.020268	0.020175	0.0553723	0.0265469	0.22964	0.0193525	0.144068	0.07294	0.090296	0.0225649	0.178355	0.0655403	0.305064	0.263883	0.0569792	0.582383	0.128492	0.0710356	0.0261151	0.0504692	0.293112	0.582383
KCNN2	0.5064	0.662301	0.897126	0.678471	0.837965	0.777046	0.359643	0.396801	0.692672	0.358372	0.477325	0.546067	0.424104	0.431088	0.551695	0.477301	0.305301	0.495049	0.439726	0.441064	0.48918	0.556531	0.391042	0.394595	0.319529	0.336194	0.543343	0.559284	0.680633	0.292472	0.289687	0.435303	0.300426	0.28807	0.474663	0.355855	0.288092	0.545709	0.258666	0.610908	0.267955	0.812131	0.455408	0.649567	0.831693	0.897126
KIAA1191	0.0250473	0.0061404	0.0785267	0.028196	0.0106859	0.0778904	0.00819838	0.00474766	0.0120281	0.00333078	0.042577	0.0206594	0.00788172	0.0320783	0.0182916	0.0657946	0.130289	0.460667	0.314799	0.142673	0.225927	0.119657	0.0899384	0.282367	0.266381	0.149232	0.163645	0.154505	0.00546865	0.0633469	0.357068	0.474795	0.501872	0.0571472	0.0395268	0.153799	0.0761736	0.273561	0.00434125	0.0689712	0.0257913	0.134586	0.0343671	0.40106	0.0286928	0.501872
KLF3	0.329911	0.276635	0.27475	0.277789	0.275574	0.283416	0.275248	0.288573	0.317938	0.315004	0.300654	0.318712	0.277846	0.275288	0.274441	0.274483	0.283989	0.274485	0.278115	0.316642	0.307164	0.277191	0.316941	0.283905	0.284373	0.350984	0.313155	0.287563	0.336974	0.277299	0.290509	0.30585	0.329584	0.274886	0.284152	0.296358	0.274753	0.391201	0.274734	0.65952	0.274386	0.386532	0.282822	0.357059	0.324905	0.65952
KPNA3	0.12745	0.128283	0.148974	0.161963	0.161977	0.152741	0.151476	0.133504	0.127807	0.155713	0.133558	0.137015	0.163447	0.156836	0.144339	0.128978	0.136858	0.208177	0.226334	0.203053	0.225248	0.127644	0.191229	0.142763	0.200745	0.19546	0.259566	0.321123	0.129354	0.1908	0.189113	0.252499	0.128805	0.417967	0.161299	0.180405	1.06226	0.331181	0.133341	0.135934	0.443913	0.150632	0.258231	0.413255	0.435874	1.06226
KRTAP16-1	0.034431	0.0416469	0.0343901	0.090533	0.0424496	0.0343901	0.0343901	0.0489626	0.0351312	0.0446119	0.0404125	0.112862	0.156573	0.17022	0.150429	0.0396477	0.191324	0.460695	0.0343901	0.127911	0.056931	0.130558	0.0914371	0.230508	0.0984087	0.429463	0.354901	0.0410235	0.0552134	0.0380785	0.0575636	0.133081	0.0607173	0.428995	0.0507168	0.040181	0.0498898	0.295144	0.142276	0.41047	0.152012	0.125875	0.753944	0.0963003	0.133744	0.753944
LAMA4	0.2035	0.20688	0.208714	0.301881	0.31604	0.20921	0.203609	0.203427	0.503937	0.322488	0.247675	0.252852	0.337117	0.312233	0.277554	0.329037	0.5992	0.233185	0.308416	0.36211	0.2299	0.498173	0.377353	0.675419	0.22666	0.442908	0.361524	0.203934	0.221571	0.279392	0.357637	0.332162	0.377221	0.213708	0.33558	0.2046	0.259186	0.603678	0.210712	0.65642	0.48106	0.230952	0.358205	1.33116	0.380048	1.33116
LDLRAD2	0.640109	0.437136	0.184683	0.305611	0.231307	0.187675	0.180725	0.372955	0.178169	0.304699	0.191781	0.217414	0.247715	0.283554	0.243926	0.241747	0.174882	0.276355	0.224601	0.257886	0.414346	0.172947	0.310025	0.22519	0.27094	0.314475	0.215988	0.208044	0.363679	0.369326	0.29413	0.233662	0.315736	0.330533	0.411193	1.05362	0.172875	0.242768	0.266319	0.224706	0.293123	0.176047	0.192456	0.210825	0.354545	1.05362
LIN37	1.2889	1.46074	1.18539	1.16987	1.24179	1.11107	1.27719	0.974463	1.21003	1.0335	1.46759	1.10622	1.24003	1.058	1.07648	1.33588	0.620105	1.36671	1.3187	1.47404	1.45583	2.96563	1.78878	2.66827	1.30523	1.1942	1.1272	1.20584	1.04649	1.67312	1.40577	1.62966	1.36363	0.94101	1.10828	0.967441	0.981802	0.575933	0.605984	1.01999	0.790431	0.93865	0.595663	0.676671	0.863863	2.96563
LOC101928120	0.303983	0.303983	0.321132	0.410975	0.312286	0.346171	0.387135	0.422626	0.308172	0.322857	0.502964	0.341025	0.820281	0.362082	0.327532	0.62334	0.656318	0.303983	0.303983	0.403993	0.303983	0.303983	0.34497	0.303983	0.322105	0.314923	0.690275	0.307109	0.312962	0.343843	0.329138	0.306665	0.30565	0.524754	0.303983	0.43683	0.303983	0.446343	0.304675	0.304443	0.365279	0.426974	0.407249	0.310599	0.354159	0.820281
LPAR2	0.407646	0.677961	0.788371	1.08385	0.848058	0.82735	0.653964	0.787189	0.996841	1.03736	0.743965	0.725004	0.837443	1.10188	1.10923	0.782825	0.67176	0.601498	0.885808	0.631808	0.748461	0.405323	0.715409	0.469915	0.607015	0.825692	1.08482	1.02833	1.25959	0.918163	0.71008	0.490273	0.442798	0.601333	0.727907	0.45189	0.625146	0.566807	0.279089	0.600929	0.615605	0.292785	0.416061	0.653014	1.08662	1.25959
LRRC56	0.997776	0.934565	0.709167	0.605168	0.635558	0.70309	0.884851	0.845375	0.646011	0.68463	0.703357	0.718782	0.709731	0.625655	0.60003	0.66068	0.598897	0.620779	0.700764	0.598651	0.623132	0.611972	0.704476	0.69922	0.999662	0.658596	0.677136	0.832575	0.765105	0.953734	1.00666	0.825091	0.841701	1.17969	0.738268	1.1476	0.793087	0.606273	0.752252	1.27788	0.922608	0.782216	0.990631	0.598633	0.609054	1.27788
LY6G6F-LY6G6D	0.120767	0.660038	0.12914	0.0351754	0.0759626	0.1007	1.57042	0.061699	0.572214	0.0681068	0.0927867	0.0426377	0.0455451	0.0357727	0.126182	0.0352494	0.954686	0.168228	0.464875	0.0375219	0.739524	0.141355	0.266974	0.13205	0.037429	0.0788566	0.0907505	0.0853909	0.291346	0.0681347	0.0956721	0.165936	0.0429131	0.0804239	0.142418	0.0356241	0.0625791	0.76187	0.21724	0.889665	0.21044	0.0634133	0.218324	0.085196	0.408321	1.57042
MAGED2	0.0245814	0.0245814	0.0549104	0.0286466	0.0411285	0.0354526	0.0285099	0.048504	0.101506	0.0297311	0.0257579	0.0274869	0.0262827	0.123745	0.0369411	0.0335979	0.0339936	0.0756476	0.0947274	0.180397	0.114067	0.116299	0.0997544	0.0594359	0.270696	0.0599274	0.0956178	0.03692	0.0435426	0.15586	0.293269	0.930819	0.0351735	0.0251674	0.292744	0.0318322	0.108365	1.18654	0.0613521	0.06247	0.14247	0.0251878	0.035507	0.0321614	0.123582	1.18654
MAPK14	0.803792	0.642179	0.915851	0.915951	0.949909	0.949879	0.53613	0.692746	0.525695	0.72006	0.731365	0.845892	0.891863	0.922341	1.03189	0.826954	0.633372	0.95244	0.707139	0.775344	0.656912	1.12594	1.03414	1.76796	1.10379	0.930327	0.979017	1.1448	0.538077	0.633733	0.85831	0.818306	0.918038	0.856735	0.685517	0.716199	0.526711	0.626785	0.635589	0.539648	0.525798	0.804571	0.848817	0.700931	0.684932	1.76796
MCC	0.00105927	0.00105927	0.00733897	0.00111672	0.0104789	0.0048801	0.0163635	0.0659383	0.00131997	0.0115654	0.0155087	0.0608194	0.00297132	0.00116711	0.0442822	0.00851782	0.18408	0.0829433	0.0810145	0.0113786	0.0686877	0.0983513	0.0921769	0.177323	0.0229203	0.308029	0.38369	0.173101	0.163468	0.128404	0.129208	0.0761772	0.131245	0.152643	0.0292814	0.0018047	0.0769422	0.0383517	0.00107305	0.107041	0.0624043	0.00113394	0.227163	0.00804787	0.0548358	0.38369
MEGF6	0.183226	0.189477	0.0705998	0.113758	0.0796268	0.0790808	0.133893	0.118041	0.198221	0.0736689	0.0800517	0.0784035	0.0728133	0.0822702	0.401769	0.114381	0.22803	0.0717518	0.0830105	0.117648	0.0710758	0.100159	0.0700227	0.0845145	0.0693129	0.148039	0.161558	0.124008	0.0864422	0.0730996	0.072249	0.100353	0.342751	0.0689809	0.0688253	0.214233	0.231219	0.094974	0.109401	0.0933708	0.126232	0.0815285	0.604052	0.183673	0.109846	0.604052
MGAT4B	0.728436	0.696018	0.61948	0.22552	0.2442	0.59706	0.322093	0.278311	0.335237	0.22502	0.235591	0.297176	0.224522	0.23543	0.227817	0.249242	0.282773	0.542132	0.242822	0.229168	0.252483	0.254417	0.232966	0.236835	0.285173	0.296959	0.369783	0.248155	0.226023	0.241493	0.223738	0.225051	0.239535	0.230579	0.236231	0.229697	1.30074	0.467691	0.224355	0.241577	0.331527	0.552032	0.506727	1.82386	0.630337	1.82386
MLXIPL	0.288666	0.199333	0.00176232	0.00487505	0.00446988	0.00125136	0.00898505	0.0120397	0.124401	0.00624982	0.00823328	0.0213566	0.0206071	0.017236	0.0131295	0.0065422	0.0343997	0.451817	0.290529	0.00185739	0.0492434	0.247043	0.00108781	0.439888	0.0181947	0.00487459	0.00829672	0.00681645	0.00194977	0.00111448	0.00108954	0.0484472	0.181206	0.0320632	0.00224268	0.120009	0.0419936	0.897564	0.298237	0.004652	0.0574895	0.106728	0.190678	0.230806	0.57339	0.897564
MPL	0.0535896	0.0462462	0.222027	0.389252	0.0868598	0.21559	0.0434024	0.101235	0.571367	0.412674	0.0935151	0.0515146	0.338351	0.399774	0.19146	0.123796	0.120542	0.564497	0.63003	0.150513	0.657751	0.403513	0.586208	0.425332	0.912219	0.269857	0.149635	0.290261	0.220681	0.0876965	0.0878499	0.0443527	0.231435	0.0449838	0.31221	0.192111	0.0453476	0.410761	0.04368	0.15537	0.0596716	0.0774506	0.179687	0.682403	0.257941	0.912219
MRPL54	0.841226	0.835503	0.85388	0.567344	0.696801	0.874199	0.676881	0.765925	0.655604	0.188619	0.910779	0.812201	0.854655	0.751448	0.628408	1.03329	0.458107	0.719217	0.586182	0.560344	0.612603	0.704625	0.606056	0.755933	0.52352	0.684669	0.81549	0.485714	0.709378	0.735366	1.08499	0.933068	0.302894	0.87491	0.713092	0.802124	0.267996	0.231853	0.362786	0.205875	0.423027	0.510916	0.734317	0.245872	0.454516	1.08499
MT4	0.811822	0.899092	0.699636	0.845648	0.923748	0.697313	0.730467	0.758752	0.697259	0.740675	0.927479	0.787421	0.769895	0.723859	0.699593	0.719339	0.698585	0.699023	0.959262	0.901162	0.857897	0.734029	0.852237	0.843179	0.732097	0.697268	0.69734	0.958009	0.705059	0.719598	0.829377	0.799582	0.755987	0.843911	0.992436	0.801978	1.04311	0.73539	0.931996	0.758476	0.731071	1.05022	1.08346	0.832814	0.701753	1.08346
MVB12A	1.09511	1.38026	0.0564588	0.497803	0.148721	0.0709861	0.230438	0.841754	0.227174	0.121953	0.407816	0.844902	0.316868	0.375182	1.09113	0.600686	0.192961	0.471523	0.062381	0.0486634	0.261128	1.23382	1.2219	0.100713	0.0472933	0.245916	0.355517	0.221162	1.43735	0.8001	0.746407	1.09709	0.947195	0.718139	0.852332	1.05554	2.25176	0.23011	0.661994	0.138765	0.692116	1.04316	1.17795	1.25977	0.259449	2.25176
MYOM2	0.773435	1.48704	0.00440697	1.30802	1.00419	0.00440697	0.937624	0.822612	0.00440697	1.48363	1.35998	0.933611	1.13535	1.29487	0.950976	1.39779	0.823774	0.614462	0.261352	0.843824	0.00440697	0.343539	0.711757	0.951048	1.12769	0.338189	0.741581	0.942489	0.533938	0.5819	0.367274	0.375269	0.947687	0.768641	1.36345	0.367893	1.48504	0.362438	0.0109586	0.00503205	0.308009	0.883427	0.70606	0.277507	0.527951	1.48704
NAV1	1.37988	1.21088	0.966009	1.08548	1.15054	0.965683	0.969183	1.03378	1.01488	0.978544	1.08401	1.04081	0.967105	0.968426	0.965903	0.967041	1.19416	0.989258	1.02207	1.06303	1.28645	1.18065	1.04841	1.36057	0.994927	1.29764	1.07363	0.991716	0.966034	0.969557	0.979352	0.96731	1.01769	1.05728	0.966394	1.00507	1.02335	1.18196	0.966284	0.995577	1.18229	1.01317	0.970363	1.06785	1.18155	1.37988
NDUFAF2	0.216945	0.0851499	0.071602	0.0759624	0.0761011	0.0735445	0.0668262	0.0624504	0.0614809	0.136728	0.106417	0.0691684	0.105292	0.136349	0.181914	0.0844429	0.0801978	0.063324	0.0620247	0.0617351	0.061506	0.0920542	0.0788305	0.184542	0.0627251	0.0677371	0.061672	0.0614915	0.0634051	0.0627379	0.0620687	0.0621314	0.128692	0.0904234	0.0878432	0.077914	0.138138	0.171175	0.218548	0.221358	0.100265	0.0626004	0.0615976	0.0659591	0.0770105	0.221358
NEXN	0.987695	0.87963	0.142423	0.244881	0.181251	0.176094	0.242572	0.289977	0.222609	0.358128	0.354932	0.496131	0.267883	0.285696	0.4346	0.334582	0.319373	0.20443	0.366777	0.709487	0.485426	0.334167	0.382719	0.623425	0.477271	0.395397	0.333563	0.246182	0.275989	0.451996	0.170972	0.11732	0.150985	0.276179	0.206388	0.129858	0.0680187	0.0720391	0.208366	0.405268	0.115864	0.19167	0.29427	0.163989	0.0780557	0.987695
NKX2-6	0.678582	0.460404	0.560432	0.497842	0.426189	0.527144	0.715795	0.423383	0.493334	0.208102	0.346015	0.369688	0.280263	0.332821	0.575914	0.198817	0.452401	0.115906	0.11526	0.130133	0.106831	0.136124	0.153364	0.15211	0.115368	0.245355	0.135808	0.241223	0.467065	0.263489	0.187296	0.132539	0.312406	1.37435	0.107521	0.418203	0.108113	0.793067	0.204878	0.712893	0.143565	0.415751	1.12216	0.198824	1.30047	1.37435
NOSIP	0.302295	0.30366	0.316919	0.411098	0.314118	0.314879	0.365524	0.357804	0.332222	0.309245	0.730399	0.393203	0.313059	0.302794	0.311297	0.312062	0.302393	0.299793	0.299286	0.350984	0.300056	0.433002	0.400796	0.299886	0.299325	0.348581	0.34521	0.342264	0.32424	0.361042	0.79111	1.07464	0.330217	0.329634	0.301514	0.331457	1.19179	0.779796	0.424136	0.628645	0.409341	0.357093	0.361827	0.299306	0.300519	1.19179
NR2F2	0.0290786	0.00554804	0.28274	0.0173077	0.00285712	0.19675	0.271151	0.296725	0.258596	0.185607	8.59811e-05	0.0218455	0.173627	0.169886	0.310997	0.17393	0.0230634	0.19423	0.11726	0.133702	0.161722	0.231129	0.0665679	0.344503	0.161365	0.0895678	0.0111465	0.0218544	0.486075	0.213523	0.0903034	0.0882397	0.00164256	0.222516	0.730872	0.526607	0.0206876	0.35044	0.0172942	0.00450532	0.30671	0.320686	0.209973	0.017135	0.519992	0.730872
NUBP2	0.463509	0.410099	0.323654	0.431135	0.621047	0.329728	0.330253	0.490367	0.462936	0.680976	0.328739	0.385109	0.334159	0.322544	0.399021	0.326177	0.321584	0.690092	0.320904	0.324822	0.339188	0.368561	0.37712	0.330238	0.321124	0.363873	0.396636	0.418401	0.431952	0.422846	0.326271	0.3207	0.512357	0.609871	0.839344	0.70643	0.334001	0.410019	0.345585	0.390931	0.344854	0.541284	0.33485	0.327746	0.324809	0.839344
OAZ1	0.381114	0.17116	0.332425	0.0989961	0.472763	0.462747	0.603355	0.139173	0.432163	0.438481	0.0989961	0.326081	0.189625	0.578611	0.457074	0.393869	0.101353	0.166087	0.479437	0.140526	0.432544	0.105368	0.14495	0.101718	0.497171	0.170133	0.166217	0.460982	0.128198	0.335744	0.216716	0.384275	0.23866	0.533731	0.338682	1.0148	0.745524	0.148177	0.126478	0.335775	0.109209	0.567353	0.113469	0.181168	0.113707	1.0148
OR10H1	0.216693	0.44134	0.29839	0.188762	0.20303	0.332757	0.264347	0.318772	0.277996	0.459424	0.284125	0.22568	0.0159789	0.193424	0.581072	0.514281	0.583698	0.050935	0.0699644	0.0309261	0.0229571	0.174665	0.0818081	0.0320705	0.0193561	0.0259303	0.0098578	0.228387	0.0970072	0.0366802	0.145453	0.23313	0.194661	0.504651	0.096247	0.0295952	0.214139	0.0432063	0.459456	0.0133662	0.602304	0.175765	1.5516	0.239587	0.015707	1.5516
OR2L2	0.357838	0.438268	0.389155	0.348692	0.351384	0.344979	0.471846	0.352499	0.446344	0.667099	0.375863	0.345875	0.338117	0.688086	0.691632	0.685244	1.11535	0.396776	0.396979	0.378847	0.338744	0.549489	0.444848	0.340771	0.399009	0.603831	0.494399	0.343916	0.404378	0.388226	0.46691	0.456798	0.449091	0.343053	0.34078	0.393581	0.718502	0.397526	0.498294	0.697672	0.351669	0.338301	0.60586	0.378273	0.357177	1.11535
OR51S1	0.0693243	0.131539	0.218449	0.225503	0.183042	0.238437	0.0658136	0.0769172	0.200039	0.226252	0.284642	0.28535	0.153314	0.2542	0.108812	0.140505	0.0706954	0.235868	0.136866	0.181591	0.304972	0.0592011	0.162805	0.062777	0.0814741	0.0819031	0.180935	0.0602598	0.214713	0.250815	0.236951	0.440899	0.0594111	0.149771	0.0991781	0.0642192	0.165612	0.125625	0.0628097	0.0604243	0.152282	0.251206	0.413769	0.173158	0.303391	0.440899
OR6P1	0.264932	0.28518	0.250289	0.249849	0.2504	0.250259	0.253752	0.250901	0.249573	0.337086	0.252013	0.436761	0.326773	0.381418	0.537331	0.28662	0.356875	0.251826	0.249419	0.324586	0.262324	0.356763	0.277304	0.362071	0.26276	0.518129	0.380166	0.365701	0.268647	0.263545	0.270223	0.45357	0.66387	0.264651	0.253925	0.253213	0.278159	0.339297	0.268517	0.26182	0.249743	0.250274	0.265333	0.260011	0.446852	0.66387
OTOP2	0.567953	0.638239	0.619161	0.941377	0.700223	0.63412	0.572812	0.568577	0.599798	0.802124	0.673181	0.57322	0.799328	0.607526	0.593396	0.585377	0.568306	0.577564	0.746824	0.567558	0.637897	0.627064	0.569299	0.837081	0.572915	0.569237	0.712645	0.767366	0.567266	0.62347	0.581714	0.567719	0.572092	0.619975	0.602387	0.56781	0.567887	0.795192	0.787581	0.580252	0.575655	0.614323	0.634176	0.735863	0.732479	0.941377
PAGE5	0.330968	0.330968	0.430148	0.415548	0.383826	0.42076	0.330968	0.680615	0.447546	0.356875	0.377574	0.340296	0.497067	0.457316	0.381483	0.516999	0.462871	0.674797	0.657851	0.647221	0.730794	0.45556	0.577914	0.810424	0.756607	0.710311	0.744581	0.523537	0.379295	0.742333	0.568257	0.730492	0.824291	0.410177	0.411758	0.488865	1.55415	0.331061	0.403399	0.489902	0.913134	0.771468	0.872805	0.798563	0.692742	1.55415
PAX9	0.269943	0.279409	0.256876	0.393496	0.322782	0.274349	0.454431	0.448218	0.257683	0.414855	0.256263	0.341422	0.439306	0.440421	0.454803	0.320072	0.253862	0.339421	0.447637	0.382353	0.263979	0.282102	0.334426	0.289423	0.304507	0.40469	0.397133	0.605435	0.486424	0.381033	0.331523	0.426068	0.544849	0.34931	0.381875	0.31028	0.283686	0.263625	0.602123	0.269024	0.256821	0.287702	0.387269	0.437655	0.344313	0.605435
PCSK4	0.704522	0.636594	0.551505	0.711902	0.580599	0.569255	0.612197	0.728692	0.555112	0.617562	0.545146	0.690254	0.703608	0.697746	0.698015	0.742093	0.802884	0.583315	0.539972	0.67908	0.54792	0.653571	0.629005	0.5399	0.566251	0.685353	0.72204	0.555725	0.635857	0.542624	0.587578	0.559029	0.986675	0.54727	0.691434	0.56549	0.599104	0.821835	0.55571	0.545642	0.539498	0.881031	0.539488	0.691404	0.762774	0.986675
PDZD4	0.0319969	0.0319969	0.172404	0.0416391	0.0950194	0.184093	0.0350447	0.157494	0.046532	0.202195	0.208331	0.0731074	0.648642	0.158919	0.318106	0.280532	0.0375655	0.678332	0.70388	0.653411	0.514599	0.063272	0.0427193	0.119783	0.371982	0.205437	0.450767	0.256213	0.122416	0.0782321	0.96201	0.953665	0.426319	0.050171	1.10581	0.366308	0.0839464	0.451446	0.508712	0.034693	0.032439	0.587589	0.551974	0.299278	0.545316	1.10581
PGM3	0.729706	1.39516	0.888618	1.13902	0.737116	0.87042	0.546253	0.395529	0.754774	1.46001	0.976822	0.554096	0.984605	0.934429	0.89446	0.941144	1.14732	0.78493	0.336047	0.283918	0.86103	0.746405	0.292008	0.262033	0.46535	0.249824	0.364635	0.664377	0.410371	0.378732	0.263752	0.242257	0.320143	1.15305	0.537351	0.339901	0.853676	0.240544	0.358745	0.378572	0.345463	0.486973	0.370719	0.257147	0.252699	1.46001
PIGO	0.062327	0.0348232	0.055514	0.11544	0.0813757	0.0749494	0.108919	0.00749089	0.0584939	0.00635143	0.175225	0.0922315	0.0292976	0.0430472	0.0443411	0.0625967	0.00639661	0.0414033	0.125353	0.0422295	0.101708	0.0151667	0.0597532	0.0303958	0.09294	0.0415594	0.0428221	0.0277155	0.0298213	0.0582596	0.0391172	0.05868	0.0235304	0.0143466	0.0211785	0.0084314	0.187452	0.0050228	0.00634765	0.474984	0.0765459	0.00508069	0.0672853	0.145699	0.0774639	0.474984
PLA1A	0.298299	0.302821	0.189768	0.262351	0.46759	0.1856	0.446489	0.0664855	0.06251	0.0330124	0.354116	0.201248	0.0468833	0.0306897	0.173865	0.0892727	0.0293699	0.0147584	0.0975075	0.0486642	0.0959787	0.0135918	0.0141326	0.0133631	0.0708313	0.0176086	0.0600169	0.103996	0.0950073	0.176559	0.114279	0.067703	0.137862	0.0149386	0.0133655	0.0933876	0.185244	0.921454	0.014905	0.0415256	0.0131352	0.167031	0.0504888	0.530365	0.54167	0.921454
PLIN3	0.357923	0.305088	0.215706	0.0719008	0.11511	0.171712	0.166135	0.260806	0.138963	0.261919	0.421705	0.116469	1.19345	0.398954	0.307857	0.221524	0.168065	0.073503	0.0813223	0.126196	0.151281	0.266882	0.161418	0.126582	0.147605	0.0925858	0.0772709	0.153441	0.13419	0.182762	0.0704191	0.191533	0.12873	0.193554	0.182995	0.207635	0.0960174	0.437292	0.0927787	0.0863383	0.172166	0.103842	0.0885	0.0706182	0.156818	1.19345
PNRC1	0.263475	0.595531	0.558695	0.269764	0.28965	0.635114	0.112926	0.179433	0.381244	0.210125	0.427184	0.634715	0.320761	0.448339	0.144289	0.566025	0.985886	0.0727231	0.149806	0.127842	0.141229	0.0329989	0.45006	0.0915122	0.182824	0.512487	0.471485	0.460847	0.0255149	0.3343	0.800475	0.752715	0.363198	0.0782068	0.0418143	0.0432783	0.437752	0.196546	0.43942	0.0277996	0.148409	0.155948	0.677402	0.852026	0.188505	0.985886
POTEH	0.167589	0.285302	0.167438	0.240264	0.333676	0.167438	1.06295	0.371976	0.167438	0.406832	0.167499	0.326058	0.322183	0.583714	0.291116	0.294079	0.207853	0.189755	0.167438	1.06282	0.192106	0.323402	0.645491	0.327082	0.180199	0.456423	0.356355	0.308519	0.17181	0.610462	0.458987	0.230542	0.877549	0.200875	0.281264	0.171191	0.170159	0.792095	0.224653	0.285756	0.19871	0.519989	0.485032	0.199134	0.3472	1.06295
PPP1R18	0.17846	0.150125	0.307687	0.212373	0.197999	0.325288	0.127782	0.402543	0.135056	0.175079	0.314459	0.192114	0.218378	0.239508	0.122059	0.276259	0.20914	0.559536	0.517408	0.400504	0.771673	0.10588	0.389897	0.373822	0.09569	0.271374	0.388768	0.575892	0.096354	0.139239	0.511594	0.313459	0.26311	0.110837	0.151938	0.503234	0.128336	0.123924	0.139631	0.104308	0.222454	0.0954827	0.10322	0.353275	0.150511	0.771673
PRCC	0.439847	0.851394	1.42627	0.782435	0.601831	1.48207	1.05879	0.905921	1.14082	1.20754	0.695826	0.759976	1.38793	1.49939	0.680404	0.943339	0.825543	0.564122	0.461826	0.194706	0.3962	0.123171	0.184893	0.14252	0.273741	0.236507	0.349085	0.717705	1.0745	0.828714	0.462825	0.410068	0.261386	0.939989	0.88874	1.07328	0.752569	0.543583	0.122662	0.493569	0.112385	0.639804	0.148968	0.903424	0.931638	1.49939
PROCR	0.109437	0.0733308	0.0731022	0.0764024	0.0731808	0.0733858	0.171442	0.265945	0.0818444	0.283028	0.155302	0.0921217	0.207516	0.199648	0.130289	0.147316	0.108332	0.291699	0.216507	0.0947551	0.311768	0.0968657	0.148372	0.291997	0.241991	0.0749363	0.0717905	0.0722211	0.207715	0.0893209	0.155908	0.0889828	0.119142	0.227592	0.214398	0.174214	0.291029	0.199841	0.0976301	0.219648	0.0717154	0.175802	0.0717455	0.204617	0.532673	0.532673
PRSS57	0.541559	0.682295	0.347029	0.297879	0.317268	0.368043	0.39341	0.609551	0.40813	0.339819	0.288647	0.431849	0.293445	0.300598	0.287676	0.282945	0.358705	0.307311	0.423223	0.368018	0.354197	0.743789	0.558452	1.07733	0.759341	0.66371	0.551305	0.314296	0.650313	0.489509	1.00272	1.01957	0.283358	0.463996	0.416407	0.434009	0.383646	0.357507	1.0477	0.403888	1.04421	0.283415	1.39283	0.285006	0.432972	1.39283
PTCHD1	0.0542566	0.0542566	0.282945	0.0900748	0.136097	0.366032	0.0740746	0.129596	0.123552	0.188204	0.0609899	0.128786	0.183004	0.223161	0.110751	0.118373	0.0549627	0.443534	0.322299	0.247805	0.427353	0.680485	0.563057	0.502744	0.299189	0.421469	0.253664	0.0936221	0.0772797	0.335127	0.151965	0.256951	0.107941	0.376831	0.192442	0.127088	0.488132	0.283914	0.0864602	0.0838169	0.459433	0.265859	0.286773	0.352553	0.0607551	0.680485
PURA	0.00337227	0.00872591	0.000246234	0.0996406	0.302457	0.0388103	0.0142169	0.0146843	0.168975	0.0605034	0.0197773	0.0447576	0.178255	0.0881484	0.00745685	0.00183702	0.314392	0.156572	0.156582	0.193848	0.156578	0.191499	0.28943	0.0281069	0.383077	0.238316	0.0461797	0.663983	0.249563	0.036619	0.493409	0.879908	0.0105426	0.0991521	0.359625	0.16533	0.0016162	0.31868	0.307703	0.0555688	0.159402	0.289674	0.18557	0.439787	0.635255	0.879908
RAB34	0.412116	0.427655	0.237383	0.210926	0.232594	0.220093	0.211008	0.210887	0.529585	0.22115	0.255974	0.2366	0.226555	0.235689	0.33363	0.258354	0.211482	0.243199	0.210887	0.235744	0.662802	0.308563	0.328303	0.486416	0.499104	0.415046	0.44619	0.997684	0.237162	0.221844	0.365741	0.383958	0.685543	0.362279	0.275163	0.228531	0.251139	0.539905	0.246373	0.4743	0.480906	0.805986	0.318173	0.478236	0.224526	0.997684
RAMP2	0.20659	0.339861	0.388116	0.290463	0.549358	0.438973	0.489112	0.209207	0.466932	0.572632	0.473298	0.282195	0.410175	0.495819	0.166844	0.474753	0.575221	0.341636	0.160388	0.195451	0.184101	0.508983	0.366403	0.185591	0.160786	0.164085	0.166654	0.578798	0.344272	0.196787	0.217836	0.299629	0.35577	0.164158	0.214608	0.245163	0.415107	0.415588	0.278057	0.332048	0.162892	0.229979	0.165163	0.316852	0.356773	0.578798
RBM14-RBM4	0.0200938	0.0642505	0.162424	0.123427	0.0139194	0.112983	0.148462	0.208	0.462347	0.064356	0.245566	0.175061	0.0273523	0.0481251	0.053993	0.0393794	0.274724	0.0389823	0.00899997	0.0102221	0.0357044	0.0202587	0.0385236	0.0366231	0.0458059	0.0401398	0.151648	0.0316597	0.257994	0.0297138	0.0995909	0.0449148	0.0219272	0.208606	0.0103229	0.137694	0.104298	0.24028	0.0105412	0.0982859	0.309924	0.179908	0.64923	0.239297	0.351387	0.64923
REG3G	0.390005	0.25499	0.136341	0.202674	0.183879	0.138939	0.129082	0.136203	0.196913	0.163776	0.135324	0.221914	0.183253	0.167507	0.196088	0.129675	0.166007	0.151465	0.153099	0.161118	0.225315	0.224328	0.40276	0.157672	0.235727	0.198656	0.220926	0.228294	0.166571	0.129427	0.26635	0.271967	0.40757	0.299988	0.191651	0.149629	0.174767	0.496203	0.17361	0.133923	0.136871	0.140632	0.269834	0.53135	0.241381	0.53135
RGS6	1.39197	1.15265	0.654417	0.454513	0.640139	0.673705	0.545237	0.517486	1.11621	0.406599	1.0019	0.46203	0.76116	0.507776	0.583598	0.746621	0.419032	0.420982	0.407225	0.496137	0.471513	0.735672	0.427384	0.407645	0.407919	0.424473	0.565064	0.710348	0.561027	0.510344	0.513367	0.603291	0.503582	0.524756	0.416331	0.636978	0.545959	0.462815	0.70872	0.658178	0.451465	0.564776	0.423167	0.414722	0.409059	1.39197
RMDN2	0.40238	0.577793	0.385811	0.470108	0.502239	0.443121	0.384959	0.208639	0.256326	0.499478	0.675456	0.552088	0.285707	0.480419	0.225083	0.285464	0.160147	0.753667	0.614173	0.374841	0.626879	0.272519	0.50276	1.06256	0.387964	0.574582	0.481596	0.324045	0.417857	0.670713	0.461792	0.282638	0.230893	0.189154	0.2307	0.412703	0.155078	0.223576	0.172107	0.153479	0.194352	0.268206	0.241551	0.154994	0.152345	1.06256
RNF31	0.18917	0.629874	0.364633	0.408414	0.197709	0.367758	0.228765	0.382003	0.347667	0.11989	0.906658	0.626824	0.386605	0.344314	0.311887	0.481206	0.458637	0.0738851	0.00866424	0.0749635	0.0286354	0.290169	0.107783	0.120325	1.60823	0.10865	0.0219192	0.0902912	0.155968	0.319591	0.171497	0.185998	0.205198	0.378745	0.0213417	0.0346323	0.0654023	0.250063	0.234898	0.0454592	0.0498278	0.308747	0.145118	0.318225	0.416887	1.60823
RPL37	0.149654	0.269061	0.294	0.602975	0.749928	0.295478	0.591905	0.802383	0.0248023	0.710889	0.453918	0.504028	0.408492	0.652046	0.638534	0.608001	0.366166	0.146425	0.0827609	0.0993052	0.320984	0.263268	0.254076	0.120687	0.112311	0.179189	0.370586	0.711082	0.907144	0.35728	0.377777	0.399431	0.367675	1.05055	0.543865	0.136234	0.260955	0.0282726	0.487769	0.0289891	0.163954	0.278402	0.663216	0.0367125	0.0264337	1.05055
RRP7A	0.373244	0.30856	0.308503	0.297293	0.305859	0.302865	0.309115	0.444795	0.32489	0.295782	0.325323	0.351667	0.314629	0.298264	0.411825	0.317344	0.582775	0.351651	0.516545	0.33468	0.331446	0.302309	0.2958	0.302712	0.346849	0.29575	0.296117	0.318928	0.411304	0.409609	0.36984	0.295816	0.389395	0.304306	0.300682	0.312111	0.347257	0.640567	0.995665	0.295943	0.473266	0.319964	0.322292	0.491788	0.3738	0.995665
S100A10	0.00222614	0.00182803	0.00469998	0.0199753	0.00510331	0.0045427	0.0406114	0.0294682	0.00172088	0.0253136	0.00881928	0.00172755	0.311996	0.010902	0.00534979	0.0103013	0.148839	0.0547136	0.200494	0.122911	0.142813	0.0789367	0.0457815	0.897227	0.104239	0.248571	0.283006	0.111561	0.0599329	0.0728067	0.0856191	0.153569	0.0956013	0.132087	0.164802	0.175598	0.112145	0.17122	0.0516708	0.073119	0.0410494	0.0222233	0.0623534	0.00231906	0.0396838	0.897227
SC5D	0.211676	0.215954	0.297144	0.210065	0.214422	0.283285	0.274472	0.277043	0.286026	0.241003	0.26917	0.223682	0.24136	0.229705	0.292852	0.303056	0.231905	0.38023	0.643428	0.48246	0.340524	0.268729	0.312419	0.512531	0.433009	0.3505	0.223932	0.224855	0.250304	0.469892	0.457954	0.287618	0.331986	0.225379	0.209764	0.25472	0.217131	0.209796	0.245526	0.214362	0.363858	0.239249	0.355773	0.336816	0.215774	0.643428
SDF4	0.0218794	0.0309666	0.0224335	0.0281771	0.0310127	0.020906	0.0374193	0.0674901	0.0291678	0.118656	0.05013	0.0469238	0.143682	0.154085	0.0560418	0.0424951	0.0835937	0.179683	0.13819	0.165681	0.0358227	0.272363	0.148041	0.0763034	0.164094	0.236223	0.154954	0.0279797	0.0617648	0.0229658	0.090189	0.134022	0.0346823	0.0348517	0.0214635	0.0211142	0.0487808	0.371958	0.0543053	0.0250968	0.057273	0.061235	0.0479214	0.133035	0.235225	0.371958
SEPHS2	0.022731	0.022731	0.281775	0.13557	0.171334	0.240516	0.0501911	0.18011	0.122761	0.141629	0.118099	0.327982	0.0254301	0.280304	0.334691	0.0626225	0.156678	0.204295	1.14901	0.0359348	0.374705	0.0560418	0.0632246	0.477871	0.464528	0.217401	0.325966	0.20948	0.786369	0.330605	0.213197	0.403988	0.0659014	0.972833	0.155299	0.0483104	0.0599926	0.146068	0.126844	0.0308227	0.70834	0.0341706	0.781244	0.079955	0.0328798	1.14901
SFMBT1	0.557525	0.0360613	0.260144	0.557108	0.298756	0.216017	0.375498	0.317828	0.521873	0.780969	0.177473	0.166957	0.235601	0.368767	0.102945	0.23077	0.200525	0.172827	0.108508	0.0172325	0.0116287	0.0156384	0.107245	0.00323607	0.0451768	0.0416281	0.0940246	0.232116	0.621062	0.186292	0.0269996	0.0217355	0.120198	0.219928	0.275364	0.0675019	0.304688	0.829899	0.177273	0.00126933	0.140858	0.260581	0.000376215	0.37473	1.25135	1.25135
SHD	0.0620006	0.0145493	0.0171558	0.0141639	0.0139116	0.0151417	0.0710343	0.0571794	0.0842147	0.0158288	0.0298691	0.0707599	0.0148659	0.0141595	0.0158626	0.0481498	0.0258526	0.0944732	0.0592259	0.212642	0.2158	0.0872666	0.196009	0.0926474	0.105597	0.239585	0.176397	0.0754092	0.095239	0.0723356	0.0682991	0.10804	0.0450108	0.104142	0.0180267	0.0311997	0.104902	0.0686748	0.0694414	0.0729164	0.245398	0.173258	0.0266734	0.153953	0.153233	0.245398
SLAIN1	0.448513	0.605259	0.460712	0.404952	0.381604	0.426604	0.512036	0.392033	0.389733	0.381575	0.454468	0.382036	0.388433	0.405083	0.510094	0.434291	0.996498	0.707544	0.424876	0.40993	0.823258	0.530837	0.682778	0.404376	0.635744	0.515647	0.570168	0.401907	0.461142	0.382406	0.462166	0.492241	0.416131	0.384353	0.381647	0.423429	0.57839	0.381834	1.36202	0.386819	0.782109	0.464274	0.478308	0.392602	0.390878	1.36202
SLC23A1	0.330482	0.222661	0.364678	0.290799	0.198118	0.491306	0.218792	0.211102	0.447017	0.248848	0.173176	0.203388	0.250379	0.179545	0.257554	0.172533	0.222057	0.597129	0.177831	0.301886	0.260043	0.245198	0.175866	0.311091	0.948304	0.469754	0.26087	0.203681	0.503071	0.332546	0.214751	0.176104	0.192625	0.481517	0.236574	0.414115	0.444554	0.240492	0.188822	0.401107	0.173166	0.181744	0.346998	0.17673	0.172379	0.948304
SLC30A7	0.306574	0.328264	0.231783	0.230568	0.269738	0.233453	0.312411	0.342546	0.398334	0.241592	0.227458	0.335659	0.290096	0.284059	0.326241	0.270642	0.245599	0.633983	0.268131	0.890544	0.552727	0.419309	0.429686	0.518961	0.403367	0.401282	0.593159	0.601417	0.291269	0.495727	0.327192	0.742524	0.5758	0.355658	0.393179	0.478523	0.46725	0.273104	0.433693	0.23818	0.22983	0.341339	0.554531	0.430274	0.292537	0.890544
SLC4A10	0.986879	1.05048	0.723645	1.22083	1.00241	0.766989	0.839871	0.970818	1.01167	0.930571	0.829662	0.956727	0.96241	0.97532	1.01789	0.981672	0.993515	0.724341	0.703758	0.739059	0.690632	0.663516	0.682517	0.661584	0.731287	0.821548	0.775555	0.974136	0.820898	0.687711	0.73181	0.724965	0.770294	0.782932	0.973646	0.840408	0.70833	1.13375	0.871973	1.01392	0.934221	1.10751	0.742576	1.08367	1.42916	1.42916
SLFNL1	0.833816	0.803061	0.799565	0.799494	0.799766	0.801222	0.836389	0.937912	0.807443	0.843207	0.80586	0.799966	0.907194	0.893022	0.804654	0.807485	0.930317	0.838733	0.803934	0.79963	0.860731	0.882465	0.856347	0.852374	0.823641	0.826542	0.831045	0.799308	0.812538	0.820293	0.876176	0.963276	0.810848	0.834649	0.857995	0.917791	1.56834	1.2879	0.998209	0.978853	0.800789	0.799506	0.835612	1.14287	0.937219	1.56834
SMOC2	0.233342	0.373416	0.11553	0.12589	0.11197	0.108244	0.160149	0.216168	0.128706	0.10828	0.109058	0.179947	0.190141	0.117056	0.261979	0.110429	0.223162	0.303411	0.183553	0.303947	0.255537	0.114199	0.251969	0.10752	0.297234	0.626114	0.60012	0.319383	0.221012	0.272576	0.251937	0.310124	0.406177	0.191921	0.454175	0.303056	0.13064	0.113964	0.410418	0.107784	0.198932	0.333443	0.307645	0.121257	0.1451	0.626114
SNX33	0.00694796	0.020648	0.0124277	0.0136335	0.0285945	0.00681714	0.0614972	0.038173	0.00815904	0.0903906	0.0188055	0.229605	0.014115	0.0295435	0.0644297	0.013918	0.00700764	0.0605448	0.130679	0.0790702	0.0285997	0.240463	0.0449385	0.176919	0.0399058	0.271335	0.337914	0.0427123	0.0467423	0.0399349	0.470466	0.408052	0.16531	0.20165	0.080189	0.453512	0.100712	0.0947809	0.649011	0.4128	0.237354	0.0365617	0.629257	0.0337522	0.119479	0.649011
SPANXN3	0.0601562	0.0601562	0.0601562	0.22629	0.178751	0.0601562	0.0601562	0.545892	0.0601562	0.550676	0.691024	0.615987	0.215914	0.683357	0.662752	0.833478	0.552284	0.187684	0.13289	0.115671	0.0601562	0.170273	0.102953	0.443415	0.091603	0.274986	0.0604679	0.0814956	0.436129	0.151085	0.341902	0.206018	0.560908	0.400535	0.418513	0.0601562	0.503029	0.345496	0.095501	0.297978	0.662025	0.230523	0.122637	0.29991	0.112162	0.833478
SPINK5	0.241093	0.157658	0.103642	0.171486	0.326498	0.110193	0.0570687	0.46916	0.0724254	0.0539542	0.0690722	0.0646267	0.0579768	0.0985116	0.203605	0.0603447	0.0522037	0.138194	0.117358	0.123011	0.142634	0.0519037	0.0898504	0.134691	0.278414	0.0812904	0.0763322	0.206984	0.231648	0.0612182	0.161	0.140131	0.317678	0.211138	0.392866	0.290275	0.0575996	0.0740094	0.219045	0.337501	0.115093	0.286559	0.224672	0.131428	0.0557301	0.46916
SRP9	0.511975	0.437456	0.238388	0.47324	0.163579	0.172727	0.390371	0.513599	0.119732	0.120728	0.254068	0.155065	0.191286	0.327767	0.297973	0.157902	0.25241	0.122695	0.140459	0.21312	0.12847	0.120264	0.119735	0.163811	0.136857	0.132939	0.125649	0.272084	0.387749	0.120252	0.12006	0.1949	0.137901	0.146242	0.260678	0.159356	0.134133	0.353605	0.205262	0.223563	0.175729	0.690365	0.127245	0.643878	0.325376	0.690365
STAC3	1.12075	0.899662	0.65827	0.719314	0.629416	0.600166	0.60861	0.597271	0.696258	0.733027	0.619644	0.624749	0.717767	0.772333	0.904381	0.751719	0.663037	0.586197	0.573105	0.585162	0.572398	0.623378	0.597837	0.684207	0.573987	0.583218	0.585106	0.606286	0.671639	0.653286	0.581081	0.605727	0.637764	0.81465	0.637208	0.730407	0.592355	0.580391	1.41858	0.586888	0.574323	0.57243	0.57551	0.58591	0.60478	1.41858
STRN4	2.47262	2.08209	1.19494	0.788609	0.642784	0.938978	0.689226	0.94568	0.683619	0.950703	0.977635	0.976473	0.808439	0.879057	1.23153	0.922171	0.648873	0.432555	0.496405	0.438649	0.466024	0.433034	0.45811	0.451911	0.437807	0.431278	0.426301	0.405713	0.93207	2.01898	0.580334	0.521422	0.428872	1.00019	0.734266	0.7107	0.467159	0.421077	0.584936	3.63133	0.415435	0.461707	0.55793	0.530564	0.49205	3.63133
SVOPL	0.43239	0.389101	0.303885	0.321683	0.302026	0.300871	0.316803	0.301862	0.308697	0.301239	0.312523	0.303644	0.305681	0.304043	0.334465	0.303745	0.302111	0.300918	0.323262	0.3088	0.304296	0.311167	0.309917	0.354683	0.306859	0.407693	0.36188	0.300611	0.302352	0.305191	0.324713	0.303939	0.308098	0.380308	0.30127	0.396442	0.475274	0.311549	0.300609	0.421542	0.300879	0.311726	0.323427	0.31243	0.401335	0.475274
TADA3	0.775449	0.822752	0.953491	1.134	1.11593	0.917062	0.848553	0.803423	0.981428	0.647318	0.964691	0.89258	0.897159	0.852963	1.12527	1.01842	0.666648	0.859277	0.870618	0.889874	0.891173	0.837095	0.86226	0.841656	0.858992	0.868797	0.887457	1.01172	0.914453	0.783801	0.808113	0.731242	1.12844	0.868562	0.727562	0.681447	0.647531	0.994471	0.780933	0.726354	0.675347	0.719282	1.09211	0.765562	0.982129	1.134
TBC1D19	0.404663	0.525411	0.427692	0.377502	0.254773	0.416697	0.573031	0.492701	0.764474	0.197165	0.388632	0.395215	0.192364	0.255305	0.225298	0.631821	0.771389	0.196856	0.209536	0.367513	0.196039	0.445169	0.20528	0.502664	0.305771	0.192924	0.374095	0.371924	0.55137	0.367921	0.319959	0.441401	0.463333	0.824358	0.249678	0.474219	0.624897	0.239584	0.197075	1.30116	0.557794	0.625609	2.39449	0.346805	0.208762	2.39449
TCHH	0.517971	0.637951	0.698198	0.713424	0.518282	0.684715	0.192432	0.574836	1.03708	0.49535	0.716069	0.79793	0.830646	0.197044	0.46804	0.562264	0.281125	0.769278	0.72577	0.901517	0.208519	1.05062	0.837837	1.22025	0.587634	0.613818	0.829182	0.675879	0.209649	0.587062	0.330168	0.303639	0.890675	0.804999	0.596011	0.474278	0.511	0.261527	0.288782	0.546396	0.53613	0.236219	0.329461	0.221485	0.613387	1.22025
TEX2	0.0082113	0.0144904	0.104757	0.0218849	0.0359926	0.0765105	0.116125	0.178444	0.0338058	0.0122282	0.0357926	0.0988899	0.0939116	0.0631559	0.0855392	0.0946784	0.00710316	0.138034	0.0394831	0.141877	0.0242754	0.113618	0.136266	0.0112175	0.077996	0.294492	0.270676	0.300118	0.13111	0.118997	0.158061	0.123868	0.243109	0.0774529	0.00679675	0.0153187	0.0113731	0.044197	0.163838	0.0478083	0.0224035	0.0551061	0.0110254	0.491684	0.314513	0.491684
THEMIS	1.75002	1.1919	0.989001	0.842189	0.843196	0.961094	0.907056	0.862465	0.860687	0.888007	0.861131	0.867983	0.864031	0.904696	0.846591	0.901679	0.860026	0.893465	1.12517	0.866828	0.883582	1.02993	0.92703	0.935376	0.856828	0.93415	0.890289	0.915976	1.0579	0.980163	1.1984	1.26901	0.841394	0.844431	0.93848	0.957971	1.15547	0.948696	1.30841	0.896078	1.04929	0.867717	0.856087	0.90243	0.841392	1.75002
TLR1	0.244917	0.260688	0.22409	0.0599256	0.142673	0.217559	0.108553	0.293358	0.0598752	0.00304753	0.0406954	0.11542	0.292452	0.00249259	0.000303611	0.0557188	0.674625	0.0214208	0.00714071	0.0107922	0.0384106	0.0480542	0.000932868	0.067704	0.00265862	0.0362632	0.0275474	0.0524138	0.215511	0.0177134	0.115081	0.105556	0.369035	0.101315	0.0258013	0.0497782	0.178559	0.263034	0.354452	0.0556533	0.0943599	0.685026	0.000315154	0.229829	0.191784	0.685026
TMEM132D	0.767788	0.705882	0.855477	0.823582	0.772354	0.805981	0.881137	1.19804	0.797452	0.924217	1.07492	1.31759	0.867581	0.944618	1.03771	0.945088	1.02273	0.7054	0.72935	0.940057	0.757769	0.749504	0.756628	0.772727	0.803157	0.750197	0.892628	1.05833	1.16316	0.766426	0.928877	0.97864	1.67739	0.883214	0.705919	0.82821	0.872249	0.70282	0.832036	0.743431	0.85435	0.82047	0.977281	0.72144	0.883241	1.67739
TMEM229A	0.179476	0.173709	0.145911	0.15108	0.14546	0.158013	0.144594	0.146501	0.212549	0.149066	0.145485	0.148088	0.15468	0.148848	0.198212	0.305804	0.422631	0.168712	0.144594	0.369863	0.424436	0.153737	0.326798	0.168856	0.440896	0.151219	0.17885	0.237767	0.426338	0.281222	0.147659	0.150564	0.43315	0.157404	0.311576	0.228657	0.345751	0.145366	0.281414	0.149294	0.157998	0.190718	0.147885	0.402495	0.148387	0.440896
TMEM88B	2.15328	2.03723	2.03031	2.04969	2.03175	2.0305	2.03013	2.0323	2.08202	2.06293	2.04989	2.09958	2.0879	2.03013	2.17153	2.0928	2.03013	2.0322	2.08225	2.06677	2.03093	2.36447	2.05103	2.10598	2.03651	2.03174	2.04195	2.07485	2.04442	2.06987	2.10956	2.03013	2.07298	2.06165	2.0314	2.13208	2.05214	2.03209	2.11165	2.03557	2.03226	2.04453	2.03122	2.03358	2.04087	2.36447
TNKS	0.215035	0.24727	0.363927	0.234627	0.254808	0.256528	0.138804	0.180528	0.0317472	0.202457	0.0656744	0.120124	0.104468	0.155706	0.0943084	0.234038	0.387683	0.12573	0.0240765	0.0178498	0.0274483	0.0736132	0.0237672	0.185112	0.0172183	0.0173083	0.0171917	0.0712469	0.0643852	0.0988536	0.199835	0.0643282	0.028433	0.0281938	0.321112	0.0213277	0.80954	0.138382	0.241381	0.361631	0.133206	0.466269	0.0910435	0.725548	0.151523	0.80954
TPMT	0.231236	0.186062	0.0240386	0.0149151	0.0285278	0.0555582	0.146472	0.0625716	0.0818324	0.0149048	0.0538343	0.0198494	0.0274799	0.0313369	0.0180788	0.0251152	0.0150007	0.0630701	0.0663702	0.121745	0.0409681	0.152395	0.128401	0.015496	0.10464	0.0749288	0.0672585	0.0972853	0.115214	0.0272558	0.124191	0.0769279	0.0694771	0.0852123	0.0165259	0.0200162	0.0736336	0.0177103	0.038837	0.10661	0.0150855	0.141041	0.0404639	0.0611806	0.0465272	0.231236
TRIM28	0.0526119	0.11309	0.830763	0.0641411	0.0505402	0.899796	0.0673954	0.25843	0.0633892	0.0505382	0.0958133	0.0602045	0.160912	0.0914166	0.128042	0.141024	0.0681617	0.0523531	0.0542187	0.0508661	0.0530849	0.0919696	0.0519696	0.0828328	0.0509824	0.0818937	0.075787	0.167612	0.0533953	0.0679662	0.0583134	0.0509564	0.198764	0.0813805	0.113375	0.169905	0.308192	0.433893	1.07442	0.0989702	0.158815	0.150298	0.0762686	0.571979	0.294492	1.07442
TRPC3	0.0120018	0.0120018	0.0120018	0.23295	0.456495	0.0120018	0.592013	0.523266	0.0120018	0.237514	0.638927	0.487062	0.156287	0.195441	0.068496	0.413912	0.122375	0.367068	0.568341	0.366235	0.0120018	0.15244	0.254453	0.0583763	0.400582	0.0142332	0.0312362	0.0536252	0.142003	0.310924	0.353453	0.194397	0.0299769	0.409692	0.331425	0.451519	0.153031	0.0166785	0.0298676	0.097011	0.346705	0.348102	0.836243	0.0202937	0.0521203	0.836243
TTBK1	0.769855	0.788949	0.0578762	0.12227	0.226347	0.121193	0.373994	1.17639	0.0798807	0.233764	0.109417	0.201886	0.0677556	0.104799	0.0495967	0.0628804	0.376392	0.278998	0.0246205	0.227956	0.056736	0.814927	0.67979	0.602782	0.289855	0.740379	0.71736	0.148315	1.76099	0.19507	0.125991	0.0263306	0.507274	0.358486	0.0963	0.722329	0.0605806	0.0779841	0.141352	1.0339	0.0442186	1.46522	0.103581	0.0363693	0.0655789	1.76099
TULP2	1.11332	0.485534	0.243463	0.2405	0.225302	0.234957	0.293618	0.228095	0.313228	0.349227	0.225228	0.353567	0.28875	0.328618	0.311024	0.233802	0.243668	0.224545	0.232002	0.234674	0.31314	0.243417	0.254118	0.355645	0.232585	0.899645	0.739193	0.23115	0.259026	0.225439	0.225184	0.237396	0.315951	0.493004	0.482422	0.820973	0.593813	0.228475	0.33279	1.05181	0.274436	0.229716	1.00216	0.434794	0.538584	1.11332
UBE2K	0.0979157	0.0663227	0.0293753	0.175291	0.130154	0.0209925	0.0274026	0.0259828	0.000253102	0.00701048	0.000522564	0.0305456	0.0222339	0.0126166	0.00360122	0.0379507	0.154106	0.155149	0.155173	0.154417	0.152129	0.137721	0.160336	0.144716	0.16908	0.206255	0.18017	0.00254397	0.272465	0.117662	0.13226	0.324338	0.000938686	0.110557	0.0165445	0.126601	0.172524	0.351786	0.0570791	0.0842942	0.323766	0.0721915	0.0964393	0.419824	0.141399	0.419824
UGT2B15	0.880651	0.770323	0.769968	0.789592	0.840814	0.766722	0.652452	0.707812	0.658426	0.650841	0.681807	0.733367	0.66718	0.654338	0.79354	0.662384	0.760005	0.713055	0.988959	0.674891	0.682664	1.07147	0.797935	0.740262	0.862926	0.935435	0.732824	0.652463	1.40107	0.755379	0.761313	0.746785	0.651697	0.775881	0.675036	0.657589	0.746397	0.68731	0.837749	0.652351	0.732457	0.708904	0.887641	0.657239	0.669118	1.40107
USP16	1.02791	0.904827	0.484727	0.530381	0.513026	0.502663	0.587514	0.700091	0.587233	0.544938	0.503313	0.479497	0.992467	0.511113	0.369512	0.389216	1.03276	0.561771	0.349011	0.651065	0.557652	0.6134	0.740204	0.479948	0.56319	0.552554	0.316395	0.312569	0.304056	0.306343	0.304132	0.325923	0.306939	0.457686	0.37107	0.540197	0.331358	0.306033	1.6064	0.393244	0.434607	0.332832	0.58115	0.384647	0.310603	1.6064
VCX3A	0.0460695	0.0460695	0.104441	0.314141	0.389751	0.100095	0.0460695	0.269463	0.201985	0.169161	0.311392	0.175136	0.0684487	0.120922	0.504227	0.404522	0.146608	0.0842669	0.0913453	0.0643287	0.166786	0.780832	0.614861	0.629035	0.248505	0.284479	0.33758	0.500479	0.142185	0.0464537	0.255222	0.26999	0.0488372	0.200982	0.222803	0.758382	0.0471009	0.170808	0.148432	0.117981	0.120312	0.399824	0.0545642	0.132878	0.0468696	0.780832
VSTM5	0.311275	0.416385	0.177866	0.389416	0.371851	0.257382	0.203775	0.211576	0.55985	0.0302772	0.51936	0.339215	0.135283	0.0781298	0.088945	0.293127	0.17836	0.0418027	0.0176561	0.0769795	0.035499	0.2008	0.0513654	0.0833893	0.0204354	0.0446566	0.0206652	0.04714	0.0751609	0.242993	0.0384029	0.0231134	0.0750734	0.466435	0.216873	0.0423676	0.0997495	0.0671403	0.0180678	0.017667	0.306378	0.241062	0.270393	0.268932	0.0705519	0.55985
WDR77	0.476869	0.445065	0.326945	0.326516	0.358277	0.329738	0.491802	0.362691	0.367042	0.386829	0.572091	0.32982	0.350985	0.328781	0.326983	0.399454	0.370445	0.351305	0.424069	0.367116	0.336091	0.907032	0.624198	0.694768	0.326819	0.370081	0.34606	0.329532	0.430703	0.335028	0.345028	0.397139	0.410445	0.716434	0.363545	0.335182	0.342195	0.524201	0.426597	0.401487	0.996156	0.488461	1.78023	0.486719	0.447582	1.78023
XG	0.134852	0.134852	0.270644	0.22458	0.208571	0.227333	0.176385	0.161535	0.149737	0.41926	0.184686	0.29503	0.157304	0.263152	0.15272	0.172013	0.27847	0.501216	0.237039	0.154702	0.468935	0.598096	0.465796	0.135204	0.277676	0.18296	0.152605	0.35343	0.176745	0.135451	0.229481	0.139237	0.148007	0.209154	0.16507	0.158062	0.187416	0.140625	0.136354	0.134852	0.135019	0.176377	0.137322	0.16974	0.147922	0.598096
ZBED9	0.61997	0.718803	0.368831	0.555082	0.579543	0.394197	0.300613	0.368772	0.183265	0.175487	0.49502	0.657241	0.747682	0.186358	0.478306	0.355288	1.24289	0.406117	0.180642	0.249596	0.327166	0.219984	0.169288	0.253517	0.172545	0.210786	0.191265	0.204138	0.25719	0.212433	0.169698	0.17052	0.175134	0.472289	0.342732	0.183939	0.412901	0.21063	1.06766	0.428217	0.200813	0.169016	0.448296	0.276256	0.168956	1.24289
ZDHHC22	0.307189	0.256882	0.178049	0.204946	0.172389	0.178287	0.174492	0.173944	0.280176	0.312677	0.268157	0.264381	0.402938	0.270831	0.223061	0.253701	0.222874	0.230887	0.221736	0.233502	0.291305	0.17343	0.176909	0.204058	0.278342	0.180178	0.172893	0.197387	0.252104	0.190408	0.174828	0.178829	0.265212	0.188598	0.260012	0.258122	0.263409	0.252961	0.183513	0.2228	0.357504	0.180129	0.233885	0.308982	0.209813	0.402938
ZMYND11	0.484511	0.516699	0.943277	0.665431	0.881508	0.9275	0.455167	0.196822	1.03099	0.226488	0.83369	0.904467	0.677494	0.777647	0.838122	0.73211	0.288065	0.813164	0.753031	0.847459	0.624623	0.997031	0.841836	1.16172	0.677553	0.961561	1.02192	0.786912	0.789174	0.869364	1.19833	1.12622	1.36476	0.428416	0.639659	0.522952	0.378866	0.409498	0.845628	0.92988	0.66723	0.663041	0.208555	0.780116	0.990198	1.36476
ZNF275	0.325958	0.325958	0.341758	0.346571	0.327097	0.325981	0.34633	0.444588	0.329444	0.326489	0.387217	0.329212	0.393072	0.345189	0.331972	0.561878	0.629491	0.557841	0.425415	0.357667	0.399656	0.378044	0.334978	0.400055	0.472656	0.352968	0.490724	0.475069	0.332675	0.354509	0.360399	0.427932	0.426812	1.20259	1.28226	0.338446	0.719252	0.329592	0.650394	0.356455	0.328615	0.635734	0.429328	0.328773	0.73762	1.28226
ZNF441	0.435646	0.272337	0.224425	0.165096	0.225468	0.249517	0.0833851	0.0834535	0.167009	0.404122	0.145543	0.309442	0.178719	0.375286	0.42554	0.0833854	1.02137	0.0908334	0.131231	0.0840829	0.125161	0.111975	0.0858278	0.0843742	0.192728	0.120516	0.236948	0.124595	0.300357	0.842382	0.0846336	0.258678	0.0836948	0.102021	0.0914354	0.0833852	0.0836131	0.10603	2.3582	0.664095	0.083387	0.0905609	0.115602	1.08656	1.5202	2.3582
ZNF580	0.3181	0.0969085	0.116015	0.00764836	0.0274757	0.123868	0.00552045	0.0402421	0.00749879	0.0616621	0.0208476	0.0129828	0.153869	0.183626	0.0795278	0.0056024	0.00606209	0.074325	0.154924	0.132507	0.125635	0.0159362	0.0137292	0.108866	0.181361	0.403696	0.108219	0.696543	0.00634821	0.0299593	0.231517	0.410021	0.307743	0.0873687	0.50289	0.00587627	0.062079	0.126901	1.15939	0.375527	0.0441945	0.00559314	0.0238771	0.00601388	0.194675	1.15939
ZNF705G	0.431937	0.18876	0.0491441	0.0496477	0.123233	0.0491441	0.0491441	0.0936715	0.0491693	0.112219	0.0502033	0.660224	0.051042	0.0491709	0.057949	0.0752347	0.0560888	0.331895	0.0491584	0.264986	0.053029	0.0570688	0.118773	0.608529	0.0610652	0.248426	0.330824	0.0696391	0.0500175	0.073763	0.0526179	0.0499929	0.0492319	0.0783569	0.428843	0.177632	0.0496555	0.50374	0.149588	0.0575969	0.0674036	0.0508135	0.0497227	0.316283	0.506478	0.660224
ZNF860	0.99506	0.733864	0.299759	0.488053	0.666834	0.535584	0.254618	0.27366	0.340422	0.861732	0.474869	0.34422	0.254663	0.885877	0.30416	0.445662	1.60831	0.646185	0.35235	0.321046	0.272792	0.28289	0.283868	0.405179	0.333697	0.27984	0.26456	0.333949	0.817586	0.269089	0.258871	0.354693	0.256751	0.27376	0.257829	0.266769	0.335473	1.06458	0.343509	0.481336	0.679718	0.258082	0.288305	0.32865	0.854228	1.60831
ABCA1	1.10876	1.31716	2.12243	0.974607	1.73399	2.0794	1.76763	1.20488	1.93429	0.928452	1.58375	1.60554	1.21624	1.08234	0.676963	1.37946	0.301058	0.948631	1.69578	1.58086	1.19859	0.905746	1.07403	0.951411	1.4363	0.862126	0.757685	2.1647	1.67039	1.54501	1.37508	1.26195	1.53296	0.344988	0.396481	0.273089	0.143969	1.43641	0.296554	0.133863	0.624281	1.2944	0.197403	1.51542	1.15852	2.1647
ACAP2	1.17589	1.01984	0.496454	0.560809	0.462906	0.459137	0.533997	0.727284	0.550824	0.795415	0.827771	0.463683	0.578267	0.532961	0.825304	0.728003	0.486102	0.338486	0.627445	0.706379	0.343545	1.34368	1.32587	0.545776	0.802281	0.336844	0.336705	0.39137	0.799155	0.507162	0.742075	0.881567	0.455707	0.655124	0.895855	0.419343	0.34944	0.797856	0.344318	0.367203	0.403489	0.604525	0.440731	0.361539	0.81198	1.34368
ACTRT2	0.460973	0.659743	0.717669	0.575779	0.539142	0.715462	0.664345	0.662159	0.711305	0.760745	0.696326	0.488303	0.825212	0.84663	1.00917	0.836041	0.717777	0.604842	0.49544	0.438593	0.495839	0.395113	0.52098	0.396201	0.441437	0.505571	0.464738	0.578597	0.600841	0.643093	0.828923	0.786236	0.699202	0.869368	1.11033	0.568096	0.392207	0.454829	1.01771	0.396952	0.82446	0.391201	0.391262	0.3912	0.608919	1.11033
ADGRF2	0.559662	0.568701	0.475303	0.489068	0.237695	0.460376	0.30067	0.87692	0.0142946	0.168463	0.219826	0.685309	0.308162	0.412536	0.306772	0.483774	0.0292145	0.606129	0.599901	0.473309	0.375907	0.693612	0.815945	0.416533	0.563584	0.924898	0.60722	0.892115	0.473495	0.689397	0.937178	0.8905	0.40788	0.552838	0.797707	0.386984	0.0159493	0.0750766	0.0144543	0.179524	0.516319	0.806906	0.0928646	0.0706718	0.0162881	0.937178
AGO1	0.424941	0.761708	0.489115	1.15309	1.28762	0.605437	1.15204	2.17588	1.1735	1.17062	0.678174	1.55034	1.34064	0.837449	0.849106	1.41487	0.852522	1.29907	1.56917	1.61282	1.58481	0.256119	1.43966	0.456194	1.12849	1.29426	2.24447	2.73924	1.96195	1.17346	0.537665	0.880142	1.14587	1.58001	1.42804	1.04006	0.477179	0.527182	0.152936	0.239021	0.942429	1.1276	1.29633	0.809638	0.961479	2.73924
ALAS2	0	0	0.0406917	0.067733	0.0852561	0.0293427	0.0896804	0.0681966	0.16331	0.217026	0.0763507	0.108107	0.200642	0.223526	0.0592188	0.146352	0.132714	0.297919	0.228655	0.165706	0.214839	0.116786	0.22141	0.174985	0.243456	0.0923968	0.107441	0.0855435	0.0294458	0.0771872	0.105519	0.117896	0.200216	0.000845492	0.0901094	0.00441865	0.00485948	0.577049	0.000276928	0.00393066	0.101507	0.175741	0.362764	0.376608	0.245233	0.577049
AMPD3	0.0139857	0.0139857	0.109765	0.0158113	0.0194868	0.153452	0.0468946	0.0298694	0.0222225	0.0274033	0.083763	0.0142981	0.0242636	0.0289007	0.0406958	0.0147806	0.0180855	0.0598059	0.153145	0.0169465	0.0486828	0.0189311	0.0259338	0.0536563	0.0195733	0.0171276	0.113175	0.0749627	0.0294131	0.0676928	0.0309345	0.0150183	0.0262229	0.0830503	0.0748536	0.346061	0.0689539	0.0415245	0.199128	0.134283	0.114945	0.168584	0.145319	0.273004	0.015773	0.346061
ANKRD54	1.03043	0.592619	0.501013	0.509535	0.500691	0.505926	0.60137	0.583299	0.515907	0.554556	0.529485	0.520133	0.514171	0.505503	0.506548	0.501088	0.633329	0.682146	0.841984	0.796019	0.564351	0.586028	0.580101	0.505223	0.795409	0.609049	0.688682	0.500479	0.520272	0.688043	0.642817	0.639429	0.501286	0.547306	0.613697	0.651063	0.510561	0.823872	0.543057	0.500479	0.759348	0.607721	0.507167	0.700606	0.517232	1.03043
APEX1	1.04241	1.27542	0.977084	1.16988	1.00591	1.14967	1.19345	1.01394	0.90554	0.79283	1.17075	1.33436	0.931203	0.941335	0.79355	1.08854	1.04735	0.574252	0.659197	0.882139	0.594988	0.837416	0.707804	0.862284	0.666045	0.759267	0.926156	0.645084	0.94259	0.934087	0.778143	0.89861	0.697423	1.25296	0.720196	0.741362	0.751349	0.454062	0.536772	1.02057	0.840527	0.904833	1.37981	0.866593	0.875101	1.37981
ARHGAP15	0.0180775	0.111767	0.736608	0.543873	0.715598	0.836234	1.15444	0.900535	0.631198	2.02808	0.556425	1.19097	1.81622	1.82129	1.37464	1.49854	1.02793	0.779539	0.410328	0.792561	0.561113	0.747542	0.637657	0.42398	0.500442	0.00899453	0.0117399	0.516691	0.329205	0.452866	0.462542	0.528743	0.467963	0.410263	0.728821	1.28731	0.00717841	0.159651	0.334933	0.315022	1.09625	0.919613	0.0722238	0.107636	0.0185115	2.02808
ARL8B	0.615492	0.730534	0.549443	0.976477	0.971387	0.641623	0.677052	0.895746	0.67692	0.958092	0.932169	1.01133	0.854634	0.914901	0.934184	0.86264	0.609961	0.719995	0.5096	0.508807	0.509558	0.637866	0.685542	0.511554	0.615758	0.675403	0.82382	0.857733	0.846059	0.738943	0.840084	0.710896	0.839134	0.833344	0.83293	0.763941	0.278959	0.579077	0.278721	0.633491	0.659724	0.889277	1.05854	0.680302	1.06954	1.06954
ASDURF	0.150049	0.226501	0.197003	0.243384	0.576723	0.179929	0.580258	1.12746	0.157129	0.26552	0.412383	0.779409	0.13846	0.176592	0.437602	0.388955	0.409435	0.449486	0.275462	0.17959	0.213823	2.38211	0.700223	0.275689	0.169009	1.56766	1.5237	0.74853	0.545804	0.327701	0.143459	0.417194	0.780581	0.155287	0.16901	0.150631	0.233659	2.13332	0.139647	0.801366	0.367018	1.28339	1.06553	0.88881	1.72979	2.38211
ATP1A1	0.872052	0.784279	0.834241	0.791383	0.721075	0.850283	0.815327	0.767953	0.823604	0.768505	0.743678	0.724481	0.758457	0.796888	0.726103	0.73398	0.764512	0.879477	0.937369	0.776248	0.857206	0.784051	0.80154	1.18047	0.719018	0.933633	0.779435	0.74551	0.880999	0.824405	1.10264	0.951757	0.719275	0.720827	0.736685	0.778458	0.923334	0.835811	1.26262	0.719035	1.20028	0.772407	0.780053	0.938912	0.747307	1.26262
AURKAIP1	1.7018	2.04639	1.94166	1.72265	2.03559	1.81618	1.57566	1.36315	1.55138	1.28744	2.16059	1.89701	1.96577	1.98369	2.24531	1.82515	2.10023	0.00892073	0.0436867	0.00752273	0.276468	0.403446	0.326489	0.443804	0.262921	0.211915	0.513385	1.49769	2.20049	1.5566	1.29884	0.625382	0.636791	0.356286	0.148233	0.133258	0.581977	0.0755475	1.47724	0.535345	2.00845	0.499831	0.266037	0.272686	0.0695411	2.24531
BAZ2B	0.317385	0.330033	0.339268	0.312367	0.312179	0.323325	0.382025	0.312823	0.397248	0.423218	0.333262	0.320394	0.313943	0.336214	0.316796	0.313099	0.312873	0.348607	0.398261	0.317168	0.318898	0.31874	0.316405	0.320114	0.314265	0.558745	0.425011	0.332398	0.331287	0.520269	0.377007	0.325978	0.327337	0.359633	0.36025	0.366731	0.327326	0.445584	0.334591	0.314134	0.406362	0.505042	0.54345	0.312301	0.691203	0.691203
BHMT	0.0967212	0.115003	0.0128858	0.022521	0.0715715	0.0211231	0.0554606	0.0224745	0.0169882	0.0120791	0.173675	0.0681054	0.154476	0.0155834	0.0182397	0.0445257	0.206484	0.166112	0.217582	0.13184	0.0925345	0.0226432	0.0780698	0.163851	0.274903	0.0929792	0.0546182	0.226181	0.0357177	0.0512216	0.0650493	0.0665835	0.0845618	0.0669063	0.0144593	0.0165727	0.293452	0.0682165	0.0622527	0.0737417	0.0132181	0.103722	0.0568166	0.036203	0.0887378	0.293452
BRCA1	0.426382	0.440532	0.538881	0.439575	0.407461	0.597461	0.414683	0.337459	0.448026	0.378598	0.384257	0.36229	0.396091	0.404022	0.378515	0.373192	0.329223	0.404326	0.483145	0.541419	0.355279	0.351063	0.340495	0.392581	0.345552	0.362224	0.371269	0.415702	0.332964	0.423881	0.360685	0.37005	0.341011	0.339062	0.340588	0.368341	0.362503	0.470269	0.340417	0.61375	0.330844	0.329915	0.482697	0.329962	0.338607	0.61375
C10orf71	0.381934	0.40593	0.100916	0.202511	0.18705	0.100916	0.187872	0.590856	0.100916	0.506287	0.181985	0.275095	0.644808	0.198206	0.499615	0.144391	0.609738	0.120046	0.122395	0.101141	0.100916	0.657694	0.2835	0.629503	0.181346	0.101914	0.17822	0.111815	0.101707	0.137178	0.114419	0.272877	0.235588	0.505824	0.17741	0.322869	0.65904	0.180609	0.214131	0.26577	0.198045	0.470554	0.101009	0.295396	0.105749	0.65904
C17orf47	0.218716	0.218716	0.226873	0.30037	0.231143	0.218899	0.287188	0.218875	0.221522	0.236104	0.226896	0.2413	0.247707	0.24777	0.301332	0.247332	0.291226	0.23182	0.221921	0.493221	0.269168	0.221802	0.219977	0.270803	0.234127	0.242956	0.231935	0.252436	0.21986	0.224134	0.223018	0.307774	0.281872	0.229801	0.230357	0.357472	0.267753	0.312645	1.12722	0.457294	0.253824	0.380063	0.49162	0.282269	0.242743	1.12722
C1orf53	0.408148	0.483523	0.590145	0.3164	0.51582	0.486324	0.323122	0.198817	0.366313	0.170742	0.277412	0.348577	0.364864	0.401243	0.923648	0.196674	0.610878	0.182986	0.179925	0.176204	0.197151	0.178836	0.245339	0.408934	0.186266	0.438084	0.380528	0.17607	0.734332	0.616884	0.414409	1.24666	0.171205	0.292867	0.312909	0.251818	0.186665	0.209616	0.59119	1.29406	0.559129	0.412166	0.778432	0.259318	0.172075	1.29406
C4orf47	0.00638594	0.103275	0.06655	0.00189421	0.0018074	0.108605	0.027371	0.00421821	0.0543287	0.345806	0.00709146	0.00127921	0.00218748	0.0116166	0.201962	0.0203629	0.14645	0.327072	0.15463	0.213323	0.00502294	0.00220599	0.0145592	0.796875	0.131672	0.00126767	0.0161041	0.00122247	0.026898	0.0053861	0.0640404	0.00938436	0.0169957	0.074083	0.0380062	0.00216954	0.0467061	0.00388991	0.0143195	0.324893	0.0341018	0.140581	0.392772	0.0424918	0.1883	0.796875
C9orf64	1.31749	1.0897	0.734706	0.771435	0.890451	0.717995	0.269035	0.43051	0.048058	0.048058	0.271168	0.524647	0.68562	0.395252	0.402001	0.467176	0.048105	0.398453	0.343087	0.15252	0.119518	0.139952	0.138385	0.100329	0.37489	0.346426	0.31329	0.284484	0.385385	0.228251	0.54194	0.683467	0.247639	0.166452	0.236468	0.328166	0.331845	0.0568944	0.113207	0.0494392	0.184579	0.305659	0.308931	0.321073	0.150545	1.31749
CALU	0.593625	0.55833	0.568603	0.268465	0.271653	0.452805	0.513218	0.36618	0.437148	0.263522	0.264955	0.404766	0.427528	0.354369	0.270969	0.269706	0.346399	0.274525	0.406528	0.662941	0.574118	0.330423	0.376588	0.264144	0.272383	0.342606	0.396313	0.429423	0.321396	0.330758	0.346039	0.388223	0.321429	0.465355	0.31262	0.266266	0.264273	0.284876	0.283397	0.284954	0.626821	0.313984	0.748694	0.26434	0.274318	0.748694
CASS4	0.120831	0.342704	0.54135	0.497894	0.584931	0.566528	0.799361	0.382719	0.300276	0.498286	0.506994	0.625326	0.449005	0.247517	0.287314	0.466884	0.12267	0.516678	0.263101	1.00364	0.596002	0.200358	0.343985	0.416871	0.691815	0.445863	0.497523	0.736678	0.56564	0.744548	0.627702	0.472059	1.23163	0.58435	0.542779	0.462514	0.939521	0.240915	0.124561	0.499358	0.1454	0.341111	0.42415	0.496848	0.651514	1.23163
CCDC15	0.0227226	0.0661101	0.0985681	0.022861	0.0989515	0.159301	0.123559	0.180511	0.162173	0.245616	0.148789	0.0783107	0.102154	0.24113	0.173468	0.276343	0.0374774	0.162361	0.177049	0.136525	0.0569767	0.0350313	0.123995	0.0633814	0.107269	0.306047	0.0440106	0.0219437	0.519347	0.420373	0.376017	0.475839	0.41289	0.374823	0.360615	0.340392	0.0263499	0.0627944	0.296069	0.105816	1.29379	0.650312	0.0391815	0.381561	0.29718	1.29379
CCDC91	0.0561688	0.300131	0.108798	0.212091	0.325993	0.142947	0.327398	0.0710191	0.348774	0.485547	0.378104	0.327873	0.250556	0.167073	0.0793174	0.28229	0.380598	0.242632	0.16142	0.244154	0.242601	1.5225	0.0580013	0.318442	0.358118	0.0569833	0.130916	0.177904	0.212712	0.306967	0.170104	0.191825	0.0562283	0.138068	0.163838	0.190353	0.281878	0.0561116	0.0558807	0.0730397	1.74839	0.138847	0.286934	0.0788624	0.1401	1.74839
CCZ1B	0.0882904	0.147285	0.0724483	0.29755	0.34024	0.0724483	0.0726268	0.104614	0.121881	0.0724483	0.244323	0.0918982	0.117608	0.0826426	0.287665	0.136294	0.110807	0.322539	0.0724483	0.101459	0.305276	0.261306	0.157216	0.156981	0.131757	0.166967	0.145001	0.117115	0.292527	0.270847	0.349549	0.183593	0.0867929	0.0738094	0.0937282	0.0741234	0.109866	0.45213	0.130497	0.0995554	0.0824303	0.0959594	0.147712	0.126478	0.0804248	0.45213
CDC23	0.095565	0.0983224	0.0918725	0.113075	0.0950429	0.0946993	0.105193	0.0993073	0.139346	0.115131	0.285755	0.10298	0.113239	0.114717	0.0949682	0.0936988	0.094208	0.0953595	0.1535	0.09284	0.195536	0.114594	0.106744	0.208873	0.0952999	0.143595	0.10464	0.098345	0.160432	0.106989	0.152609	0.1236	0.279548	0.203655	0.576979	0.136261	0.117608	0.10932	0.227507	0.191974	0.245992	0.343254	0.247494	0.129072	0.12471	0.576979
CDKN1B	0.379335	0.369875	0.201839	0.377841	0.463041	0.295722	0.484557	0.140917	0.518715	0.597362	0.422224	0.553195	0.456049	0.53135	0.598361	0.410819	1.09231	0.268182	0.124142	0.268374	0.256352	0.150254	0.19378	0.123184	0.256669	0.198206	0.252701	0.23115	0.194238	0.209327	0.118517	0.132208	0.244452	0.391708	0.153048	0.229039	0.574073	0.167267	0.174254	1.57682	0.327723	0.7155	0.50527	0.37566	0.15121	1.57682
CEP162	0.306246	0.552649	0.440198	0.493268	0.509341	0.448601	0.401455	0.588889	0.386611	0.326091	0.380735	0.640889	0.52218	0.441588	0.233314	0.851607	0.0571036	0.259142	0.340682	0.52657	0.345645	0.070989	0.309804	0.0922675	0.214749	0.107275	0.106052	0.225579	0.602068	0.271878	0.200191	0.268892	0.120325	0.346289	0.403127	0.195948	0.263873	0.114742	0.0519197	0.0832434	0.438003	0.237507	0.223129	0.0534924	0.615074	0.851607
CGB5	0.0138667	0.0138667	0.0138667	0.153213	0.0199152	0.0138667	0.0989624	0.0915616	0.0138667	0.0146584	0.0141077	0.0567808	0.014361	0.0223163	0.0139916	0.0204683	0.0139556	0.0315812	0.0138667	0.0271099	0.0138667	0.0375379	0.0320571	0.075091	0.022318	0.0582672	0.0353086	0.0451936	0.0141435	0.221717	0.0175115	0.0141306	0.139907	0.228491	0.0368587	0.630657	0.343597	0.102781	0.0142817	0.106713	0.142042	0.125616	0.034368	0.0332586	0.0900643	0.630657
CHST1	1.14868	0.943979	1.06883	0.818753	0.929366	1.03317	0.964169	1.00609	0.793363	1.02147	0.865505	0.917331	1.01644	1.03009	1.04229	0.972862	0.815648	0.802496	0.805471	0.793367	0.810229	0.80601	0.828205	0.795741	0.82885	0.794765	0.797676	1.04898	1.19471	0.793364	0.810593	0.934933	0.81249	1.05846	1.14697	0.826693	0.933537	0.809706	0.80335	0.812017	0.800207	0.952567	1.03691	0.805489	0.816419	1.19471
CLDN34	0.282101	0.282101	0.282101	0.354371	0.338374	0.282101	0.282101	0.282101	0.282101	1.68093	0.42097	1.29132	0.384259	0.701436	0.282101	0.291309	0.282101	0.301751	0.282101	0.302821	0.772115	1.30772	0.983899	1.45164	0.28382	0.428668	0.461696	0.952863	0.382504	0.282101	0.282101	0.282101	0.344817	0.282101	0.282101	0.282101	0.282101	0.418393	0.286525	0.287556	0.282837	0.358286	0.330772	0.364212	0.335833	1.68093
CMC4	0.637054	0.637054	0.660302	0.65761	0.645056	0.660936	0.699699	0.643537	0.867662	0.707813	0.649912	0.663135	0.647054	0.655004	0.659826	0.660595	0.732954	0.684984	0.684368	0.675739	0.671497	0.648758	0.648291	0.682678	0.689305	0.655842	0.802833	0.764839	0.639308	0.66815	0.817145	1.35762	0.785888	0.662927	0.709655	0.828708	0.766581	1.1267	1.44885	0.738072	0.706169	0.68777	0.646988	0.642502	0.640662	1.44885
COG6	0.0516177	0.055277	0.0677465	0.0569032	0.0513201	0.063168	0.160078	0.109423	0.0508136	0.325443	0.0528161	0.0648882	0.0605767	0.0511448	0.0577888	0.117544	0.0608642	0.131465	0.130293	0.0890732	0.0994997	0.0862538	0.181218	0.0512058	0.161529	0.21328	0.0811888	0.0510861	0.221422	0.189397	0.0735378	0.0990277	0.244561	0.436294	0.641775	1.05488	0.196344	0.0708316	0.0726373	0.0614668	0.0627839	0.051107	0.278419	0.11064	0.081314	1.05488
CORIN	0.955296	0.615044	0.168896	0.234651	0.189182	0.186894	0.235785	0.18477	0.521941	0.246579	0.184526	0.15296	0.325144	0.381461	0.570911	0.310896	0.19338	0.109264	0.230364	0.38165	0.12718	0.410187	0.221851	0.855127	0.0877362	0.190478	0.24206	0.109678	0.189109	0.269891	0.317378	0.415551	0.274756	0.192016	0.083055	0.105077	0.253884	0.107383	0.152338	0.120489	0.274767	0.0970311	0.0903725	0.718348	0.464023	0.955296
CRACR2B	1.33503	1.42524	1.79186	1.86645	1.79715	1.79827	1.46976	1.94259	2.36955	1.65838	2.46584	1.52384	1.94933	2.12588	2.01743	1.98079	1.00841	1.87342	1.69856	1.70753	1.74348	1.11865	1.4973	1.98741	2.02936	1.6083	1.41675	1.84345	1.93886	1.92861	1.82497	1.79805	1.57559	1.57894	1.3664	1.22635	1.01816	1.18022	1.47173	1.07386	1.80594	1.27038	1.56002	1.09815	1.31337	2.46584
CSH1	0.154576	0.248099	0.0902476	0.0849569	0.0828882	0.112881	0.723757	0.273039	0.501893	0.281581	0.681957	0.232029	0.327724	0.298786	0.565453	0.350069	0.432846	0.385419	0.350785	0.409325	0.156418	1.03756	0.0799536	0.647277	0.202132	0.074463	0.255474	0.0909866	0.137691	0.232768	0.210046	0.073266	0.816326	0.283366	0.171028	0.183712	0.0973192	0.411349	0.327718	0.14923	0.0773541	0.407533	0.260197	0.189709	0.37597	1.03756
CTRB2	0.299371	0.235521	0.226338	0.288408	0.269648	0.225672	0.263798	0.259451	0.227246	0.257511	0.259253	0.225845	0.227022	0.252277	0.336315	0.235306	0.229514	0.237198	0.23079	0.225608	0.25307	0.276509	0.230718	0.226304	0.2278	0.236674	0.247377	0.248665	0.322618	0.315878	0.279031	0.40035	0.245122	0.227649	0.225593	0.268145	0.226015	0.26818	0.283783	0.225735	0.276591	0.242984	0.226298	0.238139	0.289561	0.40035
CYBC1	0.159249	0.113079	0.09978	0.111664	0.100823	0.0926144	0.0916178	0.17145	0.0916178	0.0916178	0.0916201	0.092373	0.0936958	0.0934048	0.096788	0.122682	0.127969	0.126038	0.092245	0.0916202	0.10088	0.0945553	0.102844	0.119178	0.100096	0.0916259	0.10815	0.10658	0.0918273	0.105997	0.120231	0.145548	0.130513	0.143857	0.100751	0.1695	0.0948137	0.240551	0.207854	0.108814	0.282301	0.139423	0.19273	0.132203	0.603869	0.603869
DAP3	0.470528	0.530271	0.185891	0.303147	0.245283	0.18554	0.424029	0.293064	0.541346	0.291152	0.479549	0.209293	0.567761	0.352155	0.308499	0.281642	0.609314	0.223845	0.289019	0.499402	0.18568	0.342686	0.230691	0.252815	0.231352	0.708823	0.411456	0.618134	0.277612	0.22754	0.233103	0.303407	0.713979	0.226185	0.194446	0.475845	0.588512	0.631857	0.255495	1.09917	0.492094	0.290387	0.885642	0.465453	0.199853	1.09917
DDIT4	0.237804	0.094642	0.0501637	0.145583	0.076118	0.0425518	0.0362841	0.0676968	0.0329921	0.130595	0.0926031	0.030979	0.0995731	0.114066	0.0354947	0.0315378	0.0309181	0.0305269	0.043889	0.0307284	0.0345187	0.0412032	0.0338016	0.0501547	0.0375924	0.077558	0.25315	0.320043	0.252697	0.067765	0.347475	0.170337	0.0410491	0.111852	0.0358311	0.137586	0.111629	0.0312098	0.249734	0.386399	0.0832865	0.224529	0.12683	0.038704	0.0379408	0.386399
DEK	1.07018	1.00125	0.543471	0.54295	0.543282	0.539644	0.546238	0.61411	0.539695	0.561199	0.540982	0.57415	0.814577	0.596646	0.603215	0.648922	0.966897	0.581302	0.563789	0.542485	0.648438	0.788145	0.803613	0.545483	0.628131	0.756662	0.893091	0.540881	0.577278	0.636818	0.539843	0.568995	0.609341	0.659737	0.541357	0.70265	0.54549	1.05827	1.23482	0.573521	0.624617	0.595515	0.753786	0.695898	0.722933	1.23482
DIEXF	0.059325	0.118843	0.0568233	0.0728531	0.0599931	0.0568233	0.0746367	0.102725	0.0568233	0.0936768	0.056867	0.0652257	0.116894	0.11654	0.237641	0.07072	0.0925078	0.340985	0.398924	0.316567	0.0568233	0.521376	0.54947	0.0592734	0.215102	0.587759	0.45089	0.389813	0.180486	0.225461	0.0760243	0.243055	0.269452	0.117414	0.563492	0.19179	0.0570954	0.0640151	0.324806	0.220033	0.120001	0.871866	0.278358	0.0624095	0.0991455	0.871866
DNAJA2	0.0360782	0.0700009	0.0809538	0.104635	0.0572005	0.106731	0.0639191	0.0603711	0.0686574	0.0562143	0.0779719	0.093312	0.144382	0.0823869	0.111517	0.111385	0.13919	0.0354475	0.034786	0.0357323	0.031316	0.0397406	0.0338611	0.0334773	0.0386624	0.0444879	0.0866607	0.0660753	0.0413531	0.0405483	0.0408124	0.0419765	0.0414178	0.0487327	0.0626419	0.208821	0.305302	0.166766	0.149703	0.0310989	0.0873264	0.454783	0.181568	0.143269	0.206682	0.454783
DPCD	0.721716	0.785092	0.598088	0.521114	0.509303	0.609822	0.498814	0.517475	0.504895	0.505212	0.586288	0.559672	0.543114	0.504395	0.62252	0.601602	0.534816	0.627215	0.689904	0.67059	0.571913	0.677292	0.638405	0.858961	0.605619	0.669835	0.639063	0.686371	0.46242	0.461975	0.461987	0.464103	0.622107	0.474564	0.475141	0.542283	0.608608	0.527187	0.951909	0.582006	0.466537	0.89466	0.469414	0.805936	0.560057	0.951909
DUOXA2	0.213522	0.307482	0.360791	0.286237	0.279638	0.374513	0.234373	0.354264	0.40394	0.275613	0.387536	0.397185	0.306019	0.360262	0.434198	0.331754	0.257754	0.351669	0.35168	0.236041	0.378549	0.404835	0.398433	0.321945	0.295892	0.481757	0.65822	0.732106	0.519631	0.416298	0.55263	0.750608	0.611471	0.873648	0.255931	0.296049	0.250262	0.228216	0.305492	0.509896	0.226913	0.334909	0.705285	0.333062	0.32409	0.873648
ECM2	0.567964	0.776449	0.426361	0.476118	0.54311	0.440311	0.457967	0.507343	0.426312	0.435597	0.460224	0.521659	0.466077	0.431912	0.426816	0.493982	0.595784	0.451606	0.443609	0.479139	0.562235	0.498375	0.440396	0.443418	0.434512	0.437966	0.453392	0.475586	0.432172	0.429032	0.485134	0.575445	0.528574	0.515678	0.485946	0.440285	0.456093	0.485267	0.448143	1.69	0.432868	0.506712	0.484876	0.426978	0.590962	1.69
EHMT1	1.27187	1.24256	1.25603	1.2371	1.27385	1.26035	1.26209	1.27329	1.23414	1.27107	1.24996	1.23505	1.27129	1.26422	1.29204	1.27732	1.28792	1.23479	1.23567	1.2445	1.23321	1.26047	1.23798	1.2885	1.23332	1.32903	1.24395	1.23329	1.24722	1.23743	1.26447	1.23922	1.23573	1.26363	1.41992	1.33464	1.23578	1.25451	2.04019	1.39296	1.23786	1.47342	1.31842	1.29107	1.32433	2.04019
ELOVL3	0.0452521	0.0652694	0.0792882	0.13134	0.137793	0.072445	0.0950119	0.0521329	0.0866993	0.0719917	0.0825106	0.0687107	0.101991	0.0742065	0.0556427	0.0565796	0.291346	0.230902	0.22193	0.234001	0.269338	0.1314	0.168927	0.390465	0.16788	0.0577842	0.0735347	0.148975	0.0453765	0.0912085	0.0991383	0.120078	0.0689209	0.0373804	0.0391265	0.0957585	0.0325664	0.15999	0.166818	0.0626613	0.0430326	0.0721496	0.04624	0.0395113	0.121771	0.390465
EPDR1	0.0947723	0.18656	0.0818284	0.114093	0.194551	0.0818284	0.164752	0.192636	0.175593	0.0818284	0.259211	0.132383	0.087781	0.0900564	0.192897	0.0881828	0.360361	0.0886396	0.178831	0.0840867	0.144367	0.0916963	0.167181	0.109926	0.163586	0.1316	0.105365	0.105225	0.441255	0.0848061	0.134357	0.106388	0.138964	0.170921	0.242654	0.100775	0.170762	0.137342	0.265917	0.698499	0.26295	0.170173	0.257901	0.420328	0.0969224	0.698499
ERVV-2	0.874121	0.922181	0.747681	0.747681	0.893585	0.747681	0.747681	0.747681	0.818744	0.938115	0.747681	0.755818	0.747681	0.747681	1.01501	0.747681	0.747681	0.787949	0.747681	1.10488	0.755248	0.803827	0.778886	0.747681	0.968107	0.951723	0.921569	1.15287	0.762245	0.991763	0.747681	0.747681	0.748713	1.01935	1.00507	1.0271	1.00808	0.839249	0.892678	0.75632	0.748095	1.06318	1.32757	1.16352	0.747681	1.32757
F10	0.151755	0.135043	0.229624	0.401147	0.358254	0.258257	0.140089	0.598616	0.239547	0.0211596	0.303715	0.296831	0.0242152	0.0183871	0.141414	0.0252092	0.146239	0.0204621	0.023141	0.0211817	0.0280175	0.0383474	0.0184826	0.295333	0.0397848	0.506155	0.611544	0.439811	0.28671	0.0249481	0.146723	0.0717237	0.135496	0.274595	0.378065	0.0201789	0.0300235	0.284818	0.617635	0.193466	0.0190225	0.100098	0.335775	0.0184489	0.0520118	0.617635
FAM160B2	1.30643	1.33971	1.66312	1.46396	1.40793	1.5767	1.51292	1.73495	1.4271	1.5328	1.37438	1.45962	1.50818	1.8243	1.83146	1.68484	1.79499	1.44737	1.42779	1.5717	1.29856	1.42354	1.44087	1.44031	1.60609	1.49167	1.50448	1.65962	1.41663	1.35255	1.5377	1.61395	1.35853	1.29483	1.3021	1.33403	1.40658	1.31786	1.29671	1.30563	1.31231	1.97089	1.30503	1.60314	1.44881	1.97089
FAM241B	0.996475	0.995728	0.998573	1.15659	0.996483	0.99502	1.05971	1.00082	0.992889	0.992889	1.00106	1.04133	1.10276	1.01367	0.994413	0.99667	1.09197	0.996058	1.35201	1.00735	1.24991	1.11652	1.34143	1.01276	1.21522	1.25938	1.03828	1.07783	1.27677	1.30947	1.10895	1.09839	1.24455	1.02783	1.32787	1.21132	1.10508	1.1603	1.04761	1.19869	1.14735	0.997613	1.43052	1.05166	1.05914	1.43052
FARS2	0.692908	0.567987	0.122652	0.102041	0.0825124	0.153169	0.0469213	0.0658334	0.139938	0.0495812	0.0739678	0.0640283	0.102979	0.0798916	0.0657261	0.0538204	0.0605871	0.0787379	0.0580732	0.113288	0.0496627	0.128184	0.0472525	0.0660963	0.0673035	0.0469412	0.0620346	0.0721705	0.10356	0.0617649	0.119005	0.0683356	0.202563	0.0697744	0.111608	0.048048	0.0859061	0.0671006	0.0655153	0.286398	0.0616857	0.0798358	0.164804	0.0523995	0.14757	0.692908
FCER2	0.138028	0.138082	0.0980498	0.28314	0.1609	0.110146	0.174495	0.364325	0.126763	0.0832106	0.131239	0.211006	0.103864	0.322262	0.241145	0.126905	0.723442	0.114614	0.107977	0.143601	0.104061	0.0819456	0.0826855	0.0838341	0.0863717	0.0868944	0.127678	0.125427	0.0936057	0.192793	0.0913114	0.0813623	0.231911	0.093514	0.157879	0.124334	0.0826788	0.194432	0.342418	0.638172	0.249063	0.0953886	0.132638	0.563697	0.171546	0.723442
FGR	0.450162	0.390835	0.241839	0.25782	0.236196	0.269194	0.247256	0.223824	0.201164	0.228083	0.352645	0.294477	0.18217	0.218733	0.215584	0.221632	0.35687	0.179131	0.179592	0.264148	0.179171	0.180076	0.183134	0.184314	0.178801	0.185995	0.179787	0.223802	0.451376	0.179066	0.205695	0.186088	0.180261	0.180504	0.180975	0.651384	0.507347	0.324497	0.178883	0.766489	0.185188	0.187023	0.17936	0.197112	0.205762	0.766489
FNIP2	0.720804	0.479026	0.451144	0.401234	0.402522	0.429651	0.487235	0.402146	0.462287	0.419608	0.424309	0.469207	0.501065	0.401528	0.424367	0.46122	0.730693	0.427967	0.531488	0.543313	0.74741	0.979468	0.722497	0.74176	0.591063	0.769653	0.659091	0.775484	0.48573	0.689225	0.848201	0.900728	0.406148	0.596406	0.411169	0.420998	0.714033	0.479436	0.419546	0.405385	0.672425	0.721185	0.468544	0.430213	0.453109	0.979468
FRS3	0.419601	0.223443	0.163086	0.13255	0.11977	0.184003	0.136444	0.124522	0.120749	0.130223	0.122658	0.120469	0.245766	0.203026	0.244661	0.162691	0.225227	0.205528	0.119302	0.149015	0.119405	0.119344	0.151872	0.139035	0.139134	0.143804	0.130904	0.130839	0.137327	0.131349	0.256718	0.124595	0.278201	0.133432	0.120965	0.136078	0.13026	0.128341	0.39471	0.27587	0.129514	0.119962	0.146672	0.513226	0.176478	0.513226
GABPB2	0.387666	0.461304	0.504497	0.399607	0.409945	0.55236	0.646251	0.754051	0.338425	0.475781	0.604409	0.479264	0.410207	0.380588	0.45742	0.5426	0.627805	1.34235	1.29788	1.53676	1.1859	1.79139	1.57127	1.27959	1.34794	1.44721	1.23238	0.729342	0.64071	0.606009	1.1857	1.24072	0.774894	0.493459	0.925036	2.77225	0.343928	0.392599	0.379351	0.334459	0.881321	1.7808	0.3582	0.337964	0.363199	2.77225
GATA3	1.04028	0.898322	0.476717	0.745502	0.590098	0.456724	0.383033	0.458151	0.517361	0.382688	0.581131	0.50583	0.388482	0.384302	0.387017	0.400009	0.827368	0.383824	0.382664	0.396215	0.391406	0.392881	0.383089	0.415909	0.383606	0.38897	0.398997	0.391018	0.412313	0.477255	0.383194	0.388331	0.407216	0.390402	0.480493	0.537391	0.580134	0.382676	0.391029	0.397223	0.436703	0.432474	0.386491	0.405317	0.392737	1.04028
GFRA2	0.0764835	0.150722	0.218371	0.244634	0.150805	0.18816	0.21857	0.34414	0.159238	0.269894	0.181249	0.182995	0.144871	0.180688	0.224103	0.156658	0.103054	0.711717	0.343233	0.614878	0.726288	0.444639	0.347675	0.567112	0.631008	0.236664	0.295355	0.626136	0.23436	0.491717	0.244998	0.518758	0.0833935	0.835002	0.362757	0.493322	0.076881	0.24763	0.0791942	0.374401	0.382215	0.337488	0.307335	0.0571128	0.22651	0.835002
GLIPR1L1	0.30121	0.155783	0.0790555	0.196145	0.160809	0.0972129	0.270944	0.207801	0.103747	0.0937493	0.139585	0.112141	0.201765	0.114387	0.196613	0.113758	0.174099	0.197918	0.0750929	0.651667	0.323647	0.106215	0.725238	0.0568291	0.256122	0.212918	0.514221	0.283564	0.511309	0.215005	0.714902	0.782843	0.0710023	0.076389	0.151787	0.144517	0.221444	0.0783479	0.129159	0.0726691	0.0846499	0.261037	0.0942217	0.205216	0.0599626	0.782843
GNPTAB	0.530864	0.591603	0.67824	0.675821	0.714387	0.696507	0.757963	0.916719	0.876515	0.751539	0.810933	0.786006	0.757805	0.697447	0.958237	0.749074	1.57084	0.298113	0.309157	0.373861	0.309487	0.506134	0.343196	1.02351	0.263348	0.366453	0.491605	0.576821	0.546454	0.595962	0.424394	0.430046	0.395473	0.39563	0.26106	0.29074	0.833309	0.440211	0.425952	0.27923	0.343286	0.467404	0.745709	0.424568	0.463915	1.57084
GPR108	1.4926	1.91125	1.48909	1.90607	1.65392	1.564	1.38149	1.64592	1.82917	2.21389	1.65876	1.624	1.50156	1.75604	1.67545	1.96904	1.2291	1.42654	1.6521	1.4833	1.37519	1.42365	1.61366	1.35406	1.51319	1.95296	1.97735	1.39474	1.5911	1.6451	1.73285	2.32356	2.26724	1.91618	2.26037	2.17966	2.75457	1.217	1.59728	1.19866	1.70005	1.61521	2.08021	1.80569	1.28497	2.75457
GRAMD1B	0.00387584	0.0450845	0.185825	0.0196958	0.0193165	0.234052	0.0250086	0.0616295	5.0805e-05	0.0824983	0.000538415	0.196086	0.119902	0.152993	0.235546	0.057286	0.332528	0.698504	0.364989	0.690644	0.213281	0.183448	0.642265	0.122528	0.680628	0.406682	0.433232	0.446435	0.932235	0.635147	0.730462	1.03447	1.0552	0.430457	0.250005	0.0661254	0.00113646	0.502828	0.00410816	0.0569295	0.374035	0.191449	0.133712	0.0556181	0.118071	1.0552
GSTM5	1.40247	1.50372	1.64575	1.57086	1.60011	1.66999	1.64272	1.46507	1.52191	1.40188	1.45964	1.49064	1.3988	1.63129	1.37674	1.48025	1.81539	1.43704	1.44377	1.45569	1.4914	1.37448	1.34328	1.3843	1.40092	1.3428	1.34314	1.5233	1.47185	1.57605	1.43584	1.45595	1.3857	1.3484	1.39641	1.34872	1.42022	1.96104	1.72734	1.65262	1.40063	1.34635	1.34261	1.4411	1.79734	1.96104
HACD2	0.231528	0.431253	0.427006	0.680867	0.603765	0.425197	0.749677	0.500984	0.460608	0.666308	0.591555	0.415539	0.783956	0.621589	1.00642	0.514635	0.348123	0.189524	0.1489	0.125312	0.199458	0.0993049	0.0753327	0.27924	0.138968	0.277724	0.254475	0.0802443	0.628566	0.727831	0.190838	0.251862	0.488499	0.159385	0.255084	0.212857	0.341164	0.668954	0.171759	0.375024	0.425235	0.285157	0.262928	0.791565	0.641016	1.00642
HEBP1	0.496466	0.119664	0.00216436	0.0879142	0.000967925	0.00746961	0.0343439	0.0173907	0.000903795	0.00368242	0.0647903	0.0678336	0.390666	0.0384059	0.00426966	0.0111228	0.0732444	0.00325257	0.046312	0.0382982	0.00825679	0.125053	0.00286066	0.0382431	0.143167	0.000830736	0.00742337	0.000676858	0.0283671	0.0385344	0.0316595	0.0232671	0.0811056	0.0243179	0.0253132	0.000753511	0.0177719	0.00603428	0.297109	0.415779	0.166362	0.00436096	0.189219	0.0123968	0.0117545	0.496466
HIST1H2AD	1.82724	1.82506	1.75025	1.73341	1.82227	1.76945	1.58357	1.65043	1.88896	1.6732	1.67329	1.73861	1.86157	1.8167	1.72696	1.75958	1.37793	2.2664	2.14433	2.22588	2.28118	1.98774	2.08855	1.93808	2.07842	1.99476	1.95467	1.4844	1.68201	1.88619	1.74346	1.68936	1.73422	1.34764	1.40154	1.36039	1.43228	1.45311	1.36337	1.70555	1.80167	1.36894	1.44414	1.44855	1.34719	2.28118
HMGB3	0	0	0.128526	0.42897	0.352724	0.123959	0.171326	0.274886	0.454737	0.0536171	0.289944	0.384963	0.0220899	0.0729103	0.222021	0.177227	0.0660907	0.207666	0.205295	0.204128	0.212365	0.0975922	0.135436	0.220177	0.181352	0.207157	0.236103	0.21539	0.426577	0.394286	0.00834163	0.0697613	0.0838832	0.295871	0.0774965	0.0140917	0.0288931	0.105443	0.0215055	0.192949	0.178545	0.0842526	0.216387	0.200945	0.239837	0.454737
HOXD9	0.248723	0.26079	0.279448	0.252895	0.280762	0.285684	0.337083	0.393912	0.2633	0.291991	0.239368	0.257407	0.30866	0.302141	0.303576	0.307739	0.482324	0.254768	0.250399	0.244132	0.257955	0.240435	0.244218	0.303253	0.239918	0.39679	0.340487	0.416702	0.378405	0.3567	0.322541	0.249301	0.281968	0.244667	0.249264	0.239394	0.539245	0.632751	0.554251	0.246167	0.259644	0.255179	0.253522	0.552842	0.68373	0.68373
HSPB2	0.0737024	0.0515985	0.106487	0.0486492	0.0663127	0.100948	0.0450162	0.0475465	0.0486476	0.0475451	0.0464552	0.0451277	0.0448064	0.0455702	0.0517243	0.0471591	0.138099	0.0573224	0.045441	0.0449097	0.0455369	0.0471378	0.0471985	0.0698734	0.0486771	0.0578966	0.0689751	0.0565691	0.0462857	0.0912513	0.0532199	0.0558197	0.0586323	0.0842968	0.0865135	0.0578186	0.0544772	0.329616	0.0695089	0.0883261	0.0451448	0.0600255	0.0916309	0.242201	0.158706	0.329616
IFI16	0.176785	0.057976	0.111515	0.11496	0.134448	0.136497	0.0377881	0.0946019	0.133124	0.122588	0.0751001	0.0415621	0.0382395	0.213788	0.0450581	0.102239	0.160323	0.0413896	0.0477322	0.374457	0.113125	0.0906115	0.113818	0.172401	0.0381035	0.50727	0.455462	0.0860245	0.0736533	0.0377881	0.413527	0.938404	0.0402951	0.0486107	0.0739209	0.0616332	0.125848	0.0381065	0.346553	0.1048	0.116816	0.254622	0.0593551	0.163628	0.878578	0.938404
IGSF5	0.176718	0.846988	0.923717	1.23663	1.30124	0.834145	0.342381	0.237943	0.395928	0.0753203	0.845548	0.706829	0.115178	0.109906	0.159448	0.335519	0.0803183	0.279696	0.475163	0.42	0.247448	0.0746885	0.157962	0.235026	0.311485	0.158491	0.127766	0.759513	0.0964715	0.567335	0.4254	0.590395	0.0920227	0.0723158	0.279591	0.0798546	0.109897	0.073245	0.073065	0.0841667	0.193901	0.104904	0.0858879	0.553774	0.296751	1.30124
ILDR2	0.134513	0.278464	0.948444	0.50046	0.608018	0.839323	1.28027	0.755387	0.534601	0.349705	0.91072	0.860368	0.628416	0.333751	0.428804	0.75688	0.816522	0.30724	0.291991	0.149525	0.303382	0.1118	0.230693	0.0745611	0.253273	0.109178	0.215985	0.766167	0.432638	0.638573	0.431205	0.555022	0.921792	1.09111	1.10182	0.448629	0.284128	0.0937561	0.284782	0.595738	0.325674	0.980043	0.734285	0.569476	0.167293	1.28027
IQANK1	0.0777828	0.0766308	0.0732947	0.0732947	0.0732947	0.0732947	0.0732947	0.0732947	0.0732947	0.0732947	0.0732947	0.0732947	0.0732947	0.0732947	0.0732947	0.0732947	0.0732947	0.0732947	0.0732947	0.0732947	0.0732947	0.0732947	0.0732947	0.0732947	0.333869	0.349811	0.348089	0.149535	0.354214	0.0732947	0.0732947	0.0732947	0.412277	0.447922	0.3801	0.423419	0.339588	0.488304	0.388646	0.565991	0.466309	0.505219	0.139649	0.102215	0.603603	0.603603
ITGB3BP	0.215087	0.205436	0.352416	0.250898	0.234452	0.253882	0.39547	0.228959	0.348202	0.23251	0.213446	0.622505	0.385062	0.290744	0.310503	0.465656	0.467813	0.210564	0.197746	0.200193	0.20536	0.197276	0.21034	0.317733	0.206757	0.198976	0.243408	0.252132	0.197204	0.289104	0.207756	0.221052	0.204476	0.279177	0.317282	0.215659	0.302429	0.222418	0.789998	0.224041	0.200557	0.202264	0.200562	0.203127	0.20307	0.789998
KAT6A	0.191571	0.170705	0.196216	0.260291	0.201608	0.242889	0.189789	0.194847	0.168531	0.266655	0.167701	0.173882	0.192313	0.202927	0.167321	0.194815	0.174182	0.683449	0.686296	0.492526	0.400658	1.00628	0.846259	0.359765	0.634226	0.847608	0.746368	0.973096	0.253396	0.410834	1.10732	1.1	0.534724	0.567792	1.27249	0.602764	0.322436	2.73862	0.836778	0.186532	0.275563	0.359538	0.375362	0.731367	2.10268	2.73862
KCNN3	0.0887548	0.109737	0.0932835	0.0997072	0.150409	0.0717997	0.129898	0.429439	0.154041	0.310854	0.173708	0.14211	0.243098	0.232204	0.216035	0.291977	0.299898	0.346191	0.32967	0.225654	0.367243	0.105802	0.15911	0.335564	0.212405	0.509291	0.544041	0.272106	0.151702	0.482887	0.313777	0.2918	0.504538	0.321738	0.0765062	0.339691	0.229079	0.465804	0.319173	0.297325	0.213552	0.387961	0.471937	0.390447	0.733244	0.733244
KIAA1210	0.239184	0.239184	0.363777	0.327105	0.253955	0.422813	0.239184	0.240928	0.2393	0.295781	0.241601	0.313797	0.255115	0.413285	0.349337	0.644634	0.319213	0.310628	0.239187	0.277358	0.239186	0.376988	0.525927	0.494929	0.270983	0.516247	0.501853	0.539847	0.37799	0.258388	0.355576	0.348774	0.461313	0.260545	1.06601	0.23954	0.241995	0.24017	0.459769	0.25429	0.298134	0.416804	0.519673	0.547069	0.555458	1.06601
KLF4	0.0534841	0.0534841	0.0671866	0.14125	0.102704	0.0647657	0.0581861	0.101256	0.068422	0.0840472	0.0604892	0.0560882	0.100659	0.0831878	0.0674909	0.0571326	0.16918	0.101943	0.123889	0.0898936	0.0683366	0.435766	0.0592192	0.449201	0.061781	0.0598935	0.0545222	0.134101	0.0574269	0.0557123	0.0656259	0.0595994	0.112498	0.107637	0.166095	0.0721343	0.199179	0.0620704	0.264465	0.111733	0.109588	0.0732144	0.0860204	0.259025	0.0548593	0.449201
KPNA4	0.52927	0.391864	0.283694	0.291744	0.367267	0.291488	0.2664	0.309681	0.261533	0.264038	0.263857	0.266475	0.263118	0.259783	0.259775	0.261396	0.367211	0.331078	0.311753	0.344407	0.313161	0.27243	0.290406	0.269567	0.285403	0.396374	0.28165	0.25947	0.296169	0.264779	0.309935	0.297326	0.370619	0.260217	0.347293	0.273272	0.262725	0.351273	0.296353	0.293653	0.441979	0.32265	0.389591	0.264809	0.297387	0.52927
KRTAP17-1	0.662859	0.741177	1.06549	0	0.426255	1.01135	0	1.09389	0.502459	0	0.41562	0.922882	0.555617	0.87114	0.374595	1.37357	0.0184979	1.25173	0.948284	1.0471	1.14603	0.430041	0.942026	0.7474	1.98875	1.11357	0.435543	1.21734	0.646751	0.444325	0.818773	0.82255	0.488273	0.433774	1.02192	1.1955	0.487608	0.415342	0.0681114	0.474044	0.919514	0.809504	1.68648	0.783038	0.478349	1.98875
LAMA5	1.22229	1.31921	1.03087	1.12113	1.53535	1.03504	1.12733	1.03446	0.92078	0.848995	1.02512	0.87869	0.964613	0.934671	0.955388	0.952972	0.828449	0.954457	0.771289	1.14847	0.954538	0.964817	0.984193	0.879509	1.01052	0.771397	0.774776	1.06393	0.887377	1.10401	1.16165	0.883299	1.11285	0.783587	0.818855	0.793944	0.774651	1.20351	0.970222	0.91964	1.28555	0.778386	0.832139	1.0725	0.794448	1.53535
LDLRAD3	0.0669851	0.109688	0.0416268	0.0515494	0.0957511	0.0456408	0.0497174	0.0429228	0.0478971	0.0764018	0.211	0.0450221	0.0546356	0.0577971	0.149563	0.0493201	0.056267	0.1496	0.115291	0.0418144	0.240287	0.0535367	0.0941935	0.0789664	0.0999306	0.0417161	0.041791	0.064111	0.0456211	0.0435744	0.0707596	0.0455366	0.0587988	0.163909	0.0856866	0.150543	0.170969	0.172026	0.0429731	0.0417625	0.112354	0.0416835	0.0721229	0.0516366	0.0623524	0.240287
LIN52	0.135542	0.143181	0.479712	0.164557	0.566376	0.509342	0.0388737	0.0134713	0.298974	0.00148338	0.290806	0.0166755	0.151877	0.0792895	0.1452	0.0130741	0.0320483	1.16677	0.118486	0.165153	0.815376	0.310101	0.274564	0.139353	0.0709766	0.250046	0.403477	0.283695	0.0039658	0.048549	0.0959784	0.00726831	0.0381751	0.042844	0.00484157	0.0418345	0.434523	0.112175	0.571265	0.00622827	1.12088	0.149433	0.227487	0.0128727	0.132117	1.16677
LOC101928193	0.903062	0.903062	0.903062	0.903062	0.903062	0.903062	0.903062	0.903062	0.903062	0.903062	0.903062	0.903062	0.903062	0.903062	0.903062	0.903062	0.903062	0.903062	0.903062	0.903062	0.903062	0.903062	0.903062	0.903062	0.903062	0.903062	0.903062	0.903062	0.903062	0.903062	0.903062	0.903062	0.903062	0.903062	0.903062	0.903062	0.903062	0.903062	0.903062	0.903062	0.903062	0.903062	0.903062	0.903062	0.903062	0.903062
LPAR3	0.0676238	0.133955	0.11359	0.156888	0.0642673	0.143799	0.57522	0.175788	0.250016	0.495958	0.245992	0.512445	0.75827	0.339333	0.107735	0.378612	0.483244	0.0597099	0.0635052	0.302757	0.174785	0.103612	0.0998136	0.066522	0.0761517	0.0678694	0.0643125	0.0874433	0.195971	0.175071	0.14938	0.0717133	0.0723139	0.184361	0.444614	0.131905	0.065525	0.470479	0.116933	0.676376	0.390285	0.211001	0.0923775	0.0996903	0.617084	0.75827
LRRC57	0.166833	0.151022	0.175805	0.149928	0.20766	0.187443	0.185512	0.149121	0.210508	0.163278	0.152618	0.181462	0.201301	0.193557	0.211518	0.150751	0.203553	0.204443	0.202462	0.185588	0.23118	0.154338	0.178958	0.177523	0.184572	0.166559	0.17824	0.19761	0.164176	0.149438	0.222355	0.3732	0.17375	0.159002	0.25009	0.292195	0.328564	0.199843	0.180104	0.166476	0.149744	0.357629	0.267269	0.211142	0.158807	0.3732
LY6H	0.229226	0.229226	0.229707	0.35434	0.244128	0.231184	0.232148	0.273564	0.235151	0.309038	0.691283	0.229293	0.28241	0.297097	0.245115	0.293461	0.388993	0.231344	0.235182	0.233803	0.267255	0.247592	0.233644	0.306247	0.243967	0.280479	0.255296	0.248804	0.247233	0.386448	0.306235	0.283764	0.310515	0.423682	0.371752	0.276992	0.973536	0.304634	0.397126	0.799898	0.383051	0.280408	0.241972	0.280944	0.231479	0.973536
MAGEE1	0.197812	0.197812	0.813901	0.917346	1.02131	0.539046	0.197812	0.595547	1.0758	0.603891	0.31318	0.247963	0.497369	0.692045	0.722388	0.272937	0.197896	1.07561	0.557881	0.408121	0.320251	1.94322	0.992253	0.666455	0.514886	0.273709	0.333327	0.406928	0.243699	0.328374	0.34009	0.268235	0.198671	0.365298	0.2118	0.346126	0.211846	0.458926	0.447519	0.270695	0.213063	0.603192	0.257131	0.230141	0.450881	1.94322
MAPK15	1.07121	1.14061	0.750021	0.865189	0.872095	0.697022	0.713822	0.728176	0.638837	0.633393	0.854094	0.653554	0.718922	0.745333	0.588865	0.763888	0.665968	0.513268	0.55674	0.78563	0.596759	0.579618	0.561877	0.573838	0.376941	0.435716	0.399014	0.491474	1.05911	0.791843	1.04904	0.922629	0.58455	0.431841	0.422397	0.54274	1.6671	0.389242	0.516586	1.49166	0.88051	0.491057	0.388808	0.375525	0.428154	1.6671
MCCC1	0.251905	0.355645	0.358142	0.268553	0.365676	0.32873	0.265592	0.273596	0.420133	0.290878	0.4066	0.348011	0.299713	0.313598	0.299126	0.311617	0.528098	0.251784	0.268414	0.412779	0.257008	0.252095	0.255767	0.312907	0.256555	0.299874	0.251701	0.25724	0.406636	0.374176	0.395316	0.481485	0.367195	0.311752	0.255345	0.261131	1.03235	0.300668	1.05385	0.438304	0.611039	0.255626	0.403895	0.348989	0.407096	1.05385
MEGF8	0.00974622	0.00275977	0.0479472	0.0939059	0.164913	0.0537211	0.00545179	0.0174798	0.140799	0.452622	0.29987	0.107647	0.268656	0.242391	0.191267	0.0822169	0.118684	0.00899543	0.0539471	0.112455	0.118072	0.0435925	0.0889939	0.0634619	0.0948076	0.189728	0.181531	0.0935751	0.0836153	0.0219587	0.00167571	0.0359692	0.0120867	0.224969	0.189396	0.000561131	0.00686973	0.506469	0.073183	0.18301	0.00576796	0.0317038	0.0187684	0.229114	0.666472	0.666472
MGAT4C	0.250956	0.184732	0.764319	0.436344	0.570657	0.658555	0.699629	0.69296	0.521514	0.498697	0.358006	0.934664	0.349848	0.560259	0.593454	0.551934	0.39166	0.862344	0.184405	0.896897	0.414754	0.859495	0.943394	0.329762	0.184405	0.749026	0.680548	0.354478	0.845696	0.900765	0.824279	0.84731	0.497954	0.464015	0.410956	0.446685	0.226261	0.200872	0.494657	0.218557	0.707525	0.794095	0.81064	0.508335	0.489413	0.943394
MLYCD	0.20731	0.180838	0.176044	0.258858	0.246173	0.175852	0.210876	0.232517	0.198224	0.174668	0.230895	0.20741	0.181253	0.176045	0.173252	0.211136	0.174745	0.171641	0.379579	0.412254	0.190824	0.41916	0.27893	0.248752	0.183167	0.225959	0.263159	0.211617	0.1715	0.203606	0.309995	0.380269	0.349994	0.215508	0.224402	0.184362	0.338119	0.18144	0.185651	0.208786	0.247555	0.172475	0.223693	0.171689	0.171941	0.41916
MPLKIP	0.041511	0.00864096	0.0117105	0.0105402	0.00883867	0.0155131	0.0188855	0.0106104	0.0190618	0.00869733	0.021926	0.00907028	0.010691	0.00956584	0.00973213	0.0174114	0.0295294	0.0158112	0.033565	0.0289833	0.0219258	0.0241756	0.0362514	0.0183584	0.0139829	0.0305125	0.178357	0.0525074	0.0270998	0.245711	0.0153787	0.0433488	0.0254111	0.208211	0.147691	0.00949956	0.0662538	0.01471	0.0337502	0.0531982	0.0423054	0.00930781	0.169018	0.0113558	0.014159	0.245711
MRPL55	0.318539	0.353508	0.343995	0.232006	0.230295	0.302456	0.348421	0.248887	0.260467	0.318951	0.325255	0.339152	0.330037	0.348556	0.236797	0.247643	0.23315	0.51566	0.231907	0.391659	0.348814	0.236688	0.234724	0.509939	0.24946	0.370332	0.42682	0.390037	0.244029	0.23445	0.241972	0.227012	0.273308	0.268408	0.238882	0.234538	0.230451	0.256799	0.385698	0.231232	0.469788	0.231902	0.227836	0.23761	0.326464	0.51566
MTA1	0.0467997	0.0620904	0.773286	0.251072	0.437204	0.463027	0.0162054	0.126268	0.102992	0.0530051	0.0162134	0.102472	0.0180687	0.0164936	0.016243	0.0161978	0.20835	0.38757	0.898717	0.69856	0.914929	0.156228	0.798616	0.207745	1.14414	0.617645	0.762363	0.643143	0.525388	0.0449686	0.108714	0.488461	0.646382	0.579568	0.515824	0.855181	0.0947468	0.259935	0.115444	0.52716	0.0764375	0.148389	0.195412	0.0762964	0.0847903	1.14414
MVB12B	0.0969321	0.0984003	0.166656	0.223819	0.175461	0.134722	0.270265	0.243553	0.0968793	0.241791	0.181235	0.246851	0.122815	0.190518	0.138716	0.188191	0.0613704	0.508929	0.716991	0.595993	0.635774	0.311607	0.412709	0.446016	0.553442	0.227145	0.161641	0.135734	0.146621	0.40646	0.297409	0.438926	0.619268	0.0906132	0.334176	0.418294	0.244912	0.0866972	0.138128	0.237464	0.195107	0.46182	0.0611134	0.679204	0.200977	0.716991
MYOM3	0.329326	0.218259	0.270424	0.213239	0.239629	0.280618	0.374135	0.213394	0.219774	0.26834	0.212166	0.21179	0.253697	0.233598	0.215234	0.22114	0.329855	0.369599	0.43122	0.343776	0.286805	0.297584	0.21715	0.315092	0.439224	0.229078	0.225245	0.301905	0.214316	0.248742	0.298919	0.295675	0.436346	0.213324	0.271143	0.390604	0.236469	0.286834	0.340215	0.253326	0.231893	0.252703	0.230381	0.241112	0.221233	0.439224
NAV2	0.0514298	0.0358117	0.0237247	0.0736404	0.0256776	0.0278478	0.0358255	0.0185619	0.151796	0.0185322	0.184311	0.0274945	0.0217886	0.0185488	0.0181301	0.0231804	0.0191363	0.0775319	0.0505997	0.04058	0.146179	0.146953	0.0641295	0.465863	0.0646529	0.0204608	0.0374989	0.0334938	0.0804656	0.214871	0.167726	0.133731	0.226039	0.336126	0.069085	0.0636063	0.0326362	0.0264646	0.124136	0.055978	0.148021	0.555678	0.0819044	0.0646558	0.0199183	0.555678
NDUFAF3	1.12476	1.09351	0.57222	0.481198	0.442636	0.576625	0.629318	1.45023	0.799464	1.28375	1.05819	1.22767	1.55675	1.28262	1.62296	1.21299	0.664684	0.469418	0.953312	1.46842	0.406037	0.266534	0.666635	0.593797	0.318517	0.328909	0.857965	1.28184	1.24975	0.486826	0.374542	0.29119	1.99899	1.4167	0.504883	1.02261	0.217652	0.458898	0.173982	0.207135	0.227596	1.01834	0.723783	0.165708	0.207661	1.99899
NF1	0.214947	0.1917	0.386654	0.364627	0.70634	0.476719	0.644137	0.381056	0.200411	1.34556	0.157609	0.548535	0.518158	0.650224	0.144183	0.250333	0.886772	0.0580391	0.0896656	0.0170906	0.02617	0.113559	0.0126821	0.274615	0.104798	0.0494477	0.174848	0.0985125	0.137946	0.0288419	0.112522	0.000203614	0.0189535	0.00674116	0.14319	0.00723251	0.0817341	0.461641	0.81923	0.00950772	0.0387553	0.00517482	0.218351	0.346885	0.326686	1.34556
NKX2-8	0.0309331	0.0471586	0.0225798	0.156082	0.0670751	0.0239729	0.0915013	0.0162675	0.155796	0.0612745	0.0596267	0.169157	0.0574721	0.0553307	0.122472	0.0472274	0.181273	0.0129421	0.0166243	0.0144927	0.01152	0.0122421	0.0139881	0.0164104	0.0115758	0.0439808	0.0353342	0.127838	0.0678547	0.0358261	0.0249844	0.014293	0.0854073	0.118354	0.0938761	0.0264625	0.128112	0.0740444	0.0125954	1.12824	0.0396204	0.0206645	0.0191396	0.0715318	0.0611926	1.12824
NOSTRIN	1.06937	0.887872	0.680379	0.715219	0.669697	0.670814	0.674335	0.770497	0.672812	0.674992	0.678428	0.670322	0.680232	0.671778	0.676841	0.672336	0.672377	0.670282	0.696174	0.670526	0.715478	0.680174	0.670931	0.68129	0.67793	0.679674	0.698184	0.68713	0.681488	0.692429	0.731689	0.677122	0.669424	0.671652	0.67647	0.6819	0.760472	1.06748	0.809595	0.669657	0.686707	0.678906	0.669387	0.726826	0.685659	1.06937
NR2F6	0.614515	0.593909	0.581835	0.6522	0.731086	0.593402	0.580504	0.580783	0.641255	0.582056	0.613812	0.593444	0.582047	0.583841	0.644868	0.580504	0.647912	1.00529	1.02763	0.847776	0.751907	0.924923	0.800412	0.924563	0.66471	0.635826	0.595264	0.751734	0.580539	0.587409	0.584194	0.601448	0.581547	0.924519	0.615574	0.623476	0.598095	0.613279	0.625338	0.654068	0.815332	0.62697	0.58114	0.621577	0.600102	1.02763
NUBPL	0.372543	0.117908	0.106224	0.318738	0.410107	0.129501	0.0908124	0.0809326	0.208717	0.23247	0.238718	0.134114	0.225444	0.21587	0.227992	0.0971486	0.0112206	0.102084	0.24955	0.0893273	0.198196	0.0240253	0.0749919	0.00829333	0.201087	0.174668	0.188766	0.158479	0.0880304	0.0773525	0.11843	0.103237	0.0536688	0.115675	0.258156	0.145164	0.0174123	0.00832853	0.00989471	0.0811519	0.268364	0.0623687	0.199002	0.169191	0.00632091	0.410107
OAZ2	0.692964	0.751428	0.856661	0.583399	0.748351	0.837646	0.895164	0.682749	0.812783	0.697876	0.583399	1.04783	0.675749	0.697777	0.636846	0.704319	0.631077	0.585049	0.894428	0.932351	0.901312	0.593086	0.876228	0.58674	0.855711	1.07399	1.09617	0.763411	0.800309	1.51179	1.61314	1.10015	0.610024	0.905594	1.23859	1.24735	0.896354	0.614625	0.842337	0.584371	2.65414	0.887856	1.1499	0.677262	0.614317	2.65414
OR10H2	0.026488	0.0242204	0.0946812	0.0541416	0.0252824	0.110344	0.108355	0.0742405	0.0616432	0.121521	0.0924562	0.237604	0.106218	0.16908	0.37228	0.213979	0.166867	0.323193	0.186372	0.0419381	0.295974	0.347615	0.294008	0.452816	0.268035	0.257877	0.0417768	0.087931	0.198654	0.267237	0.485326	0.07143	0.0458497	0.0524119	0.18147	0.138559	0.0324231	0.0111347	0.231089	0.00847196	0.135083	0.0691358	0.40938	0.0141799	0.102599	0.485326
OR2L3	0.463035	0.427024	0.413982	0.470761	0.466757	0.422063	0.462236	0.439081	0.420029	1.03728	0.554824	0.465275	0.5889	1.26685	1.10377	0.477202	0.471006	0.764321	0.84245	1.10833	0.60616	0.581863	0.785932	1.09577	0.427085	0.713533	0.788543	0.811544	0.433209	0.902501	1.34651	1.04948	1.12596	0.43812	0.433307	0.456845	0.767167	0.415216	0.524568	0.605308	1.16208	0.413885	0.777837	0.903778	0.432239	1.34651
OR51T1	0.282635	0.291777	0.169359	0.179642	0.169202	0.145659	0.147987	0.233641	0.212109	0.327299	0.289582	0.183095	0.145957	0.161397	0.145414	0.170883	0.157033	0.155126	0.154119	0.145864	0.479614	0.16144	0.146281	0.785619	0.14849	0.167133	0.208986	0.160154	0.153713	0.145614	0.181014	0.179266	0.273137	0.405863	0.185788	0.245301	0.647517	0.149806	0.152431	0.252785	0.30913	0.500721	0.14832	0.279817	0.145671	0.785619
OR6Q1	0.359169	0.347625	0.419386	0.394156	0.333952	0.413648	0.378162	0.335265	0.62287	0.687564	0.448817	0.560165	0.357263	0.51028	0.345012	0.336886	0.347777	0.334359	0.338553	0.357688	0.440351	0.501158	0.436168	0.357553	0.471544	0.349051	0.334615	0.33717	0.350634	0.339169	0.401541	0.359024	0.334951	0.364709	0.343152	0.391206	0.435511	0.403897	0.344258	0.427669	0.496472	0.416991	0.351922	0.334887	0.406703	0.687564
OTOP3	0.11145	0.174249	0.127765	0.162388	0.0703884	0.166606	0.144203	0.260673	0.0744527	0.182553	0.132012	0.0703884	0.0806697	0.0836014	0.0758363	0.261387	0.0766449	0.109277	0.08849	0.0739449	0.0976394	0.287243	0.379543	0.079052	0.256713	0.350107	0.375816	0.175022	0.203334	0.117111	0.422806	0.485814	1.16067	0.559207	0.334943	0.372524	0.220174	0.146979	0.103764	0.1695	0.454062	0.423183	0.42978	0.168809	0.29801	1.16067
PAGR1	0.0281135	0.0610393	0.117873	0.252671	0.0369128	0.154626	0.149213	0.197999	0.270174	0.028051	0.151988	0.166901	0.130193	0.103806	0.243711	0.154276	0.199869	0.0285341	0.028051	0.0747906	0.0873843	0.0371313	0.0908974	0.0282131	0.178308	0.171457	0.264427	0.236163	0.715964	1.09611	0.734077	0.579365	0.323499	0.156318	0.0450243	0.215339	0.737367	0.219261	0.176003	0.682466	0.139098	0.0475053	0.195581	0.0522921	0.187029	1.09611
PAXBP1	0.162875	0.110207	0.0108931	0.156648	0.0116378	0.00825966	0.0472717	0.177157	0.0388092	0.0176764	0.000424541	0.0102828	0.0471547	0.0757189	0.00458988	0.00953132	0.0794491	0.577984	0.0577193	0.227453	0.000335586	0.0132889	0.178407	0.0856566	0.000313384	0.20816	0.203575	0.0325039	0.0322168	0.0704471	0.466475	0.30652	3.09556e-05	0.0885843	0.126239	0.256267	0.0149869	0.00446646	0.327526	0.183387	0.279109	0.0363949	0.0780568	0.053367	0.00989671	0.577984
PCSK5	0.088371	0.0465933	1.09495	0.276448	0.259398	1.14444	0.165003	0.308629	0.117112	0.153761	0.117638	0.355329	0.298576	0.201813	0.0805226	0.255362	0.0542837	0.130737	0.679733	0.321447	0.0970698	0.199094	0.3541	0.18745	0.292099	0.273088	0.313489	0.663361	0.476348	0.199629	0.214786	0.120209	0.130642	0.722136	0.135141	0.349955	0.0422228	0.0452677	0.245373	0.248455	0.213126	0.192786	0.362277	0.0542419	0.0380817	1.14444
PDZD7	0.226121	0.153482	0.0325621	0.0354964	0.0941125	0.0394396	0.105604	0.0327056	0.0394166	0.0771302	0.0284066	0.0309579	0.028422	0.0409986	0.031243	0.0896096	0.0412289	0.048134	0.0447614	0.0524778	0.0597252	0.0838147	0.0303459	0.0289638	0.0427378	0.0579502	0.0657133	0.0301154	0.0391457	0.0339409	0.0285352	0.0373308	0.0294858	0.0355875	0.0775905	0.0283469	0.143409	0.0993895	0.0951126	0.175527	0.189312	0.056575	0.0535078	0.322242	0.475613	0.475613
PGM5	0.521443	0.50997	0.54524	0.467839	0.469304	0.512268	0.482522	0.497591	0.47366	0.46628	0.469936	0.536408	0.472412	0.464501	0.464388	0.466622	0.651662	0.553697	0.562517	0.515066	0.504107	0.496974	0.47867	0.506037	0.488758	0.464434	0.464504	0.464815	0.48342	0.484653	0.48775	0.478711	0.48693	0.629039	0.610862	0.465887	0.468038	0.467406	0.68799	0.465198	0.556894	0.505856	0.474147	0.59188	0.465385	0.68799
PIGP	0.0176445	0.0614223	0.875993	0.514642	0.350868	0.947578	1.36434	0.91594	0.46963	1.1492	0.628325	0.591441	1.10285	0.617579	0.237983	1.31109	0.130947	0.319533	0.528525	0.590262	0.551962	0.190688	1.01915	0.547305	0.894309	0.385538	0.13241	0.21653	1.14377	1.56281	0.785198	0.0177294	0.266254	1.76841	1.26864	1.28947	0.230441	0.060053	0.503134	0.267806	0.133497	0.187526	1.23393	0.0634975	0.191249	1.76841
PLA2G10	0.171595	0.0977601	0.0540012	0.0501037	0.0537548	0.0530186	0.0996225	0.0510615	0.0500384	0.0662563	0.0658608	0.0503452	0.10411	0.0510545	0.0504969	0.0499881	0.157634	0.203934	0.273039	0.214164	0.0656124	0.410648	0.252657	0.312252	0.0555273	0.106503	0.148933	0.0527675	0.0500611	0.067455	0.146963	0.056968	0.0500761	0.0830433	0.306207	0.0536898	0.0633884	0.129032	0.234913	0.289721	0.160766	0.177623	0.106126	0.169066	0.0903565	0.410648
PLIN4	0.181561	0.242411	0.19708	0.278621	0.164626	0.27322	0.183933	0.17449	0.151348	0.165771	0.150054	0.185613	0.382678	0.173534	0.205645	0.158452	0.151957	0.266051	0.148488	0.169372	0.163315	0.420662	0.245152	0.154698	0.216528	0.331083	0.178835	0.148502	0.183977	0.15369	0.156793	0.21076	0.150285	0.150877	0.200323	0.148985	0.165504	0.154553	0.159749	0.297355	0.426995	0.25194	0.232631	0.169425	0.149252	0.426995
PNRC2	1.40584	1.3823	0.721341	1.04645	1.0919	0.754376	0.931999	0.691449	1.01285	0.566761	0.882726	1.00359	0.986668	0.750477	1.03527	1.23233	0.154573	1.4083	0.00496403	1.39976	1.40831	1.42057	1.24354	1.40832	1.42935	1.34619	1.28432	1.45079	0.688032	0.487953	0.190981	0.289422	0.653474	0.804178	1.46704	1.48086	0.682768	0.0317442	0.248169	0.273439	0.534806	1.16152	1.00132	1.52407	0.50645	1.52407
POTEI	0.211341	0.066016	0.00611025	0.0609411	0.0116719	0.00611025	0.00611025	0.00611027	0.0102502	0.00631418	0.00656429	0.116894	0.00649713	0.00611047	0.083836	0.019662	0.165025	0.00703578	0.00611025	0.00740849	0.0185294	0.0301318	0.0177705	0.00663174	0.00709239	0.0344721	0.0813599	0.0145847	0.0323764	0.0341989	0.0181825	0.101617	0.00618157	0.00618977	0.00617283	0.00616916	0.0711627	0.0093772	0.0343679	0.119555	0.458251	0.00766092	0.340116	0.0202899	0.00700563	0.458251
PPP1R1A	0.74765	0.247945	0.00180901	0.0427503	0.00651242	0.00180901	0.0191351	0.0919044	0.00180901	0.0299105	0.0296036	0.028269	0.017863	0.0462655	0.00444289	0.0567687	0.114585	0.160868	0.24475	0.12728	0.013605	0.0110523	0.0841897	0.0600183	0.0208541	0.0734359	0.177668	0.284043	0.126648	0.00286721	0.197089	0.300482	0.4354	0.227374	0.0020254	0.0375411	0.0847629	0.376036	0.156082	0.961011	0.0187827	0.05116	0.0264154	0.00245676	0.196784	0.961011
PRCD	0.0254545	0.435115	0.939802	0.242846	0.657166	1.01901	0.13988	0.377878	0.160853	0.294978	0.310654	0.390895	0.744205	0.757789	0.289836	0.754749	0.0182126	0.0736135	0.526564	0.479075	0.52892	0.0334029	0.0415281	0.162946	0.3784	0.0854211	0.292759	0.225026	0.267499	0.339945	0.531912	0.299823	0.146208	0.0914054	0.410425	0.266864	0.459913	0.156376	0.0386299	0.3605	0.365197	0.495233	0.408883	0.479434	0.0488115	1.01901
PRODH	0.146374	0.146374	0.454079	0.316893	0.448659	0.520506	0.493564	0.446959	0.146374	0.306346	0.293031	0.246557	0.377599	0.216687	0.346085	0.283563	0.345298	0.157801	0.400979	0.534831	0.205783	0.238095	0.236554	0.451827	0.293448	0.265807	0.364493	0.32849	0.376688	0.352533	0.268461	0.27483	0.480121	0.438468	0.359022	0.346288	0.520998	0.189875	0.345463	0.350804	0.963151	0.347568	0.731611	0.336045	0.37214	0.963151
PRSS58	0.465084	0.584629	0.514516	0.462192	0.41265	0.537256	0.383788	0.669342	0.512329	0.437953	0.456923	0.536315	0.457473	0.454709	0.438742	0.466174	0.471692	0.447377	0.67087	0.624562	0.386316	0.908908	0.454955	0.871375	0.455974	0.653501	0.495928	0.465814	0.436784	0.635906	0.403248	0.470039	0.384014	0.429347	0.413308	0.441935	0.457699	0.428243	0.384149	0.553504	0.507865	0.909733	0.668968	0.385376	0.401105	0.909733
PTCHD3	0.136038	0.13343	0.0995093	0.0827023	0.127288	0.10897	0.154999	0.0892282	0.221551	0.0954582	0.155475	0.172503	0.0881376	0.0835378	0.12117	0.0914675	0.102764	0.142973	0.186475	0.0902284	0.242654	0.0991451	0.110721	0.306783	0.460633	0.397544	0.235616	0.224962	0.131823	0.255479	0.169989	0.158765	0.0961639	0.102453	0.0910322	0.097323	0.120443	0.128937	0.140652	0.258908	0.0850271	0.346443	0.282433	0.083708	0.0832761	0.460633
PURB	0.0482271	0.118227	0.187533	0.158649	0.281888	0.174502	0.229244	0.310087	0.0787757	0.450299	0.0268211	0.0341988	0.0191098	0.238912	0.381988	0.045017	0.0368363	0.0331552	0.0343063	0.0192037	0.0529436	0.159549	0.099909	0.0256387	0.112398	0.130487	0.0514552	0.0610045	0.0852026	0.533599	0.346462	0.0202653	0.0191225	0.0272132	0.164543	0.10948	0.0596704	0.298933	0.259579	0.17115	0.657186	0.0948742	0.261649	0.0198476	0.240548	0.657186
RAB35	0.305587	0.187433	0.0421948	0.163907	0.38913	0.0425377	0.0458968	0.634838	0.0595417	0.312082	0.0504361	0.34168	0.19859	0.710452	0.211073	0.270566	0.0642789	1.01589	0.042434	0.0452613	0.0752059	0.731905	0.991498	0.328376	0.07998	0.220387	0.117901	0.120354	0.0434643	0.0697417	0.0617522	0.0559308	0.425019	0.175064	0.206716	0.44433	0.062312	0.246346	0.748196	0.10453	0.0434497	0.216054	0.12142	0.0578119	0.0761641	1.01589
RAMP3	0.161099	0.209588	0.134794	0.111399	0.126058	0.167516	0.276523	0.101822	0.205055	0.10015	0.130619	0.226927	0.251574	0.112802	0.129292	0.166113	0.983607	0.556557	0.678936	0.930243	0.519865	0.323785	0.463904	0.535125	0.494987	0.446024	0.0906554	0.130597	0.138821	0.151249	0.246241	0.563504	0.252091	0.345331	0.776097	0.213827	0.264623	0.504632	0.6686	0.5939	0.376535	0.33703	0.0942394	0.100913	0.111203	0.983607
RBM15	0.015445	0.0201961	0.0188191	0.0695907	0.0311903	0.0190472	0.0227119	0.0204293	0.0148319	0.0379543	0.247558	0.0234925	0.0488277	0.0200797	0.0766468	0.0154769	0.159933	0.022791	0.043403	0.0535769	0.106826	0.024954	0.0327457	0.143624	0.0583634	0.0381709	0.0266563	0.0208421	0.0231281	0.0223482	0.0142645	0.0179712	0.184817	0.0895074	0.0967349	0.458175	0.0841544	0.0154125	0.0143815	0.279965	0.0162013	0.0136615	0.0136548	0.250442	0.101593	0.458175
REG4	0.0713485	0.130868	0.0680638	0.143788	0.280929	0.115342	0.267996	0.0766933	0.0713479	0.238299	0.078333	0.190833	0.166656	0.159736	0.0640042	0.143419	0.154803	0.180545	0.0833582	0.179586	0.0831635	1.07917	0.174625	0.14949	0.0998205	0.182746	0.102967	0.118398	0.0637304	0.0624171	0.794502	0.137101	0.271774	0.184077	0.0888059	0.0875043	0.172484	0.252794	0.163946	0.0689026	0.271688	0.194976	0.327978	0.290371	0.543683	1.07917
RGS7	0.78355	0.78355	1.66522	1.48387	1.64185	1.51042	1.2808	0.94695	1.12095	1.13752	1.33214	1.18996	1.07698	1.44529	0.930915	1.12632	0.786043	1.37545	1.29756	1.45496	0.898789	1.48202	1.55811	1.54942	1.23898	1.10994	0.932599	1.03855	0.813125	1.04803	1.2495	1.10253	0.82563	0.964509	1.74633	0.961231	0.784706	0.827717	0.813998	0.825491	0.953171	1.02217	0.879315	0.785097	0.797579	1.74633
RMDN3	0.408292	0.398298	0.440418	0.446971	0.414832	0.45292	0.415664	0.432175	0.422614	0.398226	0.403934	0.491656	0.449493	0.464988	0.398383	0.472483	0.398411	0.557934	0.429612	0.679919	0.724169	0.39833	0.517577	0.400384	0.609838	0.410894	0.399737	0.4197	0.400848	0.399824	0.407832	0.486045	0.401081	0.450189	0.46827	0.39836	0.452257	0.532345	0.409713	0.437585	0.478916	0.459334	0.409171	0.406222	0.461284	0.724169
RNF32	0.431773	0.779058	1.00418	1.11225	1.01762	1.14534	1.39792	0.784308	0.849922	1.12584	1.12273	1.14362	1.23675	1.18315	1.03452	1.31554	0.441613	0.998232	0.904809	1.47604	1.03886	0.416634	0.574817	1.39074	1.46238	0.829639	0.349433	0.427728	0.386109	0.349943	0.769209	0.892964	1.09348	1.28887	1.00107	1.12059	0.360954	0.368998	0.370879	1.61625	0.68705	1.01895	0.521199	0.349764	0.45336	1.61625
RPL37A	0.627996	0.460501	0.192266	0.131751	0.10611	0.163039	0.136821	0.166597	0.0981527	0.0981527	0.110891	0.132635	0.115655	0.120009	0.218895	0.153152	0.176883	0.106708	0.13131	0.121659	0.13861	0.0984664	0.0988333	0.104335	0.135688	0.107532	0.114929	0.0981589	0.0981654	0.247738	0.179763	0.184247	0.164084	0.146557	0.105865	0.0992715	0.142232	0.313709	0.316465	0.243755	0.297683	0.168247	0.192074	0.157702	0.304112	0.627996
RRP8	0.629121	0.736051	0.974433	0.994997	1.26172	1.02344	0.503094	0.77183	1.84077	0.965892	0.777538	0.776425	0.998141	1.11169	0.772886	0.96207	0.413833	0.880828	1.54488	0.972044	0.499967	1.35625	1.69531	0.699703	0.430218	1.78572	1.16012	1.21945	0.967202	0.931695	1.29681	1.09014	1.03911	1.07806	2.06701	1.12423	0.426113	0.560034	1.6687	0.890475	1.9398	0.552765	0.438174	0.551131	0.542552	2.06701
S100A11	0.172068	0.235754	0.184041	0.237513	0.0701823	0.183411	0.137937	0.0827714	0.19126	0.117668	0.210648	0.121287	0.135775	0.104385	0.0984361	0.149077	0.161904	0.339866	0.33044	0.149523	0.388206	0.613206	0.196781	0.759471	0.340489	0.825342	0.749753	0.15324	0.103733	0.196652	0.321724	0.26265	0.184274	0.339134	0.396605	0.365987	0.138042	0.150229	0.200725	0.0582384	0.201488	0.0588543	0.0837971	0.0383559	0.533069	0.825342
SCAF1	0.796863	0.597152	0.0696225	0.0986617	0.0459592	0.0976096	0.0347416	0.0336683	0.155857	0.056456	0.0370644	0.0375812	0.105465	0.0361007	0.0966071	0.0726349	0.303657	0.0835443	0.0801643	0.120984	0.0351647	0.203512	0.0854034	0.100553	0.0594339	0.0430589	0.0407666	0.115571	0.0449187	0.059806	0.0379922	0.0397499	0.195306	0.0332615	0.035495	0.0409282	0.0980317	0.304545	0.0377109	0.0793588	0.068106	0.0713752	0.174152	0.0366961	0.0349289	0.796863
SDHA	0.156723	0.168199	0.492878	0.273911	0.181505	0.477021	0.376388	0.30031	0.415674	0.368824	0.423222	0.357749	0.334015	0.338853	0.447182	0.335289	0.178324	0.57078	1.13591	0.99956	0.71329	0.74332	0.59588	0.869539	0.845677	0.757849	0.446186	0.174729	0.537842	0.980388	0.54263	0.547769	0.281115	0.573098	0.382177	0.7262	0.28976	0.167992	0.183097	1.35414	0.262669	0.270577	0.30315	0.215178	0.159277	1.35414
SEPSECS	0.906465	0.905024	0.932673	0.6376	0.597999	0.848269	1.19383	1.41996	1.02957	0.630292	0.913799	1.25943	0.774771	0.729266	0.784538	0.747945	0.579076	0.721318	0.656997	0.910577	1.02466	1.38793	1.17876	0.575008	1.23659	0.890296	1.40918	0.856973	0.717426	0.813302	0.765918	1.0914	1.12212	0.86996	0.74046	0.919052	2.0501	0.765405	0.680536	0.709359	1.01064	1.09776	0.728059	0.853377	0.558226	2.0501
SFMBT2	0.62167	1.21302	0.979166	0.700585	0.877738	0.772861	0.664691	0.659263	1.00715	0.382424	0.882975	0.60743	0.0805323	0.413697	0.710047	0.798953	0.545826	0.524285	0.414649	0.608346	0.614531	0.131322	0.27899	0.530573	0.575414	0.569905	0.531708	0.665202	0.55162	1.00922	0.77773	0.670893	0.455734	1.12435	0.22591	0.378578	0.119322	0.23461	1.95154	0.296201	1.09879	0.507112	0.697666	0.179208	0.364079	1.95154
SHE	0.186068	0.399022	0.125322	0.500759	0.484929	0.202843	0.13345	0.284984	0.317287	0.579806	0.218645	0.172143	0.300971	0.0351776	0.182841	0.392549	0.714393	0.00637113	0.0142618	0.00643679	0.0147374	0.319988	0.0613233	0.230812	0.00868741	0.0285902	0.107227	0.286946	0.699459	0.432065	0.0409179	0.0233153	0.0471021	0.386831	0.497803	0.0407185	0.0508072	0.600173	0.265417	0.0788336	0.00913042	0.00605924	0.184322	0.101393	0.252108	0.714393
SLAIN2	0.730864	0.508343	0.679388	0.60593	0.958803	0.678941	0.525438	0.974396	0.706902	0.508248	0.824647	0.81307	0.674371	0.897159	0.926542	0.622672	0.787175	0.621845	0.696197	0.511963	0.575811	0.519373	0.525286	0.612133	0.60032	0.529507	0.509347	0.508376	0.508268	0.667911	0.510345	0.529169	0.712981	0.602205	0.551448	0.517231	0.594128	2.63823	0.917086	0.508276	0.638998	0.632855	0.58615	1.01148	1.51997	2.63823
SLC23A2	0.765534	0.821395	0.760037	0.820751	0.882721	0.774721	0.907911	0.844595	0.772624	0.776332	0.756215	0.849222	0.828794	0.81635	0.933807	0.770488	0.885317	0.691661	0.702877	0.713124	0.670078	0.709469	0.806803	0.717939	0.688345	0.837401	0.75723	0.669471	0.773558	0.904792	1.04505	1.13199	0.66952	0.756984	0.805414	0.839187	0.690915	0.757179	0.91745	1.11641	2.45013	0.861991	0.949794	0.731413	0.672359	2.45013
SLC30A8	0.324056	0.465087	1.04709	1.26032	1.22711	1.09946	1.01836	1.12959	0.874596	1.41362	0.996089	1.11179	1.21927	1.21752	1.29336	1.29184	0.60829	0.740329	0.938924	0.80863	1.06042	0.691404	0.979829	0.426121	0.848822	0.518198	0.552743	1.299	1.07019	1.2651	0.794743	0.921018	0.303135	1.44755	1.0515	1.24407	0.916224	0.295494	1.25714	0.300397	0.546306	0.543319	0.644942	0.414365	0.350585	1.44755
SLC4A11	0.464832	0.644874	0.0360023	0.0618849	0.0352168	0.0505556	0.0379339	0.0482259	0.0466679	0.0638948	0.198929	0.0597948	0.064259	0.0685678	0.0753129	0.0643284	0.370238	0.41503	0.617005	0.77519	0.578479	0.895053	0.55874	0.589387	0.436734	0.540668	0.251975	0.293863	0.0541325	0.083697	0.266278	0.274628	0.398565	0.0659655	0.0356861	0.0444799	0.0923732	0.194664	0.0366439	0.275301	0.0352283	0.071383	0.0592589	0.626827	0.162762	0.895053
SLIRP	0.223195	0.53613	0.456708	0.801993	0.383601	0.427331	0.40166	0.0282205	0.376066	0.819828	0.928973	0.444015	0.49143	0.450374	0.394112	0.385143	1.49189	0.106191	0.064313	0.0246255	0.360103	0.0205854	0.0455478	0.10227	0.249216	0.00358522	0.0239825	0.202944	0.059254	0.2474	0.00926526	0.0819379	0.288136	0.104877	0.402544	0.0365146	1.5155	0.0697909	0.205009	0.0203082	0.00442813	0.0466914	0.16075	0.366251	0.186961	1.5155
SMOX	2.17619	1.75819	0.934743	1.16286	1.17895	0.990895	1.28619	1.03179	0.823585	0.866825	0.948213	1.09904	0.941745	0.895503	1.10063	0.991592	0.7366	0.872866	1.42129	1.64288	1.19458	0.771257	1.1082	0.967901	1.1819	1.36096	1.36766	0.927081	1.21485	1.3448	1.09703	0.93592	1.38015	0.76776	0.947617	1.22577	0.793328	1.55687	0.754584	0.998669	1.20596	1.67492	0.740014	0.888814	1.02254	2.17619
SNX4	0.678896	0.699808	0.754864	0.791238	0.678549	0.742291	0.678082	0.765812	0.67789	0.691501	0.678336	0.678564	0.680362	0.677648	0.68078	0.678081	0.677647	0.709035	0.683543	0.692494	0.696919	0.679622	0.733921	0.687024	0.683009	0.679934	0.678868	0.892662	0.726436	0.757185	0.689989	0.677878	0.687161	0.900241	0.700057	0.679539	0.776767	0.812781	0.758672	0.713439	0.687815	0.777245	1.0983	0.890687	0.886009	1.0983
SPANXN4	0.221598	0.221598	0.498746	0.330315	0.352295	0.509907	0.221598	0.421313	0.221598	0.422836	0.395365	0.408898	0.499732	0.384784	0.586805	0.532592	0.247083	0.222942	0.570184	0.519041	0.378756	0.245263	0.303167	0.30502	0.386366	0.49481	0.276287	0.67694	0.59775	0.394423	0.31728	0.553425	0.585573	0.295877	0.310071	0.397708	0.535774	0.620986	0.226556	0.222589	0.250578	0.312022	0.432382	0.408233	0.432174	0.67694
SPINK6	0.439559	0.0799539	0.0275587	0.0851507	0.0991757	0.0286956	0.130584	0.0857773	0.0273536	0.121196	0.117121	0.0274558	0.0781043	0.118331	0.0716815	0.0679586	0.0915416	0.471759	0.0694931	0.246024	0.239159	0.0799764	0.288809	0.038609	0.0399512	0.0273563	0.0366325	0.100899	0.0565948	0.128955	0.15998	0.126446	0.224376	0.338783	0.120287	0.24606	0.0703677	0.0889686	0.52093	0.0999736	0.20517	0.256021	0.162551	0.125708	0.0509975	0.52093
SRPK1	0.0010335	0.000235783	0.0311686	0.026983	0.00276484	0.028038	3.71155e-05	0.120376	0.094961	0.00938847	0.0416807	0.0511832	0.114405	0.0170253	0.0343849	0.0401054	0.0102333	0.0360419	0.0293891	0.0162031	0.00976932	0.00725009	0.0760198	0.00366178	0.0174995	0.0783877	0.0168954	0.0182943	0.150861	0.0567704	0.224959	0.209134	0.144613	0.11191	0.2026	0.0132182	0.00544187	0.0425319	0.289712	0.00808248	0.0661892	0.000153433	0.0237311	0.032797	0.0280928	0.289712
STAG1	0.16065	0.168983	0.524794	0.750359	0.994679	0.536771	0.710677	1.0631	0.838798	0.922546	0.445696	0.587357	0.321875	0.582764	0.713818	0.697368	0.231585	1.01771	1.05924	1.187	1.14943	0.857388	1.06847	1.12997	1.09045	0.515412	0.848829	0.781981	0.777899	0.32502	0.46024	0.389593	1.41447	0.479984	0.764792	0.507237	0.281629	0.467395	0.238518	0.266956	0.171854	0.559956	0.424756	1.95938	0.979339	1.95938
STS	0.302193	0.302193	0.388724	0.390483	0.364356	0.399653	0.399707	0.383297	0.30768	0.506002	0.338818	0.308273	0.555539	0.518151	0.362577	0.473505	0.717793	0.310328	0.355528	0.323456	0.368535	0.307736	0.345863	0.339175	0.302336	0.30995	0.309153	0.317032	0.362187	0.375096	0.407708	0.34044	0.308175	0.721325	0.375507	0.454585	0.314348	0.373077	0.873913	0.647996	0.305196	0.302285	0.378371	0.364376	0.72653	0.873913
SWAP70	0.60181	1.20764	1.0696	0.929789	0.829327	1.17706	1.05033	0.850677	1.47315	1.49741	0.903069	1.0298	1.42016	1.57064	1.59199	1.1647	0.39711	1.2775	0.48035	0.469679	0.91266	0.856305	1.13993	0.621655	0.940711	1.11319	0.604022	1.02771	0.320796	1.4503	1.36231	1.8268	1.53107	0.522663	0.534727	0.0136703	0.684494	0.0462188	0.195614	0.0135789	0.122893	0.0678157	0.0726195	0.232548	0.0244673	1.8268
TAF1	0.172463	0.172463	0.402456	0.387351	0.294732	0.396844	0.263151	0.334761	0.356257	0.221857	0.286605	0.23882	0.482823	0.172745	0.182006	0.287079	0.345137	0.207674	0.17834	0.181512	0.172572	0.542629	0.360115	0.450989	0.188022	0.197777	0.210838	0.20489	0.179969	0.196545	0.238355	0.450196	0.329118	0.352688	0.274834	0.194232	0.605552	0.199427	0.285255	0.269311	0.263332	0.223092	0.224293	0.240641	0.25208	0.605552
TBC1D2	0.400544	0.294559	0.107152	0.183463	0.143535	0.111274	0.256918	0.0039219	0.113565	0.0807905	0.0909668	0.0885321	0.0851424	0.0872016	0.0312429	0.153374	0.0487049	0.00731917	0.0816318	0.00854496	0.00855341	0.0555392	0.0350957	0.0407183	0.0689986	0.0242281	0.0637667	0.154431	0.0886688	0.0664052	0.00422022	0.00668461	0.0573357	0.331941	0.578963	0.0966964	0.00628655	0.163887	0.172481	0.00853312	0.0155183	0.123941	0.0401053	0.243227	0.0242633	0.578963
TCHHL1	0.492743	0.485775	0.23866	0.344263	0.368821	0.242903	0.430157	0.449051	0.317908	0.419985	0.332279	0.291767	0.417225	0.314441	0.628079	0.248024	0.209425	0.411642	0.249509	0.337869	0.235085	0.410038	0.362942	0.638572	0.220019	0.588054	0.36823	0.28523	0.449025	0.221622	0.26052	0.226772	0.246745	0.311191	0.477207	0.41885	0.215139	0.440422	0.321651	0.276165	0.555572	0.832648	0.216629	0.865019	0.311033	0.865019
TEX22	0.519325	0.490377	0.51071	0.511903	0.488853	0.505483	0.486977	0.600483	0.511366	0.486977	0.493148	0.487324	0.488784	0.48927	0.512836	0.500284	0.486977	0.486977	0.486977	1.1068	0.486977	0.501322	0.497066	0.49162	0.551529	0.489305	0.487015	0.719525	0.499367	0.48703	0.500082	0.695846	0.492767	0.506747	0.65202	0.486983	0.547387	0.844981	1.09969	1.26202	0.510053	0.490583	0.531057	0.57229	0.545922	1.26202
THEMIS2	0.0295503	0.111541	0.124498	0.136488	0.217107	0.0763432	0.233743	0.827985	0.237747	0.00598766	0.350795	0.152524	0.307145	0.109695	0.0314887	0.0482368	0.0588892	0.0938977	0.790466	0.36501	0.233481	0.0621418	0.153005	0.00515919	0.786157	0.0642543	0.131646	0.552271	0.0778106	0.0944155	0.0284311	0.00735186	0.916821	0.554907	0.848372	0.952978	0.312788	0.173403	0.204138	0.0424807	0.00857064	0.377238	0.269669	0.513014	0.38344	0.952978
TLR10	1.27424	0.8556	0.321547	0.27286	0.239423	0.322282	0.239053	0.370021	0.230634	0.324305	0.360907	0.454715	0.258073	0.249728	0.342325	0.343785	0.234378	0.229284	0.370079	0.263473	0.478035	1.21703	0.757234	1.15722	0.244443	0.47334	0.550887	0.374255	0.393767	0.353656	0.40978	0.581443	0.285148	0.27203	0.231047	0.251222	0.491956	0.233692	0.232936	1.95351	0.291821	0.479432	0.324614	0.268535	0.247096	1.95351
TMEM132E	0.726451	0.600185	0.268362	0.196274	0.220479	0.245601	0.463555	0.218251	0.204064	0.195733	0.223298	0.262747	0.546443	0.197151	0.195991	0.219186	1.32102	0.344541	0.266413	0.201299	0.209827	0.216654	0.200115	0.199239	0.304696	0.26695	0.242997	0.195692	0.461525	0.259081	0.224768	0.200315	0.37142	0.219942	0.196571	0.239195	0.376829	0.571154	0.196615	0.237112	0.259233	0.459821	0.322976	0.73427	0.372705	1.32102
TMEM229B	0.123722	0.119871	0.11854	0.121491	0.134294	0.113486	0.133626	0.125586	0.13609	0.112822	0.113418	0.11395	0.135722	0.112879	0.13259	0.113211	0.11297	0.113683	0.117154	0.112822	0.153659	0.166307	0.121008	0.208025	0.125781	0.116562	0.179568	0.166095	0.306037	0.16349	0.17285	0.246269	0.138709	0.189249	0.371986	0.117761	0.195318	0.489833	0.113012	0.44058	0.11491	0.233925	0.283089	0.371923	0.194253	0.489833
TMEM89	0.54973	0.446904	0.431796	0.461218	0.413852	0.413262	0.431733	0.528316	0.410729	0.482481	0.430324	0.440609	0.441147	0.425091	0.410538	0.421069	0.415213	0.416555	0.411738	0.474338	0.433628	0.443463	0.41055	0.422245	0.412438	0.436328	0.445524	0.412237	0.41102	0.417115	0.425277	0.424541	0.415476	0.483892	0.412563	0.42557	0.427928	1.13378	0.436527	1.45225	0.430606	0.421845	0.494205	0.427483	0.558636	1.45225
TNKS1BP1	1.18291	1.23459	1.18366	1.18245	1.2159	1.18367	1.22358	1.28596	1.44433	1.33762	1.52459	1.21169	1.49033	1.24282	1.1803	1.1804	1.18269	1.38326	1.34581	1.27929	1.3836	1.44744	1.3345	1.31225	1.23161	1.27037	1.19789	1.18777	1.19313	1.2247	1.19812	1.192	1.26529	1.41709	1.58415	1.51665	1.19415	1.54659	1.19891	2.66013	1.28158	1.2123	1.29048	1.26019	1.33297	2.66013
TPO	0.0329509	0.00914826	0.0525577	0.0464953	0.0860342	0.053774	0.232003	0.127082	0.0647648	0.0364905	0.0145808	0.241707	0.0375486	0.0113484	0.188209	0.0395828	0.068082	0.0116055	0.185552	0.235841	0.0246619	0.446014	0.0841194	0.300228	0.140947	0.329304	0.489365	0.120789	0.0635538	0.0093662	0.0898849	0.58184	0.0645763	0.0318493	0.0119163	0.0319051	0.0942075	0.452242	0.00925636	0.0127643	0.0900918	0.196549	0.558142	0.0246561	0.190463	0.58184
TRIM29	0.232199	0.346494	0.51186	0.199615	0.137548	0.658959	0.797446	0.420504	0.725396	0.386147	0.0848952	0.167132	0.361021	0.65047	0.0834089	0.559554	0.607644	0.106733	0.20157	0.109622	0.099606	0.158696	0.0902022	0.315417	0.271394	0.0797271	0.0971924	0.586617	0.837173	0.272522	0.441104	0.392483	0.239692	0.466746	0.147991	0.188291	0.0886265	0.598209	0.0776978	0.098659	0.56947	0.354672	0.42481	0.580356	0.25179	0.837173
TRPC4	0.00774795	0.0177875	0.0189518	0.00344783	0.0099573	0.00635253	0.011846	0.00402507	0.126561	0.0134828	0.0868045	0.00412953	0.084529	0.0477751	0.0245458	0.0636724	0.479289	0.0242174	0.00206797	0.0356619	0.0379581	0.338528	0.136666	1.10673	0.0765436	0.182574	0.313727	0.117334	0.0261358	0.0947446	0.0433493	0.146004	0.10498	0.0214551	0.00526679	0.00217606	0.489867	0.124215	0.0705842	0.142951	0.00376408	0.324447	0.0564732	0.0430363	0.0394404	1.10673
TTBK2	0.175795	0.173535	0.399216	0.409285	0.595593	0.316335	0.858159	0.359411	0.835446	0.298371	0.496054	0.715053	0.422443	0.447473	0.19768	0.690789	0.257497	0.387167	0.524367	0.652885	0.656393	0.174352	0.262128	0.31688	0.538943	0.196256	0.177731	0.261105	0.245556	0.224479	0.2314	0.22045	0.205189	0.250121	0.400628	0.207517	0.173924	0.349581	0.232179	0.302429	0.472764	0.220558	0.175811	0.973933	0.370745	0.973933
TULP3	0.518757	0.522647	0.500932	0.506674	0.542827	0.502982	0.466145	0.461599	0.480176	0.594937	0.549733	0.487515	0.603471	0.678938	0.6896	0.526174	0.971606	0.438014	0.494491	0.442909	0.484401	0.438445	0.463886	0.493508	0.509591	0.437886	0.540425	0.706446	0.437988	0.449883	0.497093	0.461879	0.441711	0.439375	0.456113	0.455472	0.493236	0.470363	1.07836	0.51096	0.453018	0.552648	0.443754	0.554862	0.685565	1.07836
UBE2L3	0.391199	0.585822	0.0119913	0.377093	0.544987	0.00127929	0.113061	0.5458	0.0104579	0.791785	0.0525204	0.56298	0.644229	0.603078	0.597685	0.27795	0.391743	0	0	0.482585	0	0.0168223	0.029995	0	0.0325101	0.0509634	0.369993	0.0543338	0.490309	0.0958421	0.310096	0.160606	0.000254082	0.115149	0.396707	0.0315502	0.361557	1.06334	0.277	0.000843643	0.475375	0.000615923	0.580302	0.118483	0.845392	1.06334
UGT2B17	0.918464	0.855721	0.780285	0.803635	0.849603	0.780285	0.780293	0.818111	0.783629	0.784015	0.780912	0.7824	0.786844	0.786201	0.803719	0.780678	0.816587	0.825436	0.783148	0.831955	0.783836	0.781564	0.780601	0.780345	1.01091	0.803137	0.794923	0.971084	0.833212	0.783092	0.78031	0.820105	0.85981	0.844571	0.84073	0.904624	0.971077	0.794478	0.785062	1.23614	0.820007	0.811423	0.807729	0.81064	0.786127	1.23614
USP17L2	0.131411	0.144028	0.162906	0.129091	0.151366	0.151033	0.17754	0.156798	0.151517	0.253707	0.136521	0.155243	0.196229	0.134046	0.365572	0.167615	0.163585	0.130551	0.202951	0.217611	0.444705	0.142508	0.188259	0.187041	0.139053	0.227159	0.169636	0.143863	0.171468	0.226524	0.129072	0.129709	0.257149	0.151525	0.274411	0.141683	0.12996	0.158019	0.333976	0.402237	0.222653	0.141513	0.202338	0.178482	0.129911	0.444705
VCX3B	0.193393	0.193393	0.217931	0.227447	0.255525	0.22746	0.193393	0.196469	0.261762	0.204773	0.200337	0.201532	0.194799	0.194135	0.530283	0.286045	0.244583	0.305649	0.196172	0.202745	0.194416	0.776148	0.621955	0.21997	0.206298	0.464288	0.384393	0.486735	0.325876	0.295473	0.257797	0.234806	0.206627	0.490939	0.292808	0.369044	0.21615	0.200992	0.206614	0.306298	0.194095	0.231972	0.202001	0.193407	0.207339	0.776148
VSX1	0.424284	0.241573	0.00760509	0.0136667	0.0907621	0.0174617	0.00348564	0.0136393	0.0646735	0.251031	0.00677278	0.0164275	0.174957	0.257167	0.334799	0.0881442	0.00359776	0.0331556	0.0737411	0.0167465	0.00528449	0.028395	0.0141814	0.0749091	0.182306	0.112309	0.13521	0.0100342	0.0659823	0.0141453	0.00370242	0.0110903	0.00983576	0.0441099	0.27736	0.279366	0.152072	0.133887	0.287726	0.122037	0.240554	0.00330659	0.0717549	0.0956526	0.366619	0.424284
WDR78	0.14905	0.233233	0.403862	0.288813	0.319637	0.384102	0.033382	0.342352	0.612228	0.602811	0.218775	0.27647	0.164163	0.248404	0.07256	0.0716627	0.102135	0.154042	0.173843	0.0614567	0.234404	0.0828231	0.277671	0.376529	0.0355219	0.132964	0.0629317	0.298012	0.0438867	0.0333736	0.0356666	0.0488494	0.0377385	0.445321	1.09406	0.13867	0.119796	0.147042	0.0814186	0.325821	0.215542	0.561985	0.15358	0.0339285	0.336864	1.09406
XIAP	0.818517	0.818517	0.829827	0.818861	0.973185	0.857421	0.818552	0.819979	0.826042	1.06323	0.825184	1.02773	0.888543	1.0526	0.937102	0.865537	1.28253	0.819272	0.867728	0.834698	0.888402	2.02306	0.829568	0.928624	0.818517	0.822963	0.83637	0.826303	0.821025	0.983254	0.828759	0.849507	1.02783	1.26467	1.21213	0.846575	0.978383	0.825647	0.998505	0.819448	0.818917	0.820423	0.819542	0.856451	0.874164	2.02306
ZBP1	0.29813	0.168332	0.235924	0.0967784	0.109537	0.249087	0.137643	0.0987851	0.195254	0.100114	0.138576	0.137281	0.127759	0.380876	0.406925	0.205824	0.31578	0.0994321	0.186962	0.169489	0.0982614	0.309211	0.147809	0.110716	0.0999443	0.135841	0.19515	0.200132	0.229116	0.101927	0.128764	0.47388	0.0969447	0.0967303	0.125042	0.397022	0.879256	0.107011	0.118599	0.0992815	0.611775	0.127849	0.349813	0.0968123	0.278307	0.879256
ZDHHC23	0.0467534	0.0650746	0.0837668	0.0533706	0.0555305	0.168551	0.0581479	0.526324	0.0694642	0.133199	0.0879331	0.0788378	0.181724	0.232716	0.133215	0.278815	0.550249	0.046786	0.0562999	0.0608822	0.0565021	0.0497249	0.0700719	0.0509217	0.123659	0.0550655	0.0508629	0.233319	0.204107	0.0679511	0.245857	0.290412	0.0756658	0.0852274	0.110441	0.0664517	0.0615295	0.0463886	0.232771	0.047467	0.56636	0.270055	0.462555	0.0973447	0.0616005	0.56636
ZMYND12	0.462556	0.36832	0.141764	0.187089	0.207489	0.150488	0.158556	0.180906	0.195172	0.237779	0.205336	0.192648	0.174953	0.202777	0.204498	0.161949	0.250476	0.151196	0.181514	0.160047	0.181935	0.142172	0.149178	0.167691	0.17829	0.167969	0.20384	0.157405	0.169563	0.216873	0.182297	0.139662	0.19682	0.1479	0.152547	0.306839	0.143889	0.427168	0.204284	0.168131	0.138608	0.151501	0.357219	0.167345	0.33833	0.462556
ZNF276	0.570134	0.489423	0.478104	0.628284	0.493203	0.478497	0.573749	0.607374	0.485185	0.477894	0.583174	0.579286	0.501173	0.541792	0.507282	0.504764	0.784916	0.501038	0.480524	0.692224	0.479124	0.483435	0.547493	0.481384	0.479656	1.414	1.33217	0.727921	0.553163	0.481562	0.643581	0.557462	0.48358	0.484073	0.540698	0.488202	0.745407	0.480492	0.499391	0.618448	0.562683	0.511275	0.483808	0.478479	0.898219	1.414
ZNF442	0.112658	0.0262793	0.0358609	0.0392193	0.0699739	0.0253494	0.0214481	0.189309	0.0248851	0.0267318	0.023702	0.04291	0.137435	0.056134	0.055514	0.126793	0.121182	0.025495	0.0272561	0.347591	0.0223561	0.119808	0.0526013	0.125607	0.065908	0.825471	0.833868	0.447255	0.172855	0.108617	0.0498583	0.238257	0.0329741	0.177019	0.192856	0.276797	0.0537542	0.180501	0.0312903	0.116468	0.332829	0.0566035	0.0888282	0.0506207	0.645856	0.833868
ZNF581	1.18175	1.22908	1.48201	0.594848	0.593882	1.44976	0.405538	0.567133	0.72908	0.515819	0.818312	0.87832	0.707357	0.544021	0.728533	0.749447	0.725426	0.738109	0.70165	0.611847	0.747922	0.715963	0.477458	1.0896	1.28602	0.711431	1.00476	2.18286	0.801899	0.409647	0.40882	1.20727	0.936252	0.806355	1.79624	0.569757	1.28572	0.44804	0.618545	0.839487	0.479877	0.406702	0.405824	0.855195	0.406285	2.18286
ZNF706	0.397511	0.0667699	0.577945	0.278831	0.332669	0.445291	0.548586	0.35388	0.0596081	0.0596081	0.107071	0.343214	0.214003	0.246935	0.124244	0.166685	0.337439	0.158797	0.167069	0.174768	0.193761	0.157142	0.165773	0.185417	0.101952	0.143194	0.0835445	1.07282	0.399923	0.333792	1.6617	1.33399	1.06991	1.08294	0.1254	0.0773206	0.834459	0.198338	1.03878	0.44003	0.454514	0.107753	0.983505	0.0648363	0.127515	1.6617
ZNF862	0.51894	0.467928	0.542136	0.473874	0.467585	0.509998	0.471799	0.471982	0.487419	0.478037	0.480979	0.470363	0.467928	0.465766	0.465977	0.466215	0.479391	0.485068	0.465113	0.48137	0.482581	0.601131	0.488888	0.495514	0.480461	0.541364	0.529533	0.50678	0.50395	0.46621	0.479952	0.515713	0.498966	0.464235	0.483343	0.541794	0.466649	0.54558	0.464793	0.519076	0.471756	0.464633	0.476451	0.951874	0.466133	0.951874
ABCA10	0.349621	0.328113	0.38135	0.490947	0.397119	0.314189	0.312541	0.34407	0.298647	0.303109	0.368183	0.322948	0.306746	0.298246	0.523865	0.305784	0.490895	0.319361	0.301472	0.508669	0.384852	0.311385	0.298401	0.406998	0.385977	0.463895	0.315185	0.314178	0.314674	0.300268	0.544445	0.50901	0.538639	0.298121	0.354019	0.31	0.321499	0.341822	0.686945	0.629123	0.346693	0.904747	0.298315	0.32404	0.423246	0.904747
ACAP3	0.372094	0.438335	0.392771	0.359026	0.342583	0.44947	0.346157	0.583913	0.476008	0.630346	0.376027	0.572584	0.34774	0.503352	0.441849	0.392501	0.32922	0.471677	0.508468	0.539113	0.606808	0.634689	0.618137	0.332016	0.538609	0.45863	0.538127	0.38854	0.481331	0.45081	0.425359	0.545693	0.381003	0.448171	0.561081	0.867464	0.379639	0.446576	0.425155	0.863925	0.403343	0.509871	0.384193	0.363253	0.375943	0.867464
ACTRT3	0.0298636	0.0568846	0.00936615	0.0315488	0.0968706	0.00478212	0.000476333	0.01292	0.00823587	0.0190088	0.019191	0.000267352	0.0410222	0.0419244	0.0547568	0.0154313	0.109939	0.0403658	0.0144181	0.0247345	0.0009252	0.0249688	0.00317877	0.279118	0.0184591	0.00689904	0.0631436	0.115133	0.006495	0.00048345	0.0262279	0.100544	0.39628	0.266186	0.251197	0.0627759	0.51056	0.0634724	0.0170998	0.318564	0.0150241	0.0818765	0.233011	0.0226922	0.0315914	0.51056
ADGRF3	0.194851	0.216093	0.186976	0.235656	0.188889	0.186704	0.186655	0.228271	0.754081	0.192906	0.249152	0.192233	0.191571	0.20147	0.359566	0.212513	0.186727	0.231457	0.196415	0.198263	0.1966	0.258556	0.204029	0.425725	0.30227	0.186662	0.192956	0.197823	0.208375	0.191965	0.204002	0.205178	0.217856	0.216438	0.229831	0.194543	0.203092	0.479084	0.254502	0.576099	0.287921	0.244688	0.276809	0.301793	0.37887	0.754081
AGO2	0.255069	0.41658	0.668835	0.539552	0.645024	0.655584	0.5014	0.593339	0.559959	0.467189	0.672912	0.616221	1.01684	0.692878	0.840155	0.457542	0.359839	0.434926	0.82568	0.561235	0.803381	0.451788	0.439144	0.300277	0.417918	0.819184	1.14214	1.01881	0.488007	0.414742	0.416801	0.846759	0.832402	1.04564	0.928815	1.02328	0.253862	0.340426	0.412771	0.584231	0.374357	0.711077	0.428724	0.353924	0.247836	1.14214
ALB	0.844701	0.737727	0.66889	0.644438	0.598613	0.664855	0.607694	0.59164	0.641959	0.606218	0.575306	0.575245	0.604542	0.621886	0.707004	0.669788	0.829308	0.771588	0.882768	0.784422	0.835777	0.61456	0.676008	0.788802	0.937357	0.666029	0.911551	0.715423	0.575249	0.689964	0.580642	0.583237	0.627511	0.687622	1.18322	0.674483	0.942605	0.688625	1.37519	0.574955	0.685014	0.574605	0.76444	0.968621	0.831199	1.37519
AMPH	0.3636	0.453316	0.581625	0.451493	0.331035	0.61432	0.353256	0.725662	0.378778	0.41894	0.444002	0.56895	0.773798	0.780591	0.710815	0.55662	0.515156	0.344943	0.398275	0.348272	0.331787	0.36982	0.32885	0.370122	0.373166	0.386371	0.349929	0.440923	0.468452	0.614112	0.475105	0.396749	0.455722	0.785219	0.509738	0.387447	1.41457	0.32842	0.665975	0.758494	1.11414	0.390223	0.346751	0.368559	0.33359	1.41457
ANKRD55	1.5232	1.22053	0.779326	0.791892	0.780204	0.779326	0.875447	0.918567	0.823108	0.901	0.855789	0.927208	0.828367	0.855039	0.88337	1.03113	2.22094	0.960711	0.855167	0.793785	0.7902	1.01478	0.92674	1.07296	0.885785	0.835885	0.78368	0.818483	0.799902	0.818213	0.877896	0.785606	0.931577	0.783802	0.810033	0.7794	2.79146	2.19651	0.780713	0.804224	0.815706	0.82382	1.07684	2.52654	2.65334	2.79146
APEX2	0.0596023	0.0596023	0.067942	0.0754219	0.0740077	0.0662363	0.0765839	0.0648171	0.080708	0.0902414	0.069439	0.171294	0.0648541	0.0641847	0.21905	0.059801	0.0653964	0.0714807	0.0709035	0.072943	0.0633145	0.125272	0.0937177	0.0837801	0.0596838	0.0709541	0.0599118	0.0615538	0.0596252	0.0602998	0.0961115	0.424968	0.0722634	0.122135	0.0862843	0.394759	0.0670559	0.0712498	0.119134	0.409267	0.372858	0.0596043	0.143458	0.244857	0.107745	0.424968
ARHGAP17	0.260907	0.379666	0.105473	0.00911005	0.097861	0.120171	0.0949348	0.043071	0.0374543	0.219159	0.300082	0.357853	0.0249647	0.185592	0.246352	0.4903	0.93399	0.033673	0.288265	0.0333973	0.115707	0.520529	0.400293	0.16731	0.0611531	0.0117302	0.0840346	0.809448	0.583958	0.16249	0.243789	0.462964	0.671842	0.0242617	0.0234083	0.0140059	0.21392	0.0244065	0.100382	0.316172	0.0120242	0.0152514	0.0497713	0.654992	0.101549	0.93399
ARL9	0.387472	0.387472	0.387472	0.389204	0.388132	0.387472	0.397833	0.387472	0.387472	0.392495	0.406771	0.402379	0.395101	0.396529	0.404357	0.388034	0.387472	0.393154	0.408688	0.437778	0.387472	0.388208	0.389875	0.395072	0.440756	0.397667	0.39589	0.451084	0.389842	0.391696	0.39265	0.388499	0.466176	0.389275	0.395022	0.390251	0.388436	0.396051	0.392415	0.387497	0.399587	0.387988	0.420334	0.440016	0.387532	0.466176
ASF1A	0.719841	0.288534	0.105985	0.100368	0.122237	0.100964	0.100356	0.125651	0.106848	0.100344	0.208393	0.111891	0.154982	0.100397	0.100876	0.107035	0.156892	0.12466	0.12466	0.193856	0.12466	0.12357	0.100735	0.190253	0.224883	0.102618	0.101936	0.131277	0.1326	0.101604	0.111414	0.258506	0.317137	0.186228	0.26766	0.513401	0.279809	0.100348	0.479283	0.241688	0.105129	0.226049	0.177342	0.223344	0.139024	0.719841
ATP1A2	0.749742	0.868378	0.770637	0.899123	1.0524	0.746357	0.67207	0.764824	1.11298	0.732867	0.745591	1.28819	0.894585	1.08747	0.914359	0.767462	0.814894	0.700964	0.688572	0.686416	0.691648	0.687293	0.806807	0.690991	0.72177	0.954825	1.16812	0.713433	0.757107	0.706512	0.858045	1.07316	0.802753	0.686078	0.701974	0.68554	1.19172	0.685209	0.736139	0.684615	0.721099	0.847794	0.782923	1.17046	0.962545	1.28819
AURKB	0.0847128	0.117555	0.152936	0.144428	0.0915094	0.190251	0.0889795	0.0910287	0.109497	0.0867292	0.101446	0.095557	0.105167	0.110848	0.182902	0.084517	0.0907489	0.106676	0.0855002	0.0875897	0.131382	0.0920556	0.0897965	0.460676	0.130884	0.142799	0.134495	0.119693	0.0849366	0.121317	0.0875614	0.08593	0.111497	0.15299	0.147407	0.142198	0.084347	0.180159	0.184372	0.411445	0.110685	0.170412	0.0868537	0.106497	0.155875	0.460676
BBC3	0.128306	0.0791478	0.148198	0.3253	0.54933	0.114934	0.233661	0.248041	0.360168	0.170677	0.296594	0.144103	0.757235	0.0828783	0.139183	0.513861	0.213844	0.23502	0.384696	0.469728	0.241839	0.750382	0.577395	0.117009	0.286445	0.137102	0.101875	0.128698	0.138279	0.0906452	0.438176	0.343272	0.501457	0.208706	0.157374	0.0636411	0.109648	0.0656523	0.783555	0.0957142	0.0635702	0.535624	0.457343	0.238458	0.0752058	0.783555
BHMT2	0.277051	0.190437	0.0415431	0.0828916	0.0784285	0.0791091	0.0477928	0.0391619	0.0733812	0.00172851	0.0835452	0.208772	0.082362	0.19487	0.22286	0.104545	0.273778	0.00732393	0.00441638	0.0045213	0.0262957	0.699316	0.0647088	0.0864062	0.0306317	0.0272811	0.0364798	0.00135637	0.0456086	0.0287797	0.12717	0.0906282	0.102928	0.179054	0.0294732	0.0744351	0.00014261	0.0100562	2.38363	0.246609	0.180474	0.000480578	0.432215	0.00725103	0.000450436	2.38363
BRCA2	1.16703	1.08197	1.00368	1.00419	1.14313	1.00368	1.35137	1.15967	1.00368	1.18118	1.00786	1.02265	1.49737	1.28294	1.02253	1.10413	1.01432	1.04851	1.13045	1.03189	1.00368	1.01167	1.1018	1.01623	1.03835	1.05176	1.03878	1.03068	1.49333	1.33594	1.00717	1.01834	1.20062	1.52451	1.43105	1.55422	1.00528	2.4665	1.24958	1.12481	1.15317	1.26298	1.01797	1.28862	1.69605	2.4665
C10orf82	0.687686	0.665112	0.175982	0.304725	0.237203	0.238098	0.339187	0.311175	0.270515	0.427046	0.28295	0.305962	0.892965	0.745379	0.936589	0.482576	0.330746	0.146578	0.137239	0.160304	0.149105	0.298878	0.295378	0.541978	0.185092	0.0887964	0.115377	0.137283	0.434623	0.58984	0.428975	0.388979	0.071139	0.260799	0.187927	0.115144	0.771725	0.198438	0.607617	0.568435	0.314086	0.142166	0.0786887	0.193792	0.0753297	0.936589
C17orf49	0.0162515	0.000637015	0.00159862	0.0819413	0.0895421	0.000835624	0.0191267	0.000500564	0.000500564	0.000500564	0.154822	0.0881736	0.033054	0.0288831	0.0651963	0.0513562	0.00540516	0.164957	0.17649	0.0728187	0.0418297	0.00979214	0.121514	0.00142514	0.128142	0.11882	0.0882298	0.0143389	0.295322	0.120696	0.0092967	0.0276076	0.029035	0.000683457	0.252819	0.240655	0.475123	0.129883	0.0252202	0.672192	0.00429916	0.434865	0.0112238	0.617512	0.0373255	0.672192
C1orf54	0.230052	0.283784	0.2318	0.230348	0.274946	0.232859	0.233304	0.230651	0.405655	0.229943	0.258513	0.260714	0.246905	0.229944	0.241882	0.236717	0.234152	0.318473	0.382549	0.527096	0.262032	0.229943	0.256394	0.25615	0.288668	0.357978	0.245999	0.239399	0.239428	0.341445	0.352656	0.229964	0.32439	0.292172	0.34273	0.333664	0.291836	0.457877	0.286942	0.325558	0.249985	0.231196	0.29516	0.311069	0.236685	0.527096
C4orf48	0.0269998	0.0269998	0.156316	0.0372052	0.0959163	0.157741	0.0933305	0.0939915	0.0269998	0.0269998	0.073747	0.0467128	0.0342349	0.0332156	0.0370704	0.1099	0.111707	0.0398958	0.0269998	1.62918	0.168124	0.0550555	0.0274813	0.0358194	0.135611	0.0469139	0.0376018	0.0613557	0.107308	0.0828499	0.0717499	0.0534748	0.0694884	0.0451482	0.0604267	0.287249	0.0453706	0.0919237	0.58914	0.0330664	0.0652552	0.0274619	0.0541715	0.27498	0.0859089	1.62918
C9orf66	0.0170199	0.0170199	0.0680656	0.0170199	0.423363	0.0560272	0.0170199	0.11232	0.0358542	0.0226085	0.0277953	0.0323059	0.0271919	0.01702	0.105772	0.0177721	0.260434	0.0248628	0.136299	0.237279	0.0275119	0.247034	0.176543	0.0449528	0.0171566	0.026495	0.0240607	0.0443572	0.0400331	0.170173	0.0628453	0.0276159	0.0467199	0.0293314	0.0911316	0.122458	0.0185119	0.0535466	0.0898413	0.0810091	0.0205109	0.0545403	0.176264	0.0328618	0.0174485	0.423363
CALY	0.767621	0.664746	0.495997	0.5152	0.485098	0.506345	0.51379	0.588068	0.522913	0.485091	0.641978	0.574785	0.595443	0.555591	0.556106	0.54533	0.696917	0.537627	0.558577	0.487702	0.487534	0.504389	0.487467	0.547937	0.506089	0.497719	0.485694	0.522147	0.499007	0.612181	0.517603	0.500525	0.539354	0.651339	0.515933	0.6857	0.663336	0.694798	0.591772	0.712567	0.615239	0.485116	0.51939	0.652305	0.695573	0.767621
CAST	0.257174	0.257174	0.612364	0.407414	0.75464	0.653552	0.912503	0.499302	0.745135	0.747993	0.58198	0.633486	0.751645	0.663854	0.309402	0.5745	0.97973	0.338638	0.278118	0.259703	0.498908	0.267071	0.365264	0.291915	0.356472	0.2629	0.34084	0.313141	0.555925	0.580309	0.595015	0.386599	0.526765	0.959894	0.71742	0.752009	0.40949	0.309097	1.56151	0.266277	0.516026	0.324531	1.51256	0.257543	0.407211	1.56151
CCDC150	0.0156035	0.0281109	0.242829	0.113695	0.0895915	0.189962	0.35004	0.153202	0.0205808	0.0168413	0.14886	0.0642575	0.205714	0.173398	0.275819	0.216436	0.0548898	0.198644	0.377389	0.21261	0.299215	1.4367	1.19921	0.367453	0.48029	1.14341	0.00518935	0.110787	0.394874	0.220163	1.18879	0.419337	0.153081	0.0471984	0.292674	0.26178	0.0939629	0.0421504	0.173713	0.0175343	0.416179	1.1487	0.0442882	0.0073011	0.629095	1.4367
CCDC92	0.544431	0.493174	0.660483	0.414489	0.665146	0.820433	0.402481	0.594039	0.395996	0.336964	0.492883	0.91158	0.37061	0.655598	0.443098	0.79176	0.290473	0.330402	0.333565	0.283598	0.460297	0.586173	0.560135	0.426423	0.35378	0.284321	0.274665	0.359146	0.585312	0.453711	0.382817	0.387828	0.418952	0.309802	0.31209	0.319737	0.275146	0.88691	0.282607	0.312887	0.544922	0.565651	0.275221	0.294064	0.401298	0.91158
CD101	0.351628	0.866557	1.01939	0.932532	0.973735	1.08521	0.985145	0.92319	1.08693	0.637539	0.838984	0.648126	0.342708	0.561976	0.314953	0.822499	0.166926	0.859098	1.2019	1.17521	1.21507	0.226262	0.751434	0.25031	1.38488	1.13445	0.190623	0.173084	1.17994	1.62912	1.53989	0.278656	0.451784	0.539035	0.69782	0.685062	0.23226	0.310417	0.237272	0.258835	0.3697	1.24496	0.355894	0.478067	1.13885	1.62912
CDC25A	0.41923	0.310425	0.35262	0.292359	0.284645	0.357716	0.304753	0.299525	0.289293	0.289684	0.33799	0.318383	0.294908	0.286302	0.389295	0.325364	0.292548	0.414812	0.348357	0.400808	0.354772	0.285784	0.300568	0.324856	0.402743	0.322003	0.284826	0.358373	0.313381	0.329135	0.287178	0.293561	0.285611	0.297781	0.567559	0.375102	0.419177	0.357961	0.441415	0.352273	0.312797	0.331438	0.448849	0.284653	0.284632	0.567559
CDKN1C	0.607278	0.71497	0.450813	0.33252	0.514754	0.646719	0.111346	0.210061	0.59669	0.221436	0.327474	0.380399	0.203652	0.313842	0.224651	0.355558	0.514213	0.121926	0.182552	0.199819	0.142966	0.114689	0.122745	0.112454	0.112538	0.354839	0.111369	0.467583	0.319808	0.542442	0.569503	0.869358	0.317166	0.148374	0.122187	0.174866	0.12595	0.11141	0.473017	0.163623	0.227407	0.289125	0.356955	0.128095	0.32945	0.869358
CEP164	0.678236	0.651093	0.231992	0.164571	0.184719	0.252019	0.243729	0.255468	0.152246	0.138424	0.218463	0.252433	0.259662	0.152699	0.229326	0.260958	0.153097	0.162042	0.202008	0.157068	0.144251	0.161694	0.139562	0.479535	0.141137	0.138636	0.138814	0.146107	0.228927	0.494097	0.191042	0.140131	0.188035	0.16204	0.165646	0.145521	0.256621	0.448312	0.494962	0.557127	0.233988	0.212432	0.221835	0.278527	0.139639	0.678236
CGB7	1.08748	1.1553	1.06683	1.31377	1.38428	1.06683	1.99668	1.38709	1.06683	2.20882	1.47683	1.4989	2.01663	2.21515	2.01719	2.07418	1.15362	1.70992	1.86245	1.09743	1.78594	1.746	2.03522	1.31255	1.34766	1.354	1.31193	1.24481	1.24671	1.15579	1.33246	1.42193	1.60705	1.62027	2.07139	1.57839	1.83334	1.07118	1.0691	1.2829	1.32535	2.10628	1.50721	1.72559	1.4386	2.21515
CHST10	0.0823034	0.23746	0.110875	0.33566	0.209768	0.109681	0.192193	0.193076	0.102327	0.159982	0.171463	0.182203	0.169016	0.21619	0.173731	0.0621303	0.509635	0.000889564	0.000829706	0.00197375	0.0328291	0.00648825	0.0284503	0.255352	0.00541256	0.00202392	0.00907495	0.0824924	0.0905919	0.150838	0.0117644	0.000512533	0.011112	0.105153	0.106556	0.107483	0.0401176	0.00114063	0.179159	0.0577855	0.000763585	0.00667401	0.134874	0.000674006	0.00600871	0.509635
CLDN4	0.880451	0.948301	0.947213	1.13029	1.14692	0.956974	0.877803	0.810695	1.01628	0.878015	0.954599	0.914237	0.931286	0.915139	0.908897	0.845512	1.12533	0.746734	0.738597	0.739366	0.737913	0.737086	0.737042	0.745097	0.74417	0.75924	0.7551	0.844311	0.912495	0.825092	1.04349	0.891754	0.83773	0.775926	0.740567	0.75535	1.75034	1.01268	1.26728	0.773459	0.815045	0.739977	0.786551	0.751706	0.974077	1.75034
CMIP	0.0179106	0.0327057	0.0686087	0.054391	0.0097563	0.109179	0.0212949	0.00884432	0.10806	0.00640239	0.0218344	0.00803849	0.00865593	0.0371917	0.00623384	0.0144102	0.00614533	0.0252126	0.0216974	0.0157996	0.00658639	0.0442624	0.0753424	0.0340996	0.0209396	0.00654626	0.00647616	0.036438	0.0641886	0.0133952	0.0637312	0.00795004	0.0394554	0.0337481	0.0165732	0.00866235	0.188037	0.0792952	0.36865	0.00721465	0.0445118	0.0590206	0.134654	0.13233	0.0186313	0.36865
COG7	0.0838826	0.052394	0.0750983	0.081296	0.116155	0.0735033	0.30437	0.389915	0.257191	0.0791243	0.231366	0.44373	0.0463455	0.117948	0.18928	0.0655176	0.352478	0.0587949	0.0501238	0.233012	0.0807774	0.0618461	0.230461	0.0513159	0.0470604	0.0627068	0.0592938	0.0490311	0.362055	0.41155	0.138382	0.0836278	0.0799294	0.218017	0.159458	0.0866735	0.0454395	0.400919	0.0500633	0.606299	0.416612	0.118318	0.7856	0.113553	0.203737	0.7856
CORO1A	0.413282	0.356275	0.837433	0.495506	0.612068	0.760437	0.619188	0.98214	0.874503	0.588092	0.359501	0.490242	0.787345	0.757306	0.67728	0.710358	0.467836	1.01924	1.15149	1.19369	1.1464	0.421193	1.03216	0.423713	1.17292	1.13927	0.400367	0.465548	0.656019	0.826931	1.00473	0.719967	0.935328	0.401754	0.986311	1.01069	0.376155	0.476046	0.360831	0.365076	0.547805	1.10994	0.552516	0.7284	0.712726	1.19369
CRADD	0.626253	0.438115	0.191593	0.19048	0.200148	0.240938	0.14147	0.171191	0.52464	0.389506	0.293053	0.192607	0.535811	0.459822	0.37599	0.61082	0.268776	0.220804	0.344738	0.136703	0.205241	0.480238	0.4222	0.382903	0.142878	0.233209	0.130329	0.183001	0.130418	0.149708	0.227911	0.133292	0.13673	0.129874	0.128527	0.126196	0.127043	0.484404	0.235288	0.168922	0.127128	0.251472	0.615815	0.15369	0.26238	0.626253
CSH2	0.156693	0.216817	0.145801	0.188258	0.182986	0.145801	0.158827	0.829916	0.324697	0.214276	0.2	0.324056	0.252958	0.242431	0.269774	0.335536	0.272035	0.190426	0.145801	0.380831	0.191359	0.173188	0.301582	0.150883	0.218749	1.27342	1.4699	0.379831	1.47209	0.321968	1.42745	1.1934	0.886439	0.42692	0.203564	0.256958	0.159827	0.348153	0.760779	0.356248	0.714867	0.166736	1.00274	0.156337	0.413406	1.47209
CTRC	0.191517	0.314873	0.0806498	0.183947	0.134735	0.083025	0.0169406	0.0123655	0.343816	0.349387	0.248453	0.0954826	0.124631	0.106743	0.0950067	0.162486	0.10516	0.304406	0.172957	0.191722	0.205798	0.0296049	0.0879434	0.0192315	0.225073	0.115895	0.147609	0.0896608	0.0925598	0.106075	0.0859842	0.0651343	0.179931	0.115356	0.336203	0.257491	0.0366581	0.0632443	0.0258624	0.136201	0.0688934	0.0153496	0.0915064	0.133721	0.0230718	0.349387
CYBRD1	0.305762	0.346123	0.567698	0.359503	0.405874	0.562049	0.41993	0.454281	0.318357	0.325487	0.389438	0.585665	0.355684	0.354441	0.360182	0.418711	0.336882	0.473199	0.539555	0.354594	0.422233	0.481983	0.472714	0.364971	0.493712	0.658699	0.497153	0.540967	0.608809	0.620442	0.596097	0.648896	0.485507	0.317312	0.361655	0.370776	0.334538	0.358587	0.483017	0.666495	0.327216	0.307892	0.310207	0.350656	0.312246	0.666495
DAPK1	0.00959241	0.0111779	0.012061	0.0506912	0.0589149	0.00830889	0.0766916	0.00603409	0.0355134	0.0299859	0.0683224	0.00492053	0.00218681	0.00206175	0.00358936	0.019981	0.06428	0.00147547	0.0151796	0.0313965	0.0103656	0.210618	0.0194744	0.0330169	0.00249787	0.012833	0.00242268	0.014747	0.00645057	0.0155477	0.00161883	0.014969	0.0872466	0.00579702	0.0129097	0.00559255	0.320946	0.0857903	0.00199439	0.328116	0.562852	0.00377195	0.0696748	0.027236	0.0759821	0.562852
DDIT4L	0.144881	0.154504	0.402884	0.0677537	0.0691257	0.348341	0.0690287	0.06284	0.0798483	0.0599884	0.0987466	0.172152	0.125137	0.116215	0.095588	0.091315	0.134634	0.059065	0.0917608	0.0831302	0.0586997	0.246994	0.0749139	0.223244	0.0608309	0.207295	0.209668	0.0587472	0.0720319	0.0932503	0.115428	0.248868	0.143856	0.0675196	0.0666758	0.0903703	0.580333	0.076986	0.0985896	0.238749	0.116191	0.0934008	0.0989188	0.606994	0.106208	0.606994
DELE1	0.175343	0.231948	0.219306	0.19017	0.160757	0.240843	0.214505	0.402356	0.690561	0.294363	0.173056	0.205707	0.161591	0.211902	0.159419	0.31483	0.192191	0.173852	0.168554	0.212079	0.157769	0.21378	0.276004	0.203507	0.250063	0.308697	1.35989	1.36183	0.17376	0.168653	0.159398	1.16694	0.378976	0.422451	0.592816	0.473497	0.455788	0.494532	0.275624	0.158604	0.162094	0.661548	1.03578	0.181937	0.671746	1.36183
DIMT1	0.26803	0.204766	0.125824	0.273811	0.140253	0.104601	0.261405	0.158596	0.129506	0.10552	0.159515	0.122965	0.109867	0.104625	0.133337	0.141813	0.160972	0.462453	0.31329	0.323892	0.30383	0.196956	0.202702	0.172053	0.247713	0.284852	0.428281	0.150242	0.191426	0.199117	0.177012	0.204262	0.195366	0.268839	0.189969	0.108963	0.143418	0.182045	0.109697	0.194092	0.100795	0.105615	0.411638	0.114306	0.13271	0.462453
DNAJA3	0.262589	0.663794	1.4813	0.85166	0.759803	1.30696	0.789038	0.92269	0.768309	0.7461	0.709446	1.08777	0.681935	1.0125	0.622229	0.775747	0.032609	0.663597	0.622504	0.6318	0.624946	0.932328	0.866857	1.29913	0.226894	1.04903	0.669349	0.959168	0.843804	1.00088	1.09045	0.989178	0.502113	0.857342	0.752541	0.373562	0.0375255	0.0330728	0.744774	0.144116	1.30544	1.16844	0.481273	0.103844	0.0499644	1.4813
DPCR1	0.165806	0.576713	0.220176	0.614106	0.173569	0.230986	0.165806	0.326196	0.165806	0.365596	0.281302	0.225144	0.2059	0.166728	0.258996	0.217848	0.592912	0.301215	0.174242	0.256993	0.201714	0.291594	0.185006	0.342957	0.206995	0.167778	0.165807	0.17244	0.221712	0.266152	0.200717	0.185439	0.19472	0.170796	0.167746	0.168763	0.231978	0.170603	0.259879	0.165908	1.20056	0.167262	1.08738	0.167294	0.175481	1.20056
DUPD1	0.0604621	0.0665639	0.0391	0.0787877	0.0126925	0.0186498	0.00968711	0.025587	0.314705	0.0250392	0.0761815	0.0279358	0.0859585	0.0406493	0.131756	0.0139008	0.0555581	0.0741622	0.172886	0.0827892	0.114665	0.0696993	0.0547477	0.215514	0.039463	0.125209	0.0496501	0.097361	0.160378	0.0360147	0.234898	0.110099	0.193959	0.00959822	0.0964191	0.0213304	0.0133235	0.0491458	0.432044	0.47545	0.0112128	0.0198139	0.0807012	0.0909559	0.0126207	0.47545
ECPAS	0.000431764	0.000431764	0.000431764	0.0490322	0.11779	0.000431764	0.0104057	0.000822369	0.000431764	0.0521716	0.0164755	0.0043422	0.000442752	0.0264886	0.0540827	0.00251844	0.113483	0.0494945	0.172933	0.046259	0.0570549	0.0472993	0.0365274	0.0998869	0.00655165	0.00197805	0.0208305	0.00295985	0.00417291	0.0384312	0.0630787	0.024533	0.00774873	0.0225324	0.00120578	0.00150377	0.948193	0.0312046	0.483535	0.331552	0.00705324	0.00168062	0.00121948	0.187949	0.0317662	0.948193
EHMT2	0.0339951	0.0339951	0.0398899	0.161834	0.0526827	0.0358305	0.0418991	0.12232	0.0485021	0.0388186	0.0683292	0.036083	0.072027	0.0519407	0.0396824	0.0465448	0.0340092	0.12282	0.0565037	0.0425796	0.160553	0.100588	0.0367139	0.0935978	0.0350872	0.0364675	0.0387675	0.0393958	0.0431039	0.0687141	0.0369496	0.0578557	0.0972316	0.119244	0.118886	0.0630846	0.0767357	0.13797	0.163559	0.0770489	0.426065	0.0556428	0.0340167	0.127516	0.0341475	0.426065
ELOVL4	0.103399	0.842163	0.838318	0.631417	0.521672	0.85372	1.45237	1.07205	0.546162	0.526634	0.72359	1.36357	0.244234	0.499847	0.322308	0.864707	0.231117	0.253316	0.376228	0.734511	0.351123	0.693439	1.36432	0.0221864	0.734545	0.569903	0.616304	1.67274	1.60739	0.975101	1.46715	1.51314	2.73106	0.478952	0.659476	0.662416	0.0345342	0.0368682	0.324838	0.0250453	0.563343	0.723647	0.153084	0.0360559	0.0633683	2.73106
EPG5	0.572106	0.755664	1.0435	1.21982	0.705202	0.961472	0.782132	0.842874	0.828385	0.920997	1.10296	1.30699	0.991265	1.15344	1.41323	1.20278	0.519757	1.26897	1.41799	1.3426	1.53675	1.79718	1.61726	1.83279	0.870753	1.21248	1.51076	1.40007	0.897234	0.90812	1.00946	0.888954	0.886638	0.988564	0.964644	0.586855	1.31132	0.633897	0.572246	0.554276	0.986815	0.849408	1.27528	0.520305	0.527671	1.83279
ESAM	1.1426	1.40525	1.75619	1.2286	1.25926	1.8341	1.21224	1.32053	1.76071	2.10566	1.7551	1.82227	1.52647	1.87645	2.3686	1.60165	1.15004	1.88089	1.62991	1.3336	2.09474	1.19777	1.49616	1.14338	1.89241	1.14816	1.14197	1.25249	1.77381	1.56483	1.38081	1.28162	1.84398	2.61771	3.02108	2.93286	1.29512	1.21363	1.18646	1.3004	1.28049	1.14646	1.98194	1.24999	1.17477	3.02108
F11	1.64759	1.14703	1.13374	0.689289	0.635333	1.13272	0.659138	0.517189	0.507786	0.579025	0.629063	0.580631	0.720675	0.713868	0.522233	0.605302	0.988737	0.47485	0.741884	0.477993	0.474955	0.487298	0.482336	0.510186	0.48755	0.489034	0.502868	0.894883	0.493093	0.594449	0.522566	0.508166	0.620005	0.51141	0.492617	0.488436	0.550668	1.28572	0.510054	1.07911	0.475793	0.540035	0.476107	1.38935	0.587171	1.64759
FAM161A	0.422538	0.201235	0.186774	0.187021	0.212106	0.187404	0.21413	0.206832	0.251259	0.224498	0.196889	0.251002	0.192235	0.334886	0.309927	0.329705	0.801615	0.435266	0.742705	0.622231	0.279289	0.245962	0.458112	0.290736	0.432471	0.519099	0.273394	0.211512	0.216417	0.503434	0.433414	0.216948	0.670248	0.187296	0.191099	0.651799	1.24577	0.665287	1.31803	0.253214	0.376043	0.219648	0.496036	0.286448	0.35105	1.31803
FAM24A	0.116555	0.144139	0.183726	0.510048	0.200263	0.18244	0.0873726	0.576006	0.268758	0.025205	0.266599	0.182963	0.38876	0.236341	0.558249	0.0718198	0.107502	0.335544	0.11816	0.229986	0.301145	0.0811677	0.251851	0.13105	0.234747	0.437183	0.600854	0.490075	0.49919	0.0798218	0.212827	0.86835	0.0846681	0.0395208	0.217978	0.605066	0.336026	2.43085	0.0266701	0.291494	0.622038	0.58319	0.144007	0.0344996	0.708768	2.43085
FARSA	0.163695	0.0842783	0.224643	0.152833	0.125152	0.150071	0.0556933	0.0472325	0.094958	0.0447475	0.209647	0.0658718	0.140178	0.0702116	0.0618443	0.0851884	0.0494376	0.0844898	0.0902825	0.0674365	0.109612	0.0654345	0.0600317	0.20671	0.113167	0.207591	0.158938	0.0579917	0.0901157	0.107706	0.262432	0.237136	0.0531824	0.218813	0.101547	0.109678	0.0447217	0.621247	0.12442	0.311214	0.306182	0.0513984	0.308643	0.47498	0.324195	0.621247
FCF1	0.162605	0.0955054	0.105571	0.148044	0.0815329	0.0998988	0.0464299	0.0403736	0.0460501	0.0365642	0.0528641	0.0845769	0.044961	0.0355006	0.0280379	0.0974332	0.192556	0.0275686	0.029015	0.0395889	0.0349003	0.0597343	0.026393	0.0304556	0.148841	0.0388958	0.0280046	0.0264044	0.0618405	0.0307742	0.0352587	0.0664099	0.0429421	0.0761471	0.0780146	0.0525846	0.271078	0.339482	0.0394525	0.158828	0.0278504	0.0397795	0.0591044	0.224253	0.123736	0.339482
FH	0.0705502	0.0385257	0.0486787	0.206228	0.225363	0.0248238	0.0512778	0.0713141	0.145326	0.278453	0.00145064	0.113644	0.209735	0.209812	0.30028	0.158123	0.0961139	0.0106437	0.00174228	0.00334149	0.000811792	0.0325791	0.000416486	0.0482598	0.00908922	0.0354808	0.0246083	0.0268901	0.0283164	0.137315	0.0494623	0.00547125	0.0617923	0.0971123	0.000359568	0.252099	0.132435	0.120858	0.0570715	0.835831	0.109666	0.638151	0.0146769	0.11213	0.000193678	0.835831
FNTA	0.0125104	0.028397	0.029136	0.00404881	0.0218769	0.0849923	0.032426	0.0103548	0.00361173	0.00933496	0.0217067	0.0214242	0.00257603	0.0178561	0.0684965	0.00968498	0.0131989	0.0177024	0.00922423	0.0823084	0.00720537	0.00446899	0.0640413	0.00663158	0.0358375	0.0711195	0.0344114	0.0424193	0.00422282	0.00376025	0.0603035	0.0917016	0.163491	0.00195085	0.0323549	0.0406594	0.0881529	0.101034	0.130262	0.284874	0.0406623	0.0854643	0.110319	0.129612	0.00294973	0.284874
FRY	0.145983	0.14898	0.145456	0.357857	0.179188	0.147267	0.146006	0.29223	0.147199	0.351699	0.246401	0.200031	0.154296	0.186583	0.457286	0.150054	0.224094	0.153508	0.1892	0.16732	0.143624	0.219864	0.156743	0.380367	0.179407	0.143899	0.163732	0.183717	0.35381	0.14562	0.173117	0.147081	0.243889	0.400691	0.257243	0.225185	1.34196	1.74719	0.307025	0.331161	0.223313	0.151051	0.232467	0.394886	0.709729	1.74719
GABRA1	0.38163	0.660333	1.1274	0.446825	0.586962	1.53585	2.14644	1.5498	1.33627	1.87007	0.761929	1.40718	1.96216	1.93807	1.59062	1.90859	2.94389	0.107629	0.0957051	0.0117969	0.0776449	0.0223304	0.0199585	0.279447	0.0195891	0.72441	0.0137314	0.0911437	0.0128633	2.83677	2.8346	1.06095	0.991843	0.0142494	0.0612648	0.012805	0.116147	1.54218	0.735221	0.0110466	1.62794	0.237774	0.243201	0.1687	0.26321	2.94389
GATA4	0.638498	0.60279	0.361711	0.356328	0.696031	0.366288	0.459594	0.510184	0.209204	0.203769	0.615257	0.442124	0.191793	0.198822	0.192302	0.192893	0.386766	0.209501	0.313275	0.413672	0.192288	0.217237	0.191764	0.368485	0.648005	0.507052	0.410543	0.208803	0.22847	0.242024	0.467658	0.313642	0.192212	0.413669	0.218	0.508287	0.268639	0.246361	0.255878	0.395758	0.239298	0.254407	0.569398	0.202491	0.192008	0.696031
GFRA3	0.29542	0.444419	0.430879	0.313115	0.347523	0.510055	0.522319	0.175453	0.232655	0.333191	0.650272	0.69584	0.5013	0.429534	0.494354	0.634256	0.32391	0.17247	0.219786	0.431453	0.112899	0.0839917	0.0807459	0.27756	0.0965683	0.0806433	0.0806453	0.0916276	0.268543	0.511334	0.860889	0.572093	0.165041	0.118246	0.263207	0.280422	0.0956869	0.538305	0.0900843	0.170249	0.388278	0.197928	0.389571	0.0806376	0.251458	0.860889
GLIPR1L2	0.822255	0.783246	0.78644	0.78494	0.780564	0.809208	0.780738	0.800067	0.781934	0.863495	0.781877	0.786865	1.38616	0.785927	0.780545	0.823776	0.791189	1.35555	0.819926	0.926717	0.923152	0.891898	0.8979	0.814495	1.20511	0.976598	0.895101	0.89618	0.788014	0.835748	0.789166	0.883147	0.83017	0.785419	0.996206	0.933728	0.924194	0.78993	0.804261	0.785915	0.833591	0.856908	1.40159	0.98451	0.810595	1.40159
GNPTG	0.269471	0.14593	0.0835493	0.0976991	0.0377411	0.0808096	0.0821395	0.0391111	0.0834108	0.152108	0.0413228	0.0850509	0.136051	0.127511	0.120494	0.0994099	0.0357388	0.246197	0.37297	0.239613	0.316742	0.0623885	0.12648	0.392257	0.599112	0.107417	0.0657891	0.0478893	0.0545778	0.378979	0.0740696	0.0606755	0.0352207	0.230115	0.337487	0.220317	0.231557	0.0365974	0.0644411	0.0596952	0.035397	0.153384	0.712952	0.0455515	0.165207	0.712952
GPR119	0.139819	0.139819	0.139843	0.355478	0.468816	0.140169	0.146913	0.154753	0.152504	0.305483	0.155195	0.709516	0.154273	0.289253	0.17028	0.345721	0.645232	0.1774	0.258905	0.441322	0.182053	0.156751	0.210116	0.384968	0.2012	0.411312	0.365064	0.153466	0.234623	0.167874	0.141814	0.14244	0.148959	0.728102	1.00875	0.13983	0.188925	0.408196	0.152659	0.187239	0.386018	0.453912	0.504667	0.45188	0.317594	1.00875
GRAMD1C	0.185074	0.0960367	0.0439997	0.154756	0.0833386	0.0673362	0.0249051	0.052089	0.0246894	0.0905281	0.107682	0.0690255	0.0256184	0.0256218	0.032924	0.0369232	0.0954505	0.0933218	0.0268107	0.0341773	0.294754	1.2123	1.20868	0.042745	0.0332769	0.21067	0.221327	0.430718	0.412122	0.0377754	0.873481	0.830651	0.121579	0.0258054	0.058479	0.542022	0.0929776	0.0317808	0.349733	0.0816663	0.0411338	0.117642	0.0333463	0.352752	0.152788	1.2123
GSTO1	0.144973	0.300895	0.297195	0.352368	0.366492	0.256478	0.44111	0.328121	0.695497	0.56612	0.840081	0.562328	1.28849	0.282616	0.256129	0.379595	0.17564	1.28055	1.09988	0.835177	1.72697	0.338151	0.623136	0.321938	0.947563	0.539465	0.475109	0.934622	0.500627	1.25251	0.567923	0.586052	1.07196	1.33415	1.55327	1.91301	0.898615	0.605786	0.0734802	0.295384	0.23022	0.482166	0.0806372	0.0960562	0.189004	1.91301
HACD3	0.124809	0.0745338	0.177763	0.119643	0.142116	0.15827	0.00680771	0.00326677	0.0315579	0.0214642	0.099587	0.0164505	0.0927495	0.118633	0.0561863	0.178303	0.199947	0.0318119	0.0721415	0.0484003	0.00818052	0.0557937	0.00570216	0.0382682	0.0190743	0.00328472	0.0053074	0.0034115	0.141026	0.00406584	0.0797558	0.0998461	0.0202954	0.0860562	0.00342878	0.0201563	0.0685406	0.743645	0.0560706	0.0416328	0.128088	0.1279	0.00997646	1.00805	0.755897	1.00805
HEBP2	0.378975	0.510345	0.640811	0.448142	0.440612	0.668886	0.664626	0.406699	0.575043	0.215073	0.368192	0.786838	0.401057	0.493768	0.441034	0.693981	0.130493	0.612405	0.452735	0.276386	0.380419	0.361398	0.371093	0.575315	0.444856	0.270184	0.265641	0.427901	0.33533	0.617985	0.405866	0.373962	0.202355	0.430066	0.544632	0.670757	0.48871	0.249181	0.131272	4.18432	0.604727	0.540514	0.465778	0.675458	0.359437	4.18432
HIST1H2AE	0.370089	0.534263	0.00429428	0.760346	0.784251	0.00429428	0.661159	0.589665	0.00429428	0.721279	0.759639	0.913002	0.753985	0.705578	0.734975	0.748911	0.245862	0.291875	0.238292	0.248512	0.00429428	0.0366146	0.0383943	0.41621	0.12229	0.0274741	0.144308	0.596322	0.213653	0.321066	0.447716	0.363482	0.615943	0.0443223	0.0738943	0.0642919	0.368806	0.281173	0.291979	0.0411308	0.653375	0.280975	0.508688	0.443351	0.427728	0.913002
HMGB4	0.866283	0.571063	0.0249133	0.113602	0.0250443	0.0249133	0.0250381	0.033384	0.108042	0.193695	0.331725	0.306858	0.138739	0.169064	0.0826624	0.0399017	0.327094	0.331092	0.0250087	0.205706	0.315916	0.0249135	0.206678	0.0597059	0.135005	0.0556272	0.117731	0.0264354	0.0941851	0.0249795	0.0675806	0.0545617	0.215964	0.0780389	0.0933438	0.0665486	0.116804	0.373254	0.293868	0.0445451	0.0852505	0.0249275	0.309017	0.254949	0.186614	0.866283
HP	0.621747	0.665427	0.696236	0.613563	0.601124	0.697269	0.561404	0.523915	0.53793	0.540985	0.712729	0.568581	0.568265	0.581271	0.604059	0.585453	0.622833	0.561925	0.708603	0.598624	0.665196	0.600993	0.578579	0.554905	0.961387	0.580713	0.527137	0.709048	0.581649	0.713397	0.521406	0.529202	0.54525	0.701855	0.556978	0.858113	0.516567	0.568939	0.842889	0.926863	0.702462	0.595818	0.904534	0.546749	0.535146	0.961387
HSPB2-C11orf52	0.13636	0.144373	0.146069	0.188635	0.158164	0.13909	0.141472	0.138919	0.153587	0.136486	0.138027	0.139563	0.147544	0.143764	0.166732	0.136833	0.190105	0.136368	0.183634	0.136339	0.137613	0.159464	0.141853	0.18593	0.175712	0.158958	0.142599	0.203701	0.190819	0.193998	0.143907	0.145665	0.137623	0.136328	0.136917	0.14189	0.146688	0.50326	0.285508	0.136327	0.136975	0.152692	0.167991	0.3959	0.380918	0.50326
IFI27	0.579831	0.601594	1.76255	0.542366	0.769219	2.07891	0.577955	0.613874	2.02825	0.542366	2.21344	0.542531	0.542646	0.542472	0.591284	0.5539	0.807539	0.552267	0.542366	0.56481	0.580928	0.606432	0.605878	0.55312	0.549658	0.708367	0.594652	0.605332	0.560449	0.546341	0.558213	0.543456	0.565151	0.543354	0.721799	1.05084	0.546178	0.544229	0.62377	0.572072	0.569052	0.744448	0.917411	0.568165	0.551661	2.21344
IGSF6	0.193814	0.175426	0.0634966	0.0168775	0.009423	0.0809541	0.216915	0.0208727	0.104893	0.0882663	0.0740949	0.324764	0.344365	0.1424	0.0300365	0.178246	0.737902	0.0630405	0.00910306	0.0189681	0.0108331	0.00720965	0.00810085	0.0407301	0.00917068	0.069631	0.0515825	0.0220713	0.167565	0.0136504	0.0986758	0.167302	0.0243528	0.0073004	0.255667	0.0223076	0.148443	0.135245	0.0105366	0.058286	0.0789473	0.0196147	0.139278	0.0457743	0.806438	0.806438
ILF2	1.0914	1.12086	0.98697	1.33028	1.05384	0.89187	0.164382	0.290497	0.47583	0.155123	0.772516	0.633461	0.533549	0.6638	0.746947	0.82162	0.884023	0.246847	0.201924	0.237958	0.205485	0.0303924	0.0471094	0.0277358	0.0632438	0.0918208	0.147326	0.098767	0.214062	0.305921	0.404722	0.0167147	0.366133	0.0196006	0.0104515	0.243278	0.0986551	1.93715	0.0156271	0.0350259	0.00613683	0.140528	0.116349	1.63237	2.09853	2.09853
IQCA1	0.219118	0.20047	0.234419	0.297807	0.364779	0.271205	0.280264	0.398679	0.196074	0.241886	0.339605	0.234615	0.277888	0.293124	0.198417	0.235369	0.243917	0.260628	0.275276	0.26342	0.255106	0.347269	0.326054	0.267261	0.207563	0.264263	0.243922	0.322763	0.365423	0.281019	0.529824	0.663793	0.793929	0.235546	0.537753	0.292218	0.231431	0.260169	1.44998	0.275395	0.445401	0.295998	0.360597	0.202702	0.204281	1.44998
ITGB4	0.403137	0.399935	0.457992	0.335226	0.412751	0.500117	0.41393	0.463393	0.325723	0.330874	0.340775	0.374573	0.342686	0.331562	0.331164	0.341325	0.378526	0.325679	0.368278	0.33524	0.32495	0.767291	0.387629	0.648999	0.369494	1.16704	0.914748	1.00095	0.337641	0.344422	0.509543	0.455534	0.40735	0.323859	0.348539	0.331314	0.4712	0.409993	0.358055	0.538394	0.337963	0.628323	0.353342	0.466524	0.334419	1.16704
KAT6B	0.406117	0.296496	0.231996	0.269011	0.232826	0.241161	0.232687	0.243749	0.310013	0.232882	0.238679	0.243052	0.233568	0.232105	0.240048	0.240457	0.232032	0.233421	0.233721	0.246078	0.231954	0.240827	0.237271	0.235373	0.256554	0.260766	0.25092	0.25545	0.306267	0.294812	0.38383	0.326933	0.512861	0.319544	0.252387	0.238042	0.290507	0.358014	0.319305	1.09127	0.268413	0.233915	0.440948	0.300478	0.386993	1.09127
KCNN4	0.0214016	0.00353625	0.188187	0.0219321	0.124591	0.105827	0.0659942	0.0805236	0.0970274	0.746668	0.0601052	0.0330687	0.637786	0.575144	0.467173	0.311459	0.00594207	0.142779	0.210993	0.124458	0.212363	0.179109	0.147818	0.404646	0.201829	0.331167	0.462859	0.594578	0.0439103	0.115741	0.154558	0.208587	0.228396	0.157019	0.280189	1.2357	1.07426	0.00497387	0.0212594	0.0121424	0.0210353	0.486833	0.416499	0.00379016	0.0414015	1.2357
KIAA1211	0.206918	0.210089	0.193722	0.115214	0.129095	0.169411	0.0648123	0.0756007	0.420054	0.118797	0.117812	0.126133	0.192848	0.0966602	0.100877	0.080551	0.441013	0.248134	0.0716573	0.269297	0.139947	0.170628	0.22437	0.084316	0.068097	0.178792	0.0993681	0.0714954	0.0651205	0.102016	0.143021	0.120839	0.0859179	0.0701081	0.105909	0.194481	0.240733	0.0651363	0.213728	0.117841	0.163549	0.0675651	0.0992764	0.0665178	0.109043	0.441013
KLF5	0.940824	0.901565	0.735326	0.339745	0.282282	0.647083	0.378918	0.290283	0.640415	0.202085	0.329815	0.792022	0.232452	0.423016	0.185264	0.533549	0.867826	0.168106	0.181205	0.183827	0.196221	0.501416	0.237309	0.173865	0.169594	0.188712	0.211534	0.413533	0.187333	0.17172	0.167297	0.166547	0.16874	0.215531	0.177268	0.175376	0.17183	0.336245	0.218574	0.24723	0.182147	0.252792	0.264516	0.23032	0.281476	0.940824
KPNA5	0.0208448	0.0208448	0.0208448	0.699734	0.852816	0.0208448	0.0222398	0.0533467	0.0208448	0.0663732	0.422948	0.186733	0.294069	0.48229	0.661346	0.359398	0.0208522	0.361721	0.373898	0.0372898	0.104567	0.727149	0.443362	0.776495	0.0211699	0.336441	0.0505882	0.0475418	0.0990902	0.128636	0.360847	0.293187	0.657156	0.0211477	0.031539	0.0240812	0.0485171	0.11928	0.342574	0.0227191	0.0543183	0.0898403	0.0241198	0.329329	0.0365983	0.852816
KRTAP19-1	0.298728	0.282662	0.25003	0.249232	0.481009	0.251259	0.250001	0.251253	0.249232	0.302784	0.288677	0.2565	0.357319	0.277228	0.264601	0.273533	0.286515	0.270462	0.29271	0.468475	0.26232	0.264719	0.298622	0.251078	0.367796	0.283999	0.287323	0.304519	0.284441	0.806855	0.347889	0.28673	0.249447	0.289173	0.311678	0.312671	0.318644	0.49607	0.437951	0.258724	0.336612	0.506421	0.260852	0.446487	0.774548	0.806855
LAMB1	0.400424	0.313869	0.393359	0.443162	0.348286	0.376013	0.30836	0.659637	0.550518	0.520184	0.51028	0.356768	0.547966	0.599624	0.39206	0.539127	0.413894	0.812189	0.55156	0.995402	0.895249	0.405628	0.651969	0.702766	0.604222	0.320539	0.348424	0.450219	0.711835	0.61484	0.699255	0.651083	0.439511	0.493591	0.343306	0.495154	0.312905	0.665949	0.449748	0.338817	0.309285	0.399485	0.347888	0.387989	0.441165	0.995402
LDLRAD4	0.0413862	0.163597	0.0271026	0.0336165	0.0990234	0.0332484	0.128433	0.144938	0.145758	0.117085	0.106226	0.117961	0.0942959	0.0893157	0.0270449	0.0301813	0.0659351	0.0670578	0.0270226	0.0371966	0.0701279	0.199806	0.0613504	0.317902	0.148839	0.296937	0.234083	0.0307431	0.504583	0.383559	0.246517	0.134512	0.130366	0.256932	0.382979	0.326475	0.0301476	0.0329464	0.30474	0.0916455	0.366112	0.033674	0.101088	0.292744	0.0330859	0.504583
LIN54	0.420203	0.486014	0.42966	0.518648	0.542065	0.471959	0.308115	0.339968	0.278441	0.161268	0.38197	0.375566	0.484825	0.416765	0.497503	0.436639	0.167818	0.774056	0.392834	0.391472	0.292631	0.91413	0.389221	0.735751	0.284514	0.404781	0.311693	0.161907	0.19322	0.296243	0.463881	0.362232	0.26255	0.50204	0.165755	0.208557	0.307562	0.192198	0.531237	0.296989	0.41649	0.18794	0.305425	0.192896	0.258464	0.91413
LOC101928208	0.0499615	0.0499615	0.0499615	0.0499615	0.0499615	0.0499615	0.0499615	0.0499615	0.0499615	0.0499615	0.0499615	0.0499615	0.0499615	0.0499615	0.0499615	0.0499615	0.0499615	0.0499615	0.0499615	0.0499615	0.0499615	0.0499615	0.0499615	0.0499615	0.0499615	0.0499615	0.0499615	0.0499615	0.0499615	0.0499615	0.0499615	0.0499615	0.0499615	0.0499615	0.0499615	0.0499615	0.0499615	0.0499615	0.0499615	0.0499615	0.0499615	0.0499615	0.0499615	0.0499615	0.0499615	0.0499615
LPAR4	0.00277806	0.00277806	1.39843	0.750928	1.36784	1.52716	2.08771	1.52762	1.00436	1.31544	0.624368	1.42639	0.914065	1.15248	0.925575	1.68721	0.541767	1.06582	1.58438	1.6965	1.22706	1.50297	1.42973	1.91675	1.83313	1.9109	2.20771	1.76589	1.46883	0.347364	0.0383703	0.00395164	1.1174	0.965456	0.478859	0.0712249	0.340627	0.0107358	0.304567	2.12005	0.469944	1.24869	1.3564	1.19858	1.60404	2.20771
LRRC58	0.0666361	0.07661	0.00163758	0.0100327	0.0441716	0.00876159	0.0270574	0.00242166	0.0510966	0.0977141	0.00919583	0.0875097	0.0427068	0.0240184	0.312926	0.0285615	0.285044	0.0171932	0.010927	0.0491071	0.052222	0.04349	0.00468768	0.097618	0.00162727	0.027304	0.0256661	0.0239635	0.0491668	0.00186203	0.0828564	0.0110145	0.0316148	0.100561	0.0146146	0.109635	0.333095	0.018162	0.00622291	0.332	0.155078	0.0720385	0.284301	0.0547721	0.0404161	0.333095
LY6K	0.0411392	0.0286954	0.158588	0.0307867	0.0296971	0.225402	0.0408452	0.498512	0.0308914	0.0416995	0.0366571	0.0387569	0.0932064	0.10351	0.0964368	0.17536	0.453166	0.0697005	0.12999	0.310246	0.0323607	0.0327806	0.0793738	0.0776326	0.502925	0.259397	0.254827	0.294808	0.0621332	0.0842266	0.140959	0.0287411	0.442506	0.760925	0.358444	1.08115	0.0408688	0.645357	0.1684	0.0316165	0.0355332	0.0792578	0.0305611	0.0453132	0.0927236	1.08115
MAGEE2	0.0501166	0.0501166	1.35443	1.11523	0.647902	1.17195	0.0501166	2.19072	1.43181	1.11481	0.895438	2.28681	0.500883	1.23631	0.914782	1.07072	1.15354	0.123398	0.602243	0.277341	0.0593565	1.67389	1.68818	0.646482	0.378204	1.07202	1.13363	1.15427	1.04664	0.306354	0.37129	0.22508	0.655559	0.845288	0.282481	0.175551	0.280098	0.431018	0.439726	0.454615	0.314072	0.661869	0.505157	0.461782	0.712443	2.28681
MAPK1IP1L	1.20086	0.927807	0.831681	0.874238	0.839725	0.831532	0.820125	0.827716	0.823592	0.818413	0.818906	0.818519	0.819618	0.827456	0.819111	0.818897	0.818765	0.821793	0.822765	0.820229	0.821293	0.872491	0.823505	0.856665	0.818759	0.824184	0.823331	0.822485	0.818638	0.842409	0.818805	0.857322	0.836544	0.937664	0.820731	0.825321	0.825267	0.820981	0.885238	0.818523	0.890285	1.0092	0.821608	0.869292	0.830323	1.20086
MCCC2	0.744281	0.807855	0.736268	0.745364	0.711145	0.770952	0.674091	0.670465	0.674385	0.68054	0.685975	0.692864	0.682556	0.683648	0.688117	0.678805	0.687168	0.724044	0.700275	0.73874	0.71732	0.73943	0.751649	0.687294	0.73479	0.793936	0.764858	0.696008	0.859873	0.75326	0.764605	0.779371	0.793034	0.771255	0.695231	1.09968	0.707285	0.668269	0.714893	0.848095	0.893177	1.05047	0.810834	0.771979	0.679863	1.09968
MEGF9	0.263055	0.108754	0.219935	0.127206	0.140806	0.252863	0.0950443	0.142581	0.104462	0.0945236	0.102313	0.0945	0.146189	0.0968733	0.09549	0.0961898	0.182913	0.143816	0.0944265	0.136396	0.110592	0.0968826	0.100467	0.11798	0.12558	0.0971286	0.121854	0.096097	0.123096	0.130444	0.0954123	0.0963114	0.107788	0.123836	0.214632	0.122197	0.123311	0.0957848	0.0944628	0.130901	0.201419	0.0944387	0.226927	0.17013	0.0995713	0.263055
MGAT4D	0.237445	0.262456	0.237445	0.288229	0.317848	0.237445	0.39332	0.294881	0.237445	0.300904	0.335715	0.277987	0.268967	0.580613	0.397229	0.254118	0.671841	0.237445	0.237445	0.383779	0.38387	0.238176	0.27453	0.279656	0.387265	0.23745	0.242278	0.238277	0.249381	0.262644	0.386284	0.407474	0.413671	0.265636	0.239126	0.368359	0.335238	0.241081	0.480687	0.385101	0.585524	0.32216	0.385339	0.419958	0.237448	0.671841
MMAA	0.13431	0.114162	0.0979937	0.058941	0.0586484	0.069621	0.0588122	0.0584861	0.0589074	0.0913611	0.0731693	0.0643001	0.0622323	0.0751099	0.0611162	0.0663749	0.226429	0.0654444	0.0998961	0.0797552	0.0618057	0.0719088	0.0771519	0.0796283	0.0730649	0.128215	0.107938	0.0586472	0.0672037	0.102524	0.131274	0.0907011	0.0624168	0.146197	0.0925832	0.0626018	0.16064	0.159494	0.360674	0.65645	0.0852884	0.100698	0.0715878	0.488289	0.0773534	0.65645
MPND	0.262392	0.161705	0.1291	0.126705	0.121564	0.101817	0.377457	0.0415799	0.220873	0.0206602	0.192138	0.187714	0.130292	0.0267347	0.00097785	0.147603	0.0293615	0.295108	0.229099	0.235424	0.239489	0.345778	0.427528	0.117712	0.485585	0.52402	0.67368	0.10284	0.00235871	0.359561	0.309723	0.769234	0.821407	0.00498685	0.0033148	0.111404	1.18583	0.110561	0.0480946	0.022268	0.00154254	0.0490016	0.297127	0.821813	0.299769	1.18583
MRPL57	0.849276	0.743353	0.401724	0.383269	0.393124	0.384825	0.515887	0.400533	0.394281	1.45189	0.381591	0.397968	0.393113	0.394264	0.396344	0.558749	0.572154	0.582053	0.460512	0.427911	0.449186	0.395658	0.424144	0.386061	0.495457	0.440061	0.39689	0.432331	0.385995	0.381841	0.391458	0.382015	0.387442	0.382115	0.385184	0.521786	0.596255	0.452881	0.442769	0.42869	0.381819	0.387288	0.480754	0.385398	0.382473	1.45189
MTA2	0.265867	0.232815	0.277025	0.230626	0.311667	0.266058	0.398397	0.293755	0.348942	0.28505	0.228802	0.307372	0.243906	0.284005	0.248476	0.229783	0.268885	0.330931	0.309026	0.313958	0.275325	0.432841	0.288795	0.228974	0.261835	0.245453	0.240573	0.316824	0.245331	0.41398	0.24697	0.296257	0.296674	0.230917	0.237998	0.238734	0.427028	0.39979	0.230483	0.240934	0.308735	0.306808	0.260356	0.538903	0.590221	0.590221
MVD	1.44354	1.44188	1.50979	1.75665	1.74427	1.45171	1.72811	1.68053	1.54656	1.72264	1.6531	1.60171	1.56085	1.60928	1.74711	1.5605	1.62529	1.43963	1.50819	1.44153	1.51334	1.46112	1.44009	1.44094	1.60921	1.49925	1.44425	1.63589	1.84512	1.85048	1.63174	1.54227	1.57585	1.58584	1.47297	1.45863	1.44507	1.73115	1.43768	1.55368	1.47393	1.43822	1.85173	1.4399	1.57791	1.85173
MYORG	0.0897219	0.0498074	0.0606914	0.105267	0.0611894	0.0506074	0.0500362	0.0965772	0.0487324	0.332724	0.108003	0.0510484	0.0522846	0.0614183	0.0741072	0.0488614	0.179183	0.0492796	0.244579	0.186041	0.185712	0.0842335	0.156378	0.0652343	0.28716	0.263802	0.0965393	0.282158	0.0911144	0.0543298	0.0738399	0.115656	0.0572258	0.291549	0.0517403	0.31026	0.114217	0.129562	0.149093	0.0489162	0.181408	0.336532	0.0915237	0.0624082	0.0649646	0.336532
NAV3	0.191749	0.228686	0.224498	0.237738	0.433578	0.230559	0.559303	0.356945	0.244145	0.450759	0.352777	0.422309	0.223628	0.304185	0.170332	0.420482	1.27608	0.180346	0.150153	0.108356	0.110672	0.107296	0.112513	0.125877	0.148918	0.107377	0.115154	0.11771	0.166396	0.150918	0.107991	0.184585	0.112314	0.11325	0.518402	0.2673	0.900191	1.14896	0.118778	0.114692	0.294835	0.207022	0.112716	0.143672	0.892908	1.27608
NDUFAF4	0.370155	0.398003	0.445429	0.426126	0.41771	0.519634	0.554621	0.634517	0.383643	0.566922	0.435016	0.492691	0.536327	0.584589	0.373385	0.548911	0.396032	0.668649	0.642176	0.638784	0.617182	0.537865	0.673729	0.366245	0.582206	0.49217	0.68864	0.44151	0.377622	0.772848	0.650764	0.541294	0.707643	0.542617	0.402662	0.523225	0.393406	0.704209	0.37161	0.410779	0.367887	0.499404	0.906477	0.387247	0.36641	0.906477
NF2	0.269495	0.360106	0.483037	0.808232	0.420566	0.613406	0.452786	0.200458	0.206056	0.227991	0.333591	0.263466	0.291205	0.268319	0.283555	0.369031	0.416063	0.136999	0.136248	0.120066	0.109576	0.149504	0.219664	0.0944571	0.106381	0.249726	0.416953	0.645789	0.387139	0.177169	0.245334	0.34328	0.797517	0.191029	0.213705	0.0423631	2.01969	0.170341	0.192165	0.375679	0.0418428	0.155276	0.960601	1.44507	0.180298	2.01969
NKX3-1	0.0154036	0.0145516	0.0959805	0.169098	0.0835073	0.068957	0.0574448	0.229793	0.016018	0.0564929	0.0193404	0.11174	0.0433413	0.0281252	0.19743	0.0228005	0.0396554	0.432134	0.518502	0.460702	0.388029	0.040023	0.160678	0.342584	0.0563751	0.152668	0.189825	0.331456	0.06949	0.26517	0.0218612	0.0142901	0.295545	0.0391489	0.0139514	0.276042	0.361609	0.276334	0.0835208	0.230384	0.0383991	0.191558	0.0647519	0.0142689	0.0317189	0.518502
NOTCH1	1.07871	0.852627	0.417444	0.481411	0.498928	0.538931	0.406239	0.44294	0.455078	0.405484	0.551182	0.673387	0.452123	0.456946	0.433282	0.502057	0.539503	0.486224	0.437474	0.510101	0.384609	1.3837	0.458233	0.965849	0.461984	0.495662	0.388424	0.531658	0.420294	0.463292	0.398304	0.41188	0.386746	0.510438	0.367558	0.434281	0.448427	1.36177	0.517193	0.642899	0.368742	0.571797	0.381979	1.1585	1.42243	1.42243
NR3C1	0.964181	1.16008	0.907598	0.599299	0.592739	0.911313	0.778632	0.583188	0.638359	0.630908	0.668474	1.09774	0.881483	0.756818	0.677759	0.880004	0.649536	0.573798	0.57046	0.897772	0.589912	0.545184	0.604384	0.544675	0.647425	0.595247	0.98928	0.591214	0.662126	0.549482	0.545626	0.618453	0.573588	0.638374	0.562851	0.613341	1.88312	0.580358	0.616138	0.604688	0.545372	1.76196	1.9877	1.72159	0.730151	1.9877
NUCB1	1.18636	1.2013	1.24065	1.26465	1.25519	1.21603	1.18871	1.26311	1.16417	1.27866	1.48743	1.27483	1.21056	1.34731	1.19753	1.3268	1.55934	1.17007	1.16412	1.1642	1.164	1.19737	1.18299	1.17139	1.1641	1.1906	1.16813	1.18054	1.18293	1.33506	1.34257	1.30098	1.56247	1.23509	1.17259	1.18481	1.21332	2.33921	1.44969	1.44977	1.2392	1.23981	1.25589	1.20249	2.18571	2.33921
OAZ3	0.0561087	0.256787	0.707213	0.630685	0.184456	0.785513	0.435808	0.360564	0.881662	0.344931	0.738866	0.562009	1.21298	0.710447	1.24889	0.79274	0.41055	0.150838	0.602	0.652538	0.322931	0.124897	0.255724	0.0807221	0.675178	0.0431897	0.0450504	0.62274	0.219804	0.182337	0.205282	0.227805	0.402256	0.53489	0.151039	0.445716	0.228288	0.148663	0.349174	0.0995106	0.223247	0.268318	0.0886283	0.319625	0.0448989	1.24889
OR10H3	0.443044	0.139456	0.0686833	0.0608322	0.0973061	0.0624951	0.0719654	0.279359	0.106769	0.378067	0.127854	0.387562	0.0746496	0.159376	0.291513	0.0611692	0.441886	0.0710368	0.107902	0.659966	0.793262	0.129189	0.379335	0.480346	0.0832741	0.184826	0.189376	0.0831255	0.188722	0.442047	0.118288	0.173444	0.204023	0.065252	0.0740267	0.11609	0.102359	0.418757	0.0652598	0.0872526	0.0652	0.233572	0.0940131	0.386022	0.251272	0.793262
OR2L5	0.937778	1.00275	0.900336	1.26838	1.09342	0.900336	1.38684	0.900435	1.04441	0.992539	1.19818	1.07777	0.919077	1.04357	0.998827	0.984827	0.908844	1.29672	0.900336	1.14691	1.08521	0.901154	0.949142	1.00924	1.0312	0.936699	0.910484	0.913858	0.943174	0.95203	0.904249	0.925257	1.3878	0.906404	0.994122	0.919934	1.22656	1.12686	1.07534	1.00561	1.0618	0.907863	0.96707	0.930188	0.933891	1.3878
OR51V1	0.762437	0.418293	0.312108	0.244741	0.2433	0.298536	0.362143	0.239821	0.240482	0.601724	0.254025	0.239295	0.241521	0.480104	0.412516	0.342818	0.528231	0.254573	0.23878	0.451645	0.242876	0.248286	0.366033	0.294214	0.330676	0.302044	0.272127	0.268317	0.28554	0.238903	0.359168	0.244655	0.254544	0.244319	0.25264	0.258831	0.818151	0.371942	0.26603	0.296526	0.245153	0.430145	0.384245	0.286381	0.278677	0.818151
OR6S1	0.863619	0.642545	0.616681	0.60033	0.59239	0.596754	0.590642	0.593975	0.595216	0.599804	0.599218	0.596729	0.601895	0.688827	0.67211	0.606063	0.605176	0.591669	0.614393	0.665204	0.59002	0.590552	0.617986	0.595579	0.594865	1.00679	0.698032	0.600527	0.63389	0.595441	0.649381	0.724256	0.592173	0.617814	0.719365	0.618762	0.607639	0.797074	0.715538	0.596072	0.59566	0.590723	0.665883	0.645935	0.765058	1.00679
OTOR	0.575432	0.570483	0.371455	0.356732	0.401733	0.297739	0.423089	0.364101	0.645804	0.685585	0.587323	0.254387	0.528252	0.747855	0.568054	0.411785	0.362162	0.402969	0.624826	0.485767	0.677873	0.695435	0.429758	0.813801	0.419054	0.284174	0.270738	0.30132	0.253072	0.295932	0.277674	0.252336	0.253516	0.254657	0.574352	0.307969	0.25873	0.253445	0.272044	0.431371	0.25347	0.25379	0.323945	0.260223	0.255427	0.813801
PAH	0.634549	0.586131	0.481822	0.492739	0.480835	0.480894	0.535014	0.492972	0.485944	0.562093	0.478884	0.527861	0.562848	0.574721	0.641689	0.551858	0.482254	0.519605	0.479395	0.490505	0.502687	0.493102	0.494971	0.565702	0.485119	0.618634	0.515061	0.48703	0.491142	0.491618	0.493839	0.485427	0.483531	0.59962	0.853611	0.626512	1.13216	0.757403	0.591333	0.829736	1.89491	0.532423	0.671316	0.837661	0.910115	1.89491
PAXIP1	3.17179	2.33153	0.738952	0.596037	1.02504	0.770144	0.878957	1.01801	0.669507	0.595948	1.0367	1.09449	0.790547	0.767243	0.965038	0.889807	0.872734	0.613088	0.646357	0.786653	0.602743	1.08528	0.61797	0.779653	0.618703	0.590922	1.31101	1.52192	0.591108	0.591025	0.618079	0.756321	0.918387	0.785361	0.621923	0.880506	0.693023	0.86699	0.597194	0.590843	0.593125	0.828384	0.613212	0.970331	1.01984	3.17179
PCSK6	0.878624	0.709454	1.15594	0.901106	0.479835	1.02709	0.910179	1.27867	1.13562	1.54419	1.58632	1.06217	1.4238	1.33432	0.902866	1.33537	0.353586	1.26505	0.448719	1.2007	1.40949	0.710656	1.2105	0.973074	1.08573	0.825274	0.870697	0.989116	0.807412	0.866923	1.1589	1.0433	0.997365	0.58641	1.22285	1.50111	0.624321	0.522771	0.532642	0.261665	1.04693	0.731672	0.83905	0.375112	0.438893	1.58632
PDZD8	0.234145	0.260968	0.350044	0.758682	0.652348	0.372341	0.820335	0.638501	0.423533	0.45054	0.402739	0.346334	0.584418	0.52312	0.239355	0.625856	1.46439	0.119264	0.125579	0.313048	0.117937	0.185801	0.116152	0.504026	0.115479	0.132314	0.115281	0.781175	0.660256	0.118977	0.174437	0.159805	0.122827	0.491917	0.21211	0.397428	0.423502	0.420266	0.18454	0.184517	0.150263	0.133797	0.418982	0.440442	0.122122	1.46439
PGP	0.187926	0.0392357	0.0227709	0.015623	0.0141755	0.014208	0.0393823	0.0318901	0.0291595	0.0149948	0.0188319	0.0193998	0.0680813	0.0241968	0.0183902	0.0420399	0.0223618	0.106167	0.0141589	0.0318255	0.0141467	0.173721	0.0513173	0.2537	0.0171976	0.0303726	0.119773	0.33805	0.325028	0.0180964	0.017692	0.884943	0.0239776	0.0157113	0.152388	0.110885	0.895238	0.469001	0.137113	0.0561351	0.104371	0.140136	0.0211765	0.124553	0.305307	0.895238
PIGQ	0.662437	0.879445	0.661567	0.104172	0.02377	0.652375	0.214804	0.226627	0.562566	0.378953	0.358024	0.322522	0.488033	0.5132	0.204922	0.230481	0.634518	0.112486	0.0111752	0.0227563	0.108569	0.0817397	0.0623505	0.213071	0.0887204	0.23141	0.0666469	0.169331	0.330787	0.095815	0.0515113	0.0192609	0.0817545	0.057442	0.045947	0.0523547	0.162854	1.41002	0.00892133	0.387896	0.673086	0.607077	0.0633564	0.194677	1.01156	1.41002
PLA2G12A	0.608082	0.624832	0.735515	0.601787	0.649943	0.739451	0.648651	0.550149	0.555569	0.0297175	0.65635	0.536259	0.508058	0.550252	0.782697	0.784003	0.20855	0.456177	0.459133	0.269031	0.545839	0.724729	0.574535	0.67002	0.198162	0.0341749	0.0855455	0.389234	0.418191	0.307306	0.409296	0.474998	0.271555	0.514874	0.597496	0.313154	0.300183	0.0909889	0.0896929	0.335063	0.209034	0.28594	0.0372209	0.550018	0.0812747	0.784003
PLIN5	0.394945	0.253399	0.0725086	0.0782687	0.0194221	0.0955595	0.488113	0.0583526	0.000559383	0.593778	0.0161984	0.0328185	1.36876	0.0676477	0.000687981	0.0587241	0.154226	0.183247	0.265889	0.214687	0.194592	0.105462	0.2407	0.0797017	0.191006	0.0687797	0.0698873	0.109541	0.0345031	0.0191445	0.252869	0.0661373	0.120199	0.681663	0.178324	0.0321456	0.340097	0.00177707	0.642796	0.00306278	0.256173	0.00941062	0.072194	0.0115136	0.0601671	1.36876
POC1A	0.333713	0.398931	0.316889	0.308154	0.299594	0.31254	0.31567	0.300772	0.303002	0.298984	0.337464	0.331872	0.298989	0.301668	0.3009	0.298973	0.344281	0.299769	0.310144	0.310928	0.334805	0.391324	0.309635	0.385083	0.320032	0.29942	0.310426	0.333407	0.392462	0.313683	0.307863	0.299555	0.299546	0.303362	0.302961	0.300596	0.967906	0.553473	0.311657	1.55945	0.302734	0.310181	0.326206	0.417867	0.512028	1.55945
POTEJ	0.404886	0.468745	0.388749	0.616428	0.594261	0.388749	0.388749	0.598675	0.648025	0.621669	0.459748	0.444183	0.582979	0.707643	0.430687	0.621516	0.432243	0.779609	0.388749	0.422388	0.450668	0.404531	0.530672	0.692963	0.490953	0.429043	0.413905	0.62935	0.483033	0.461878	0.390665	0.436679	0.401453	0.397355	0.440864	0.472036	0.464372	0.57771	0.388749	0.401698	0.59998	0.436146	0.433377	0.650452	0.691286	0.779609
PPP1R1B	0.63851	0.848658	1.31769	1.25076	1.27089	1.20192	0.966543	0.872476	0.884115	0.823909	1.04573	1.09889	0.954625	1.12306	0.902321	1.10827	0.940971	0.731151	0.841545	0.732226	0.650917	0.558735	0.739267	0.632867	0.83018	0.973987	0.741138	0.881209	1.13364	1.36065	0.774177	0.680924	0.539383	0.607978	0.730345	0.979648	0.593275	1.17071	0.474297	0.955283	0.497681	0.658158	0.97555	0.478154	1.54812	1.54812
PRCP	0.479979	0.380182	0.539336	0.228428	0.248568	0.388327	0.489176	0.399083	0.0930394	0.130866	0.210962	0.339079	0.317553	0.199133	0.354131	0.246297	0.075996	0.344225	0.440151	0.354092	0.371154	0.655568	0.915211	0.595793	0.581125	0.817249	0.282726	0.341374	0.51417	0.868499	1.30435	1.19196	0.261616	0.0862784	0.133827	0.215431	0.421402	0.197182	0.0752186	0.38637	0.217513	0.224688	0.292316	0.106551	0.299815	1.30435
PRODH2	0.260339	1.116	1.84533	1.50535	1.60752	1.88275	0.0191924	2.35949	0.0191924	1.6851	1.36716	2.56566	1.27854	1.73606	1.85538	1.66943	0.652687	1.58224	1.10089	1.55565	0.687506	1.25672	1.34416	0.997908	0.855584	0.175865	0.247097	1.82369	1.71803	1.52067	2.2479	1.99862	1.31048	0.889879	0.724017	0.837591	0.347226	0.442597	0.0659066	0.460728	2.57365	1.74876	1.20562	0.443478	0.148954	2.57365
PRSS8	0.0158541	0.00148094	0.00126604	0.422099	0.175157	0.000528077	0.0141976	0.0478353	0.265868	0.000511943	0.115033	0.031254	0.005256	0.00477295	0.188076	0.00898497	0.135011	0.156483	0.0834991	0.00416362	0.137059	0.0521156	0.252797	0.048721	0.331131	0.00209951	0.00475552	0.000998294	0.00133252	0.0717849	0.0731967	0.203424	0.164565	0.0135123	0.039208	0.0402914	0.000503616	0.11077	0.0144444	0.197606	0.00127429	0.025396	0.144368	0.00321178	0.0515078	0.422099
PTCHD4	0.0386291	0.0131381	0.317689	0.354778	0.196874	0.25732	0.193001	0.168068	0.111063	0.156432	0.371144	0.215543	0.171695	0.150796	0.350099	0.196319	0.0203928	0.213872	0.231	0.198797	0.420506	0.121678	0.168773	0.231949	0.693233	0.0588544	0.0705208	0.208087	0.270554	0.147291	0.157617	0.143643	0.0251722	0.16249	0.201249	0.323347	0.144089	0.0205638	0.122375	0.120999	0.124778	0.0399211	0.0704292	0.0127108	0.0154472	0.693233
PURG	0.699755	0.632714	0.561811	0.341191	0.960542	0.616909	0.517423	0.742734	0.54014	0.549208	0.941554	0.527227	0.278289	0.361137	0.243377	0.614616	0.705063	0.419678	0.281392	0.269488	0.623186	0.265651	0.379824	0.403428	0.372918	0.311259	0.249262	0.244314	0.469605	0.498206	0.252199	0.306207	0.241794	0.244852	0.438471	0.271452	0.532158	0.823264	0.244623	0.653649	0.255277	0.882307	0.306147	0.283228	0.306657	0.960542
RAB36	0.479872	0.481103	0.602555	0.404622	0.485916	0.606143	0.351778	0.478766	0.512374	0.27659	0.612894	0.568988	0.56895	0.492373	0.561025	0.475987	0.880098	0.282696	0.209208	0.320283	0.208666	0.258158	0.166727	0.187972	0.182637	0.507581	0.598309	0.700377	0.321044	0.359506	0.169372	0.168955	0.166986	0.716817	0.46093	0.404263	0.627852	0.166523	0.36061	0.372919	0.642835	0.29634	1.21292	0.280004	0.376955	1.21292
RAN	0.219165	0.0858163	0.00618426	0.0170145	0.100407	0.0161543	0.013967	0.0210973	8.60377e-05	0.00992522	0.0409353	0.0583505	0.00788037	0.0159765	9.53821e-05	0.0298064	0.0815333	0.0543134	0.0580824	0.0580824	0.0619141	0.175185	0.117135	0.0580824	0.0888716	0.135499	0.00769402	0.245144	0.00872246	0.0489471	0.0012184	0.00164585	0.0578411	0.146607	0.11	0.075912	0.00403857	0.00306449	0.178558	0.268848	0.0054941	0.114211	0.0300977	0.0755941	0.006976	0.268848
RBM15B	0.382557	0.429364	0.463716	0.366654	0.441327	0.428532	0.0331082	0.303172	0.0973436	0.10678	0.326282	0.427318	0.0333053	0.158781	0.152292	0.611616	0.0966328	0.633342	0.0331082	0.489539	0.718139	0.407144	0.493942	0.879551	0.84158	0.400166	0.59328	0.137075	0.321033	0.360083	0.663728	0.438329	0.178687	0.348548	0.0865173	0.289672	0.0831983	0.0373088	0.271295	0.033405	0.334627	0.0942959	0.21318	0.0622678	0.0817503	0.879551
REL	0.0526137	0.0895926	0.258084	0.335823	0.130728	0.181158	0.159506	0.13815	0.44892	0.0299778	0.12221	0.219517	0.174444	0.0992664	0.180211	0.129786	0.149868	0.0246132	0.0636516	0.0239563	0.0600643	0.00905832	0.0215489	0.0842701	0.0268851	0.00778245	0.0126472	0.0114605	0.0449556	0.522953	0.206195	0.0557655	0.233492	0.0082736	0.00769861	0.0140862	0.0379305	0.0983082	0.64354	0.00997138	0.0810003	0.0773042	0.0737761	0.0374388	0.041773	0.64354
RGS7BP	0.0786182	0.113441	0.0857837	0.136436	0.150672	0.093202	0.168137	0.0819912	0.0617474	0.273253	0.115941	0.194158	0.0802193	0.147045	0.0986397	0.119857	0.184218	0.102886	0.0821802	0.128723	0.0622973	0.38108	0.170556	0.503693	0.0972352	0.108133	0.14563	0.0659435	0.0625292	0.168908	0.0697621	0.0696041	0.370078	0.0916553	0.18795	0.0705594	0.260064	0.719796	0.305502	0.0635689	0.18955	0.0875185	0.0862389	0.48156	0.241562	0.719796
RMI1	0.631851	0.565199	0.429212	0.531504	0.306581	0.522814	0.143897	0.170454	0.429324	0.295458	0.252989	0.306232	0.364879	0.396924	0.386405	0.251779	0.131714	0.264668	0.238285	0.17202	0.231792	0.288918	0.202782	0.219739	0.221182	0.211984	0.134149	0.182785	0.313599	0.374024	0.162866	0.160063	0.207979	0.161475	0.192807	0.157235	0.764577	0.161335	0.334119	0.163464	0.249301	0.23014	0.188394	0.144839	0.143839	0.764577
RNF34	0.21625	0.25556	0.234439	0.132815	0.170582	0.271839	0.277922	0.148508	0.35292	0.234467	0.167885	0.315215	0.151442	0.168408	0.189891	0.218929	0.289984	0.507086	0.476808	0.786817	0.612036	0.232484	0.538232	0.128344	0.573041	0.570757	0.708251	0.359353	0.533288	0.273869	0.537771	0.644208	0.403773	0.15721	0.183189	0.168249	0.178143	0.130904	0.768496	0.781534	0.183863	0.186913	0.905301	0.130721	0.13018	0.905301
RPL38	0.457209	0.538975	0.158543	0.350103	0.387024	0.212161	0.261229	0.160917	0.126274	0.126274	0.453802	0.369076	0.152276	0.234776	0.25017	0.547686	1.22864	0.381027	0.381027	0.237186	0.381027	0.530757	0.51546	0.386939	0.40064	0.420217	0.552195	0.275097	0.349696	0.403965	0.705628	0.525075	0.213503	0.139527	0.491888	0.537277	0.2146	0.129272	1.31907	0.171626	0.162435	0.430794	0.181851	0.873038	0.866627	1.31907
RRP9	0.61526	1.02108	0.785149	1.18822	0.875517	0.988548	0.55777	0.719752	1.12673	0.589762	0.933573	0.830644	0.843644	0.757551	0.144913	0.710803	0.28687	0.290144	0.389376	0.67536	0.603717	0.672947	0.458839	0.335897	0.279327	0.286966	0.258313	0.470762	0.228121	0.620528	0.435241	0.300356	0.494459	0.200402	0.341008	0.296327	0.553322	0.148662	0.0727383	0.479205	0.00918239	0.428584	0.142205	0.0735718	0.364771	1.18822
S100A12	1.96814	1.89037	1.96784	1.98793	2.02994	1.91556	1.88778	1.8879	1.88727	1.88728	1.91585	2.03636	1.89109	1.89227	2.40096	1.90233	2.33135	2.27109	2.25608	2.13679	2.38349	2.02867	2.19416	2.10296	2.71648	1.97647	1.90429	2.01881	2.13145	1.92523	1.9738	1.97492	2.6698	2.17119	2.01648	2.31241	1.95393	2.09662	1.89088	2.19084	1.90181	2.06175	1.90247	1.94015	1.91395	2.71648
SCAF11	0.0833775	0.0561983	0.11483	0.103381	0.0563677	0.0633927	0.0626392	0.222881	0.0572172	0.133854	0.10518	0.271518	0.106249	0.0921696	0.0568899	0.283505	0.0824575	0.0577852	0.0872441	0.134259	0.0566755	0.0604548	0.395797	0.057691	0.0560908	0.22234	0.176852	0.0855026	0.183559	0.377327	0.144788	0.190159	0.162536	0.203826	0.091147	0.0628501	0.225681	0.217495	0.0555863	1.41264	0.162977	0.063106	0.120104	0.114878	0.0708954	1.41264
SDHAF1	0.159903	0.129173	0.234651	0.390646	0.728403	0.261194	0.428097	0.433223	0.447235	0.614444	0.261939	0.260997	0.374363	0.405169	0.322998	0.330409	0.344011	0.188149	0.188149	0.163512	0.188149	0.59667	1.6349	0.142425	0.592759	0.613403	0.632901	0.166253	0.156082	0.19123	0.192872	0.741442	0.6657	0.953755	0.901556	0.34873	0.5652	0.164438	0.525079	0.156816	0.122226	0.12115	0.3634	0.191293	0.50339	1.6349
2001-09-01	0.111755	0.111755	0.111755	0.442231	0.416034	0.111755	0.348508	0.372232	0.111755	0.111755	0.379606	0.430518	0.412467	0.423334	0.54348	0.528965	0.111755	0.285966	0.322708	0.479459	0.501542	0.464547	0.508761	0.168982	0.240611	0.399742	0.331983	0.180941	0.403412	0.371894	0.578252	0.530452	0.396824	0.420602	0.457128	0.123527	0.181019	0.399371	0.439684	0.552336	0.485265	0.348116	0.243087	0.354109	0.366146	0.578252
SFN	0.405759	0.461412	0.466427	0.505734	0.530892	0.427626	0.403209	0.511832	0.474589	0.419883	0.409056	0.3757	0.438436	0.43648	0.493464	0.403762	0.552704	0.360875	0.360899	0.365947	0.361082	0.370597	0.365069	0.362054	0.371597	0.363288	0.377892	0.360762	0.402832	0.363041	0.364419	0.361046	0.361961	0.360902	0.37767	0.4694	0.661897	0.654142	0.589846	0.361267	0.390693	0.413279	0.558094	0.422295	0.400996	0.661897
SHF	0.262048	0.27215	0.375673	0.286009	0.193184	0.441586	0.637584	0.448785	0.181396	0.126492	0.23265	0.377972	0.197231	0.275977	0.21202	0.176047	0.124493	0.226051	0.219371	0.260532	0.244014	0.908198	0.254429	0.937666	0.271725	0.261578	0.317192	0.129725	0.380687	0.290964	0.214348	0.194385	0.16733	0.695111	0.506032	0.429137	0.122116	0.215384	0.16828	0.617892	0.123903	0.148437	0.31159	0.69293	0.330173	0.937666
SLAMF1	0.0522522	0.00751014	0.289319	0.266557	0.337876	0.279765	0.409272	0.463863	0.385466	0.192443	0.0230166	0.178126	0.519273	0.466524	0.0248185	0.297531	0.0177858	0.282099	0.297565	0.243895	0.0238948	0.0490737	0.309722	0.0683743	0.2091	0.224665	0.568419	0.600476	0.198702	0.104212	0.473782	0.43073	0.0701419	0.0554331	0.147772	0.311767	0.00907186	0.00383104	0.259803	0.550814	0.160806	0.288522	0.215958	0.271781	0.239425	0.600476
SLC23A3	0.0352591	0.0567136	0.036243	0.110691	0.0261634	0.0290882	0.0272563	0.029222	0.0293723	0.113196	0.026411	0.0284554	0.219118	0.0339238	0.0268942	0.0282838	0.129139	0.0380884	0.0399941	0.0358477	0.0412028	0.0348596	0.0314904	0.0955856	0.0382549	0.0364332	0.0561595	0.026753	0.42489	0.050085	0.137933	0.0670988	0.135457	0.0331369	0.0287874	0.0427444	0.0957493	0.170249	0.149821	0.2335	0.0282618	0.0522771	0.0262433	0.413444	0.0260064	0.42489
SLC30A9	0.249144	0.260528	0.180448	0.28828	0.321439	0.177271	0.145484	0.0991962	0.23304	0.0928902	0.219422	0.0911481	0.15417	0.119166	0.108881	0.109668	0.0972931	0.0915565	0.196713	0.0910995	0.360159	0.0967436	0.0965224	0.107635	0.0932709	0.0959294	0.107541	0.128065	0.24032	0.103847	0.106663	0.0948109	0.199884	0.0913212	0.110764	0.155913	0.327287	0.110951	0.0925483	0.193426	0.0944381	0.234858	0.0914111	0.24781	0.0921434	0.360159
SLC4A1AP	0.0395691	0.114239	0.488672	0.343052	0.371181	0.436027	0.693509	0.431795	0.164846	0.330137	0.262304	0.421728	0.45609	0.379083	0.418206	0.454998	0.037563	0.575805	0.658679	0.459414	0.39142	1.09512	1.10041	0.669137	0.797996	1.13695	0.580768	0.905653	0.563529	0.825447	1.35437	0.841548	0.423475	0.51757	1.03477	0.792951	0.243659	0.0728203	0.0845472	0.308993	1.02617	0.0874469	0.059308	0.0886174	0.121508	1.35437
SLIT1	0.20313	0.175796	0.0493972	0.217346	0.187712	0.0290182	0.0500727	0.0171213	0.0735939	0.0219896	0.0474892	0.00849226	0.0111799	0.00792939	0.0381358	0.0217472	0.185304	0.0207831	0.077521	0.0305451	0.015366	0.0228011	0.00783876	0.0150924	0.0279369	0.0599994	0.0143295	0.113256	0.0112511	0.0367901	0.0402659	0.0170145	0.010942	0.0303201	0.038123	0.0704191	0.18615	0.00954825	0.221953	0.0076548	0.0130128	0.037456	0.0217508	0.331029	0.0344425	0.331029
SMPD1	0.262716	0.253335	0.212274	0.227707	0.229804	0.212274	0.212696	0.22548	0.321353	0.366575	0.252573	0.263578	0.213085	0.242797	0.276188	0.268882	0.602382	0.315524	0.213373	0.317085	1.75522	0.313912	0.272042	0.216522	0.213101	0.251611	0.252852	0.270318	0.22029	0.216508	0.228015	0.264029	0.301643	0.212293	0.230732	0.239671	0.428467	0.234239	0.213375	0.607124	0.231899	0.261363	0.249666	0.600147	0.221906	1.75522
SNX5	3.01879	3.0207	3.029	3.02894	3.04244	3.02508	3.02048	3.01967	3.0292	3.09586	3.0349	3.02789	3.01886	3.01858	3.03484	3.01843	3.09693	3.06141	3.10139	3.02737	3.03296	3.21845	3.05678	3.45163	3.02004	3.01829	3.96484	4.20569	3.05653	3.05123	3.02323	4.36269	3.57832	3.04597	3.14231	3.01817	3.44526	3.27344	3.24085	3.19666	3.08743	3.03369	3.05822	3.51309	3.47426	4.36269
SPANXN5	0.862438	0.862438	0.869022	0.890533	0.905351	0.868859	0.862438	1.35419	0.862438	0.862817	0.867471	0.876272	0.987654	0.880666	0.885434	0.864999	0.862448	0.902741	0.903665	1.02969	0.931177	1.36369	1.62186	0.8884	0.866393	2.43839	2.35326	0.882505	0.866143	0.903813	1.03791	0.923577	0.930279	0.972149	0.927224	0.862438	0.862438	0.870879	0.918932	0.945318	2.35876	0.986041	0.865558	1.9091	0.862438	2.43839
SPINK7	0.363703	0.377438	0.355601	0.370926	0.379481	0.347095	0.378416	0.346099	0.344724	0.368131	0.34599	0.353116	0.352333	0.352714	0.349926	0.346344	0.348986	0.347132	0.347289	0.362816	0.346836	0.36938	0.345042	0.461288	0.344727	0.344899	0.359181	0.353711	0.345183	0.463978	0.353675	0.345051	0.346191	0.385471	0.371325	0.347526	0.369296	0.356764	0.737042	0.607511	0.398212	0.363137	0.641337	0.418795	0.449841	0.737042
SRPK2	0.0198063	0.0198063	0.0645659	0.231874	0.0259487	0.0635272	0.160767	0.0541561	0.478312	0.662872	0.0583924	0.170295	0.362636	0.437444	0.207734	0.198141	0.177177	1.18798	0.757024	0.746159	1.33186	0.37441	1.0329	0.27479	0.851232	0.432769	0.181258	0.192145	0.226679	0.206983	0.400375	0.32295	0.259715	0.181269	0.778135	0.406762	0.0251006	0.0268136	0.0503904	1.75517	0.224663	0.0791374	0.139403	0.0226084	0.0412142	1.75517
STAG2	0.300237	0.300237	0.84086	0.339112	0.394812	0.747499	0.300689	0.32019	0.336031	0.3086	0.301923	0.333483	0.385306	0.359701	0.357978	0.387594	0.308238	0.670586	0.33041	0.629206	0.320426	0.385867	1.19703	0.305796	0.69584	0.712291	0.30026	0.301881	0.3049	0.689596	0.793316	0.35646	0.30763	0.486363	0.551601	0.314801	0.504562	0.404238	0.585998	0.305456	0.869275	0.878263	0.30527	0.307468	0.352094	1.19703
STT3A	0.340423	0.347823	0.335275	0.335045	0.384899	0.340554	0.484109	0.489627	0.339651	0.681603	0.368105	0.416949	0.458004	0.451708	0.510956	0.587265	0.412077	0.369776	0.37956	0.38478	0.362843	0.373766	0.392954	0.365167	0.482667	0.368943	0.368481	0.349093	0.750423	0.341703	0.358431	0.343137	0.34377	0.350568	0.825055	0.363848	0.346076	0.33505	0.335514	0.344208	0.349676	0.675651	0.577921	0.493957	0.341087	0.825055
SWI5	0.119934	0.110325	0.225089	0.105637	0.096854	0.197519	0.301143	0.213159	0.0943018	0.0942028	0.146491	0.223799	0.103824	0.177438	0.31454	0.179493	0.135599	0.0943394	0.116176	0.0951726	0.0980384	0.0949113	0.0979228	0.265321	0.110161	0.374084	0.395928	0.126491	0.205202	0.101382	0.0942615	0.110644	0.0984092	0.295521	0.184983	0.12429	0.258298	0.166342	0.242652	0.0977386	0.0947335	0.101226	0.187077	0.0974882	0.376999	0.395928
TAF10	0.222945	0.064484	0.227263	0.117245	0.114639	0.290576	0.151513	0.122727	0.0654128	0.377154	0.108904	0.0638712	0.105391	0.117405	0.131926	0.0693318	0.452697	1.042	0.994166	1.02164	0.96292	0.200281	0.83794	0.822131	0.903498	0.94516	0.803511	0.312376	0.127067	0.140229	0.275957	0.606134	0.607	0.137356	0.419008	0.485459	0.203813	0.336558	0.122859	0.175657	0.148842	0.662539	0.622505	0.0750563	0.213909	1.042
TBC1D20	0.15742	0.153228	0.025066	0.0305381	0.0139699	0.0209565	0.0790176	0.064752	0.108829	0.00261854	0.0297961	0.0218555	0.102988	0.05144	0.013886	0.052194	0.00223674	0.00746051	0.00273208	0.0197364	0.00374695	0.0768558	0.111816	0.0470359	0.00201137	0.00647791	0.00909451	0.0429567	0.0509362	0.0404336	0.138336	0.11136	0.235358	0.0346362	0.00353548	0.0176644	0.196575	0.0136936	0.0021023	0.044759	0.0983707	0.0349778	0.0370337	0.13932	0.00253233	0.235358
TCHP	0.0824113	0.0917343	0.175927	0.179247	0.0694128	0.218825	0.0691122	0.0732617	0.0932198	0.18327	0.123348	0.156546	0.357152	0.0690628	0.0868143	0.137438	0.0689095	0.0957114	0.0800702	0.101243	0.0721422	0.104422	0.0833079	0.424518	0.0729346	0.0805302	0.0724986	0.0729027	0.106161	0.109738	0.0760731	0.0758336	0.068922	0.121959	0.0954053	0.0691149	0.188301	0.111664	0.229334	0.15301	0.372029	0.0758412	0.0887947	0.158805	0.0718244	0.424518
TEX26	0.110724	0.164661	0.362385	0.26919	0.35284	0.364033	0.304428	0.354964	0.253877	0.347658	0.295865	0.38376	0.270064	0.314298	0.192374	0.281553	0.665781	0.11006	0.0901493	0.104925	0.0973789	0.125308	0.154945	0.102072	0.0799926	0.201771	0.299429	0.166833	0.677134	0.790623	0.235883	0.137035	0.24295	0.554642	0.290749	0.108703	0.248711	0.0964811	0.727811	0.37551	0.316672	0.280607	0.327597	0.103047	0.0910733	0.790623
THG1L	0.902869	0.885284	0.737465	0.578162	0.597857	0.798803	0.765178	0.734791	0.618089	0.787941	0.661674	0.84293	0.770845	0.742726	0.839334	0.70141	0.429406	0.62756	0.730302	0.670677	0.704592	0.838518	0.829485	0.441206	0.657935	0.492332	0.526711	0.688065	0.59635	0.541244	0.602649	0.640799	0.829091	0.717762	0.741621	0.917788	1.01098	0.396222	0.433422	0.401134	0.612607	1.2868	0.503829	0.963862	0.441038	1.2868
TLR2	2.38187	2.38988	2.38456	2.39965	2.39606	2.38668	2.4051	2.37987	2.37213	2.37393	2.37208	2.37369	2.3861	2.37242	2.40072	2.3848	2.5842	2.49091	2.53194	2.62441	2.48715	2.38069	2.38357	3.20843	2.50964	2.79844	2.37568	2.90052	2.45416	2.3742	2.38995	2.5193	2.37787	2.37591	2.39872	2.38061	3.392	2.55064	2.47839	2.38411	2.37374	2.37207	2.38147	2.55921	2.70412	3.392
TMEM134	0.963485	0.767946	0.702248	0.742229	0.832165	0.702531	0.723128	0.715007	0.730232	0.700069	0.717548	0.701328	0.756728	0.722608	0.865227	0.768717	0.790859	1.05305	0.795253	0.722233	0.74296	1.20352	0.780249	1.37408	0.700225	0.872742	0.810638	0.778872	0.71279	0.707066	0.955129	0.731438	0.732198	0.7001	0.718225	1.73521	0.745912	0.702219	1.07152	0.706319	1.28022	0.735984	0.868489	0.745068	0.713224	1.73521
TMEM230	0.233807	0.233807	0.363993	0.563669	0.636854	0.441703	0.568342	0.449156	0.236945	0.384984	0.234798	0.269028	0.909731	0.861381	0.261442	0.33215	0.746416	0.985705	0.253067	0.234536	0.338317	0.39538	0.237403	0.27825	0.284202	0.238816	0.286386	0.236761	0.235779	0.234037	0.260299	0.284868	0.237594	0.721267	0.371958	0.321218	0.352064	0.618961	0.692829	0.234098	0.617768	0.276697	0.261748	0.576091	0.306844	0.985705
TMEM8A	0.124248	0.0675202	0.104564	0.113001	0.0447975	0.084704	0.0288886	0.0417409	0.0418978	0.0357573	0.0332472	0.142201	0.030994	0.0442021	0.22857	0.104846	0.14392	0.0450197	0.0589146	0.0392317	0.0289728	0.0389446	0.0278291	0.197325	0.0442473	0.0382386	0.0368839	0.0520368	0.0550151	0.0461855	0.032105	0.0299989	0.0535049	0.0826112	0.0873753	0.121824	0.356032	0.174807	0.129651	0.0378946	0.0489142	0.032626	0.320855	0.0674427	0.0436341	0.356032
TNKS2	0.57997	0.569267	0.545817	0.559205	0.546355	0.546081	0.5478	0.545824	0.55224	0.546237	0.547359	0.551734	0.546578	0.546269	0.545801	0.561247	0.571625	0.58601	0.556613	0.559745	0.565219	0.57077	0.556481	0.561753	0.56375	0.553879	0.577944	0.560748	0.547188	0.59495	0.566558	0.549857	0.5458	0.561321	0.557907	0.644022	0.568894	0.580119	0.575438	0.551489	0.768893	0.601398	1.01108	0.781657	0.771054	1.01108
TPP1	0.635881	0.617485	0.712879	0.627994	0.644215	0.709594	0.753635	0.853392	0.858039	0.693529	0.632793	0.691992	0.758457	0.714684	0.780074	0.770616	0.728127	0.637693	0.639417	0.781138	0.626109	0.643164	0.645444	0.616202	0.638743	0.644944	0.644042	0.616631	0.960982	0.786127	0.971346	0.836454	0.764106	0.619466	0.626378	0.616897	1.20992	1.73809	0.628629	0.619883	0.625054	0.659428	1.23531	1.23732	1.48152	1.73809
TRIM3	0.24384	0.0818608	0.0755944	0.0724466	0.0872352	0.0909653	0.112909	0.170726	0.0996776	0.0818484	0.103594	0.0997403	1.68286	0.0704551	0.14212	0.0955872	0.0701649	0.656884	0.750847	1.14227	0.65618	0.994448	0.5678	0.188416	0.591741	0.409055	0.0795876	0.0758389	0.149559	0.0721567	0.0695113	0.140108	0.0818508	0.245031	0.296934	0.303416	0.255183	0.0708557	0.077281	0.10485	0.155617	0.0789943	0.0788569	0.103248	0.0698582	1.68286
TRPC4AP	0.333408	0.261502	0.286215	0.261647	0.273159	0.259746	0.264644	0.268519	0.265634	0.556897	0.286609	0.256946	0.257115	0.257079	0.286306	0.258297	0.270446	0.26512	0.261725	0.273728	0.289631	0.257592	0.25864	0.261292	0.266084	0.270027	0.260517	0.257513	0.26477	0.306828	0.260779	0.301145	0.258984	0.323377	0.26144	0.256999	0.612541	0.440175	0.40435	0.339189	0.309465	0.355567	0.296967	0.283822	0.306718	0.612541
TTC1	0.183959	0.0782319	0.7263	0.655903	0.728604	0.666558	0.621943	0.790483	0.34278	0.102787	0.548368	0.935078	0.0374745	0.149619	0.0884562	0.358844	0.0201536	0.590263	0.479231	0.909734	0.727007	0.0474423	0.313373	0.0596591	0.749329	0.785856	0.104712	0.0804831	0.624705	0.888674	0.724384	0.118868	0.0919863	0.914533	1.1281	1.10805	0.519367	0.106441	0.0645266	0.352971	0.565029	1.00216	1.09697	0.233745	0.159727	1.1281
TULP4	0.290239	0.207323	0.360707	0.342817	0.175011	0.320999	0.208618	0.343544	0.419317	0.206969	0.246273	0.299096	0.178399	0.223768	0.210971	0.181998	0.359979	0.173948	0.220342	0.36327	0.176461	0.18355	0.420804	0.17659	0.443325	0.188093	0.212088	0.486645	0.182036	0.29046	0.270781	0.311352	0.310433	0.337297	0.420219	0.210454	0.1908	0.388807	0.418411	0.626075	0.850377	0.189384	0.285789	0.17396	0.384158	0.850377
UBE2L6	0.523419	0.297372	0.199369	0.189151	0.188443	0.195602	0.200401	0.194048	0.187778	0.189199	0.198	0.226755	0.189788	0.189146	0.192076	0.199475	0.33172	0.209142	0.270143	0.19447	0.195889	0.224447	0.190605	0.215178	0.202253	0.206047	0.190218	0.188845	0.234649	0.212977	0.192285	0.189118	0.195375	0.340183	0.261827	0.288167	0.296736	0.482435	0.19886	0.19876	0.215591	0.204783	0.189302	0.750794	0.713033	0.750794
UGT2B28	0.158904	0.277968	0.257813	0.34905	0.364459	0.267376	0.549371	0.229359	0.453223	0.389492	0.363803	0.467603	0.482411	0.412063	0.230336	0.399718	0.423185	0.158609	0.167948	0.198913	0.182732	0.233524	0.364713	0.190002	0.156163	0.308348	0.326154	0.267311	0.225824	0.165851	0.184341	0.304201	0.219058	0.354691	0.418846	0.42215	0.388935	0.214913	0.498231	0.180716	0.173679	0.257993	1.36544	0.161206	0.255026	1.36544
USP18	0.410901	0.87415	1.2792	0.838243	1.01655	1.13037	0.817123	0.81152	0.428586	0.694301	0.856689	0.826856	0.708603	0.64406	0.952626	0.860022	0.572362	0.965416	0.987509	0.701807	1.06084	0.495109	0.656709	0.681674	0.905941	0.711679	0.587846	0.801098	0.637988	0.627553	1.18244	1.06157	0.796886	1.48233	1.23052	0.751888	0.52224	0.479247	1.33522	0.494143	0.792779	0.723164	0.724866	0.441905	0.407111	1.48233
VDAC1	0.116071	0.287138	0.203994	0.398518	0.235659	0.170671	0.3611	0.331844	0.61095	0.355688	0.485603	0.433069	0.482138	0.394657	0.322691	0.370508	0.0409037	0.454938	0.312439	0.263566	0.459658	0.877624	0.47843	0.97759	0.234182	0.327336	0.543621	0.336548	0.672951	0.356892	0.262665	0.377624	0.572603	0.185768	0.341299	0.460696	0.374863	0.147427	0.334686	0.369637	0.33317	0.554036	0.263197	0.534488	0.196711	0.97759
VSX2	0.771846	1.17605	1.45756	1.28745	1.39379	1.59526	0.956123	1.07192	1.10678	0.752421	1.73777	1.44997	0.99019	0.893302	0.918834	1.03311	0.277662	0.405944	0.705126	0.473162	0.687396	0.880946	0.767496	0.723397	0.660496	0.926277	1.07141	0.94884	0.969646	1.20507	1.394	0.804069	0.755629	0.151224	0.149197	0.212977	0.0406296	1.41584	0.115321	0.0964646	0.267948	0.874823	1.38048	0.939408	2.81512	2.81512
WDR81	0.298019	0.382429	0.0447933	0.455764	0.229793	0.0447933	0.86441	0.248556	0.515594	0.50205	0.532799	0.576518	0.249386	0.482759	0.340689	0.262569	0.204132	0.238724	0.0488183	0.0825195	0.303458	0.3068	0.335001	0.214299	0.0654046	0.255082	0.570138	0.500954	0.291533	0.167923	0.191672	0.29739	0.244284	0.237593	0.0517023	0.0759978	0.604955	0.0994274	0.170787	0.143734	0.169295	0.051809	0.617155	0.050823	0.0463838	0.86441
XIRP1	0.151593	0.279266	0.305999	0.401221	0.256107	0.248834	0.165621	0.181334	0.235595	0.425832	0.280841	0.358885	0.117419	0.158712	0.107669	0.405228	0.1159	0.495365	0.439535	0.485659	0.358462	0.10624	0.21247	0.40415	0.33262	0.257663	0.491654	0.394521	0.464268	0.500491	0.281479	0.218044	0.395928	0.130728	0.169112	0.195704	0.168337	0.428661	0.178709	0.122889	0.64377	0.281915	0.302293	0.128999	0.20697	0.64377
ZBTB1	0.953808	0.890942	0.50025	0.329996	0.300853	0.576122	0.360841	0.587067	0.303304	0.794787	0.451483	0.390501	1.22619	0.856848	0.869235	0.565152	0.363141	0.824088	0.300199	1.33715	0.554494	1.03955	0.869508	0.881972	0.598083	0.799449	1.09888	0.562412	0.70804	0.309489	0.439179	0.438065	0.382065	0.636428	0.383767	0.714139	0.524432	0.494837	0.838617	0.306231	0.314646	0.557739	0.708853	0.306317	0.544736	1.33715
ZDHHC24	0.0701935	0.056697	0.0142266	0.086418	0.0208148	0.0176096	0.104491	0.0571301	0.00523355	0.0601112	0.0181235	0.0136269	0.0121987	0.0164374	0.0331179	0.025728	0.00489482	0.0671603	0.0509151	0.0307995	0.0463789	0.00381393	0.0356	0.0405896	0.0702127	0.0466087	0.0241254	0.020596	0.018613	0.0321403	0.0646408	0.0254079	0.00308743	0.0355052	0.156923	0.0387472	0.0668901	0.0500787	0.330808	0.0469769	0.0837363	0.0172082	0.27623	0.0311567	0.0657774	0.330808
ZMYND15	0.108789	0.107726	0.0835482	0.0481329	0.0497049	0.0779129	0.0555792	0.0565992	0.0642883	0.0682554	0.0552218	0.0662743	0.124866	0.0886491	0.170752	0.0950225	0.0531122	0.154607	0.110363	0.0821217	0.121607	0.0607999	0.0962167	0.083444	0.0713138	0.200934	0.265841	0.122573	0.0482014	0.0693029	0.193293	0.194423	0.0978697	0.18006	0.071174	0.0529427	0.39206	0.480147	0.0473732	0.149628	0.0787163	0.116049	0.0582453	0.168078	0.302249	0.480147
ZNF277	2.00161	2.01446	2.23237	2.39963	2.577	2.26575	2.30212	2.69152	2.13944	1.96391	2.24162	2.40855	2.39293	2.46053	2.50009	2.33135	2.30373	1.37926	1.48879	1.4508	1.46848	1.41558	1.46925	1.45662	1.36629	1.34635	1.49467	1.90315	2.1561	1.84374	1.36416	1.69916	1.69435	1.73819	1.43649	1.36728	2.2242	1.30823	1.33274	2.01463	1.95939	1.65766	1.75893	1.79015	1.29686	2.69152
ZNF443	0.257933	0.295498	0.330143	0.283111	0.288575	0.346463	0.207123	0.414136	0.256002	0.253606	0.41792	0.306006	0.276946	0.285141	0.273382	0.292492	0.259272	0.300522	0.315781	0.451077	0.413007	0.301769	0.403365	0.405048	0.284736	0.208045	0.564962	0.64064	0.256405	0.403472	0.274726	0.392554	0.207701	0.3459	0.218298	0.24724	0.249542	0.218994	0.397845	0.417042	0.225044	0.224427	0.467113	0.207204	0.213968	0.64064
ZNF582	1.37577	1.35009	2.07453	1.64565	1.44464	2.17365	1.67284	1.36592	1.55441	1.39021	1.47371	1.52883	1.34264	1.58785	1.54059	1.65525	1.55437	1.33693	1.36599	1.67057	1.33139	1.33433	1.33636	1.34182	1.516	1.41291	1.74199	1.71473	1.36283	1.49089	1.33689	1.53501	1.3596	1.41329	1.39719	1.33588	2.81123	1.38705	1.53857	1.35555	1.46451	1.34217	2.42612	1.35991	1.37509	2.81123
ZNF707	0.129634	0.141216	0.136736	0.171801	0.118674	0.123832	0.115957	0.287347	0.151701	0.146121	0.136449	0.1309	0.174067	0.142655	0.199189	0.175551	0.227163	0.124265	0.130596	0.134283	0.160521	1.23607	0.684966	0.252615	0.745955	0.212741	0.13297	0.133002	0.1601	1.36087	0.119196	0.118094	0.139123	0.157895	0.137922	0.358099	0.145319	0.185882	0.226141	0.474761	1.5454	0.248272	0.152262	0.157832	0.12282	1.5454
ZNF865	0.320355	0.215472	0.188898	0.193432	0.215184	0.188898	0.188898	0.192321	0.305252	0.362991	0.204136	0.214303	0.188898	0.188898	0.190589	0.188898	0.188898	0.221237	0.188898	0.201271	0.210531	0.363145	0.222533	0.188898	0.280499	0.261868	0.240594	0.203065	0.194384	0.306529	0.188898	0.188898	0.194856	0.193612	0.277694	0.214792	0.253612	0.191925	0.194972	0.188918	0.240064	0.196633	0.245706	0.208992	0.22185	0.363145
ABCA12	0.0877817	0.109163	0.0855646	0.0903138	0.0955124	0.0886558	0.086581	0.113768	0.133768	0.122689	0.101904	0.10362	0.21564	0.250875	0.309524	0.122222	0.262106	0.212286	0.085697	0.0913628	0.0961424	0.382213	0.12736	0.226187	0.149469	0.272318	0.149595	0.120058	0.154153	0.0941208	0.0876359	0.0859234	0.0997868	0.178254	0.0860927	0.233013	0.0974546	0.1269	0.435395	0.0946333	0.117295	0.0953108	0.155152	0.19555	0.255792	0.435395
ACAT1	0.264807	0.209746	0.184546	0.179672	0.183876	0.204848	0.180925	0.182116	0.284651	0.185298	0.182855	0.182981	0.196353	0.188325	0.24163	0.179091	0.186608	0.209483	0.226154	0.185226	0.184461	0.339399	0.241516	0.258142	0.18415	0.633516	0.629448	0.205841	0.256267	0.180892	0.195864	0.193827	0.180753	0.208834	0.179134	0.195677	0.313775	0.255164	0.186416	0.596148	0.201895	0.199188	0.361599	0.229938	0.38348	0.633516
ACVR1	0.704667	0.774196	0.776362	0.554218	0.663535	0.769202	0.478863	0.530436	0.469772	0.346695	0.417065	0.851883	0.386958	0.376882	0.460951	0.50108	0.63442	0.302659	0.291841	0.29922	0.301533	0.461602	0.296974	0.29545	0.292022	0.302756	0.294624	0.466987	0.48801	0.527346	0.54029	0.544553	0.437012	0.457141	0.333337	0.702758	0.390293	0.829205	0.639461	0.441	0.342306	0.326215	0.430235	0.519556	1.26181	1.26181
ADGRF4	0.280146	0.183958	0.181334	0.179389	0.180369	0.18	0.205598	0.200643	0.17928	0.179522	0.190103	0.180432	0.181172	0.179589	0.188363	0.179884	0.232482	0.183867	0.201402	0.179511	0.19013	0.187815	0.184981	0.44384	0.179378	0.205615	0.189651	0.223306	0.181363	0.184626	0.186574	0.193007	0.203474	0.188612	0.19737	0.221529	1.02161	0.440154	0.183933	0.275101	0.282783	0.212621	0.229423	0.199961	0.181263	1.02161
AGO3	0.342331	0.373151	0.269036	0.286795	0.329287	0.241605	0.233762	0.236951	0.344947	0.226785	0.293397	0.364235	0.275594	0.213341	0.282985	0.349883	0.218255	0.411446	0.283168	0.366987	0.296063	0.536626	0.434354	0.314002	0.283833	0.214748	0.30081	0.489055	0.516249	0.295682	0.215887	0.23454	0.238451	0.213407	0.215181	0.492433	0.338253	0.407198	0.951369	0.224167	0.254536	0.33507	0.312856	0.282801	0.536279	0.951369
ALCAM	0.432925	0.430109	0.0805304	0.0767899	0.148559	0.084695	0.114096	0.157003	0.0762634	0.295792	0.0769701	0.183622	0.200312	0.238438	0.302766	0.253379	0.199182	0.677424	0.24039	0.223978	0.29829	0.0760152	0.217497	0.0901195	0.504663	0.106017	0.111128	0.125412	0.11223	0.238769	0.0775633	0.0860644	0.0762076	0.470154	0.692014	0.522201	0.187476	0.110152	0.143581	0.0887211	0.0772336	0.171565	0.131181	0.0766836	0.296804	0.692014
AMT	0.107761	0.0338226	0.0795836	0.0317085	0.034271	0.0273337	0.0462352	0.0291696	0.0798928	0.0391739	0.0273804	0.0272718	0.0278954	0.0287099	0.0460059	0.0372992	0.054701	0.0274503	0.0440249	0.0276703	0.0314222	0.0488766	0.0553268	0.152493	0.091759	0.122562	0.043911	0.0472818	0.0778026	0.0813461	0.0731458	0.101137	0.0406664	0.13618	0.0309516	0.152983	0.0868614	0.0385496	0.0791956	0.0954281	0.0391713	0.620743	0.380635	0.0651161	0.0287007	0.620743
ANKRD6	0.07266	0.202878	0.363352	0.360668	0.268223	0.396442	0.503662	0.360642	0.315211	0.588721	0.563651	0.267011	0.389035	0.370753	0.296778	0.239578	0.631244	0.317071	0.135755	0.212674	0.141554	0.000905226	0.105974	0.0630749	0.361725	0.230794	0.118324	0.285275	0.764999	0.43782	0.353507	0.472355	0.380195	0.444111	0.552194	0.379413	0.158834	0.0465506	0.47764	0.327526	0.701217	0.23279	0.0384913	0.191131	0.0833603	0.764999
APH1A	1.19317	1.05692	0.146402	0.0813207	0.170285	0.140665	0.176807	0.145458	0.243501	0.282801	0.0952229	0.304121	0.142071	0.189461	0.812198	0.218129	0.639525	0.020131	0.0232928	0.0316455	0.0164576	0.0751921	0.0178969	0.0215575	0.0368643	0.0167764	0.0813484	0.0451929	0.0872748	0.0508372	0.0221533	0.0183948	0.0348635	0.0738463	0.0952695	0.0370936	0.406645	0.0163324	0.0367203	0.141731	0.0165989	0.0919947	0.356356	0.441095	0.0602672	1.19317
ARHGAP18	0.689667	0.404532	0.0905918	0.997177	0.188792	0.0884798	0.0812579	0.03732	0.192563	0.460056	0.963239	0.111452	0.0598639	0.0634233	0.0950622	0.18056	0.205522	0.0200455	0.0266345	0.0810642	0.0278869	0.0272564	0.0365041	0.0213095	0.0288906	0.091957	0.0959956	0.0257824	0.0539528	0.0439051	0.0744348	0.113525	0.0233323	0.0512598	0.0241355	0.0414976	0.0452132	0.22508	0.040879	0.57602	0.0645888	0.115776	0.164384	0.0677926	0.400687	0.997177
ARMC1	0.0318148	0.00764461	0.0652903	0.0448244	0.0999641	0.0686435	0.0524724	0.0380549	0.0527172	0.0535558	0.0645578	0.0377817	0.0429518	0.0610462	0.0708776	0.0665595	0.00818657	0.0153122	0.0310717	0.0374706	0.00764363	0.0731251	0.00740359	0.0296779	0.00878732	0.0156343	0.0102541	0.0560057	0.0485729	0.00990075	0.0683959	0.121086	0.297633	0.0160831	0.086463	0.0420046	0.388652	0.149538	0.0815482	0.126411	0.131675	0.285989	0.0102474	1.32819	0.276459	1.32819
ASF1B	0.0264897	0.0114849	0.0161314	0.0489391	0.00107059	0.00114065	0.0128637	0.0129329	0.000116234	1.72903e-05	1.88548e-05	0.00456908	0.0103824	0.0147036	0.0013313	0.00472351	0.421783	0.35241	0.432592	0.43427	0.430039	1.03028	0.627634	0.69863	0.310838	1.4128	1.17677	0.00658825	0.0424279	0.128727	0.116217	0.0436683	0.00247633	0.0640749	0.042146	0.919952	0.00152642	0.26552	2.98058e-05	0.4407	0.185542	0.0313552	0.0256759	0.274838	0.0941473	1.4128
ATP1A3	0.346861	0.420093	0.127065	0.136153	0.119879	0.172224	0.331953	0.240544	0.104468	0.208329	0.149351	0.190485	0.158887	0.147435	0.137634	0.207061	0.283852	0.122343	0.148667	0.15114	0.1515	0.138855	0.101041	0.17115	0.102378	0.128379	0.162265	0.102527	0.261236	0.406163	0.167064	0.279596	0.13863	0.176574	0.202058	0.168587	0.31686	0.115174	0.108312	0.180951	0.371713	0.269705	0.167207	0.102053	0.110033	0.420093
AURKC	0.425566	0.423232	0.528534	0.658004	0.575758	0.508826	1.12589	0.903638	0.490407	0.691945	0.953597	0.607481	0.774326	0.643134	0.550887	0.521882	0.545096	0.501008	0.426796	0.444992	0.430955	0.492738	0.498395	0.437569	0.582031	0.49698	0.436214	0.436051	0.646782	0.615403	0.528731	0.426935	0.543374	0.515393	0.688216	0.531298	0.418493	0.832494	0.696134	0.489848	0.839584	0.764656	0.458166	0.524125	0.737511	1.12589
BBIP1	0.227882	0.184862	0.129765	0.191435	0.354063	0.129765	0.226026	0.195015	0.129765	0.129765	0.243089	0.19627	0.198656	0.222085	0.139857	0.143034	0.15121	0.595408	0.129765	0.216947	0.307835	0.152272	0.207684	0.337906	0.194015	0.318704	0.134155	0.611117	0.150968	0.489822	0.136529	0.13806	0.240485	0.150526	0.173599	0.176471	0.146825	0.22087	0.329879	0.216732	0.390688	0.6957	0.18127	0.13766	0.14467	0.6957
BICC1	0.126394	0.262188	0.118485	0.457495	0.239113	0.157365	0.0737159	0.056399	0.254524	0.198242	0.171647	0.149592	0.149945	0.345848	0.639035	0.052599	0.420435	0.0328295	0.0325098	0.0577013	0.125926	0.043257	0.0424707	0.0839274	0.0437604	0.0742603	0.0618794	0.0331201	0.0595515	0.0380873	0.0564188	0.0321219	0.0281429	0.749053	0.426137	0.0446339	0.486776	0.0282966	0.48969	0.883311	0.0731087	0.256783	0.600004	0.128827	0.0314508	0.883311
BRCC3	0.316953	0.316953	0.801356	0.802039	0.916083	0.708092	0.578199	1.19552	0.576025	0.84476	0.523473	0.907809	0.531384	0.642812	0.738842	0.631247	0.354281	0.841049	0.870817	0.852483	0.883229	3.2974	1.60387	1.15586	0.624527	2.76258	3.10087	1.51296	0.568947	0.339513	0.42681	0.445119	0.775192	0.51788	0.82621	0.391413	0.332781	0.421357	0.451329	0.655733	0.573967	1.17153	1.06524	1.08223	1.75572	3.2974
C10orf88	0.0526604	0.0533397	0.070055	0.062565	0.151587	0.0740586	0.0406253	0.0809943	0.0193732	0.0175727	0.0201503	0.0182829	0.0645625	0.0455862	0.182646	0.0777514	0.0236181	0.020454	0.151753	0.116308	0.0232623	0.3052	0.0802441	0.269306	0.017574	0.186689	0.226367	0.0467825	0.0481114	0.0190826	0.0297693	0.0327319	0.113078	0.020742	0.0245405	0.0383719	0.0194279	0.0234253	0.0396008	0.0653839	0.0291346	0.128883	0.454373	0.0875694	0.216216	0.454373
C17orf50	0.364722	0.351276	0.391967	0.118514	0.216829	0.364979	0.277413	0.321852	0.206043	0.21417	0.118514	0.318746	0.241188	0.247237	0.212127	0.144637	0.134008	0.3965	0.118514	0.145385	0.126714	0.336309	0.513948	0.229729	0.245844	0.574395	0.419219	0.477188	0.608715	0.35762	0.387294	0.602389	0.445619	0.3943	0.34462	0.268209	0.118745	0.120672	0.136753	0.748793	0.525855	0.347344	0.149365	0.340955	0.234308	0.748793
C1orf56	1.5827	1.49885	0.313846	0.602681	0.503794	0.313846	1.21918	0.99703	0.313846	0.313846	0.579412	1.20261	0.464919	1.20288	0.730167	1.32844	0.399323	0.61223	0.325608	0.474272	0.313846	0.835591	0.468137	1.33635	0.32044	0.315472	0.313962	0.356708	0.39397	1.23453	0.777802	1.00415	0.365599	0.737946	0.938419	0.414663	0.383496	0.32029	1.22811	1.24209	0.818612	0.349668	0.817713	0.508779	0.315013	1.5827
C4orf50	0.0151022	0.0151022	0.0210441	0.0631342	0.0208048	0.0288241	0.0186029	0.18402	0.0151706	0.0230582	0.0695522	0.0383608	0.079699	0.0283426	0.0537028	0.160678	0.0295698	0.15864	0.0152427	0.0276646	0.153933	0.146864	0.139488	0.238997	0.112027	0.0207502	0.0988895	0.168491	0.0257062	0.0167801	0.366714	0.175035	0.604568	0.015681	0.0166699	0.026646	0.149882	0.0709775	0.0459228	0.104084	0.13461	0.0152165	0.0664773	0.121351	0.0477599	0.604568
C9orf72	0.155485	0.129994	0.13223	0.148918	0.178914	0.126993	0.129896	0.130807	0.126212	0.186816	0.163689	0.128085	0.131704	0.151739	0.137547	0.129707	0.36139	0.560684	0.378541	0.376213	0.401212	0.279202	0.346176	0.43344	0.702839	0.239867	0.177733	0.206124	0.577515	0.577831	0.621167	0.76544	0.901657	0.239835	0.283305	0.330751	0.384249	0.170543	0.156337	0.705508	0.203344	0.312327	0.408475	0.329033	0.312604	0.901657
CAMK1	0.00139865	0.00494831	0.015935	0.00992582	0.00117655	0.0197415	0.00259598	0.0142607	0.0644632	0.0474749	0.00794611	0.00442304	0.0028356	0.00135724	0.00203707	0.00319285	0.00117949	0.004085	0.0520093	0.00269219	0.00117734	0.0633298	0.00309295	0.394055	0.001276	0.00157062	0.00312915	0.00356952	0.0105728	0.00118281	0.0300329	0.0403437	0.0298498	0.0309265	0.00120596	0.013883	0.146293	0.145454	0.0257356	0.00596444	0.0344213	0.00332879	0.0241589	0.575219	0.140218	0.575219
CASTOR1	0.0755802	0.0258503	0.213456	0.0224995	0.0221842	0.288383	0.0197354	0.0234243	0.0197351	0.137066	0.0349039	0.019831	0.0285047	0.0208779	0.027775	0.0262046	0.362895	0.913895	0.618116	0.247484	0.704851	0.843907	1.13548	1.2128	0.60431	0.677804	0.667806	0.0217938	0.262082	0.480347	1.28599	1.71751	0.0317917	0.0258378	0.342393	0.460163	0.0409749	1.13794	0.0224315	0.122945	0.332586	0.0205375	0.544676	0.164224	0.131179	1.71751
CCDC151	0.0149826	0.224648	0.302297	0.601104	0.442348	0.268199	0.470902	0.441949	0.575758	0.690997	0.387066	0.37833	0.582207	0.446556	0.456552	0.437189	0.0134202	0.666329	0.624351	0.354894	0.556347	0.0834743	0.416051	0.122076	0.507701	0.00904847	0.00558839	0.280996	0.149864	0.669421	0.422352	0.307749	0.385706	0.66048	0.406986	0.159688	1.17528	0.126211	0.0484225	0.247908	1.52182	0.0383654	0.00615849	0.0789445	0.265796	1.52182
CCDC92B	0.309339	0.309339	0.309339	0.309339	0.309339	0.309339	0.309339	0.309339	0.309339	0.309339	0.309339	0.309339	0.309339	0.309339	0.309339	0.309339	0.309339	0.309339	0.309339	0.309339	0.309339	0.309339	0.309339	0.309339	0.309339	0.309339	0.309339	0.309339	0.309339	0.309339	0.309339	0.309339	0.309339	0.309339	0.309339	0.309339	0.309339	0.309339	0.309339	0.309339	0.309339	0.309339	0.309339	0.309339	0.309339	0.309339
CD109	0.00880894	0.0130097	0.0158032	0.0297796	0.00950033	0.0234792	0.00955675	0.136734	0.0257474	0.0114915	0.0120281	0.00929744	0.00860836	0.00927577	0.00906766	0.0265342	0.0149792	0.0421456	0.0310942	0.0589441	0.0185231	0.223212	0.124135	0.0663627	0.0417637	0.00949706	0.0513159	0.00855671	0.00909501	0.0220535	0.0261425	0.0508908	0.114603	0.117506	0.060079	0.0250716	0.0389082	0.358931	0.550898	0.0403078	0.0762338	0.0367164	0.0192901	0.411767	0.397178	0.550898
CDC25B	0.677554	0.697805	0.465387	0.474202	0.475621	0.490299	0.520247	0.475114	0.494081	0.460807	0.485469	0.499562	0.552038	0.471578	0.48316	0.495305	0.997166	0.558369	0.630834	0.473621	0.637254	0.491979	0.592831	0.45516	0.604468	0.563793	0.522549	0.586936	0.628543	0.630238	0.5394	0.571855	0.455353	0.460956	0.465959	0.56568	0.45578	0.510242	0.898478	0.468363	0.622903	0.5358	0.500179	0.500717	0.45717	0.997166
CDKN2A	0.170693	0.254682	0.364827	0.981961	0.90312	0.422788	0.171257	0.628405	0.137257	0.562871	0.603961	0.602488	0.484948	0.407199	0.314973	0.437846	0.267476	0.676201	0.433938	0.591379	0.677534	0.339916	0.611882	0.164702	0.482539	0.352377	0.424717	0.412685	0.265637	0.371166	0.520903	0.397693	0.501719	0.428907	0.294217	0.156655	0.670405	0.137793	0.426371	0.229204	0.305047	0.246138	0.500757	0.271426	0.56571	0.981961
CEP170	0.0920738	0.0476193	0.0308852	0.150242	0.16707	0.0295986	0.0559331	0.0296413	0.0501663	0.0402802	0.0958221	0.0307894	0.0604823	0.034291	0.212382	0.0295677	0.163854	0.0804055	0.0293581	0.0568666	0.427718	0.065458	0.12462	0.0461352	0.055985	0.0860731	0.0846911	0.243107	0.0459007	0.120168	0.0527596	0.103412	0.0353024	0.0832141	0.0882222	0.291116	0.0618185	0.102447	0.479567	0.0436197	0.0434705	0.193371	0.0663256	0.125306	0.0599573	0.479567
CGB8	0.20651	0.238348	0.198666	0.198868	0.210349	0.198666	0.251063	0.205194	0.198666	0.23241	0.248138	0.22524	0.242443	0.204585	0.207776	0.201451	0.223396	0.477451	0.262642	0.222333	0.198666	0.240762	0.323895	0.198784	0.342944	0.275494	0.320751	0.199737	0.295605	0.233566	0.199907	0.220568	0.216211	0.229839	0.441581	0.199023	0.587654	0.306444	0.543208	0.261616	0.228051	0.202315	0.305977	0.276099	0.390021	0.587654
CHST11	0.756961	0.678466	0.546389	0.74419	0.742889	0.547001	0.527691	0.532299	0.611571	0.546634	0.577831	0.562643	0.559086	0.560463	0.556424	0.535401	1.06036	0.535326	0.570357	0.541641	0.54429	0.527982	0.576943	0.527735	0.530569	0.535533	0.530568	0.546377	0.550047	0.554534	0.527612	0.527554	0.568463	0.576844	0.532054	0.529468	0.56407	0.664363	0.844142	0.814686	0.531563	0.527824	0.585519	0.592711	0.60186	1.06036
CLDN5	0.0130879	0.0130879	0.144682	0.137049	0.248178	0.14595	0.219206	0.153233	0.184268	0.167	0.0799175	0.424841	0.251665	0.188773	0.318781	0.217968	0.0604949	0.0711174	0.153987	0.0800834	0.0990325	0.127389	0.182072	0.0945194	0.185225	0.0213514	0.197	0.425897	0.113901	0.101164	0.0248621	0.0683987	0.599826	0.0910798	0.276371	0.057276	0.0183735	0.0603793	0.0221593	0.0172401	0.0232535	0.275053	0.123351	0.483957	0.245268	0.599826
CMKLR1	0.121697	0.0464386	0.0441648	0.0397551	0.0356844	0.0353447	0.0806863	0.0453089	0.0976121	0.0359752	0.0467497	0.0358236	0.0434985	0.0350645	0.0541987	0.0357702	0.0373285	0.0756205	0.0736797	0.116234	0.123966	0.0353541	0.0468066	0.0462099	0.0373495	0.0678978	0.0356883	0.081817	0.0355133	0.0405339	0.0416381	0.0402885	0.045843	0.076598	0.201555	0.0907328	0.647312	0.61142	0.327183	0.230305	0.0393234	0.129554	0.104782	0.157033	1.18746	1.18746
COG8	0.158572	0.172106	0.293297	0.163059	0.157279	0.275878	0.368693	0.178475	0.356269	0.32411	0.277413	0.198388	0.245114	0.283535	0.448867	0.184244	1.14895	0.179798	0.248816	0.373314	0.160511	0.187141	0.162268	0.167512	0.165166	0.273146	0.315878	0.284823	0.495211	0.22809	0.210332	0.320192	0.189202	0.174495	0.158081	0.325362	0.233115	0.402533	0.157339	0.157055	0.160276	0.2385	0.579755	0.53352	0.467717	1.14895
CORO1B	0.0616967	0.123851	0.033688	0.0331161	0.0354398	0.0329795	0.102131	0.0734313	0.0585362	0.0336177	0.032278	0.0355839	0.0384212	0.0321438	0.0353923	0.0329387	0.0756233	0.030834	0.0315929	0.0307291	0.0408298	0.375021	0.0632209	0.160198	0.0450684	0.038801	0.0749814	0.111396	0.0376951	0.102688	0.159573	0.353312	0.0445825	0.410133	0.317691	0.102129	0.0601041	0.7749	0.58419	0.0686659	0.0476789	0.0634618	0.258771	0.0540382	0.330343	0.7749
CRAMP1	0.943312	0.70875	0.450489	0.459399	0.471082	0.450558	0.497107	0.468134	0.51429	0.669416	0.490499	0.600426	0.534349	0.496751	0.451704	0.538847	0.488122	0.629044	0.450564	0.450568	0.450777	0.476671	0.450889	0.54776	0.454224	0.453423	0.538496	0.453425	0.475673	0.537003	0.504893	0.554217	0.490051	0.481182	0.622141	0.487386	0.528466	0.485742	0.662162	0.554104	0.471746	0.880848	0.473659	0.500625	0.580275	0.943312
CSHL1	0.378527	0.278104	0.318457	0.648231	0.538618	0.319182	0.313465	0.286482	0.335953	0.392833	0.378006	0.307202	0.415083	0.405316	0.385128	0.328907	0.494172	0.524608	0.403122	0.544271	0.407019	0.770339	0.588966	0.33257	0.540839	0.277053	0.278896	0.443174	0.277514	0.277213	0.303167	0.277305	0.431997	0.279357	0.413521	0.455236	0.277098	0.381599	0.277607	0.503987	0.334931	0.279522	0.34927	0.468919	0.320745	0.770339
CTRL	0.012031	0.00529607	0.138161	0.0030026	0.189454	0.0765844	0.0791927	0.0888297	0.0793627	0.141978	0.0030026	0.0706693	0.0419239	0.065108	0.088613	0.0571481	0.600673	0.020925	0.00696838	0.00301531	0.00400575	0.00406707	0.00955449	0.00351439	0.0173247	0.00349363	0.168821	0.0514017	0.00404851	0.00658418	0.00902453	0.0046517	0.0471305	0.478516	0.0615187	0.00660928	1.35786	0.161076	0.00375225	0.0633651	0.187157	0.00322602	0.988467	0.0378786	0.0734189	1.35786
CYC1	0.246301	0.286392	0.482438	0.514479	0.500607	0.512502	0.209831	0.37312	0.409334	0.389833	0.459585	0.445651	0.262315	0.486605	0.517532	0.339803	0.102686	0.470706	0.356602	0.453967	0.339062	0.659669	0.642026	0.712503	0.587612	0.613511	0.685039	0.19934	0.36021	0.258041	0.549595	0.313886	0.13991	0.109645	0.388926	0.362615	0.0483978	0.079549	0.181929	0.298413	0.237426	0.237526	0.192397	0.0702415	0.0935992	0.712503
DAPK2	0.581202	0.551438	0.554586	0.632118	0.542159	0.559456	0.661502	0.631009	0.538833	0.625779	0.544786	0.623198	0.574005	0.554659	0.538116	0.611153	1.21186	0.541121	0.538336	0.577109	0.563972	0.556572	0.560104	0.562666	0.558254	0.556525	0.568719	0.550722	0.662014	0.545581	0.576061	0.617295	0.562462	0.826153	0.575963	0.541492	0.583825	0.53985	0.967748	0.547691	0.670535	0.874423	0.845103	0.685534	0.538032	1.21186
DDN	0.127352	0.0335833	0.0341415	0.0312733	0.0318652	0.0430691	0.0341732	0.0470862	0.11615	0.0349368	0.086147	0.0326043	0.112602	0.0399038	0.0546551	0.050077	0.563883	0.101024	0.0401798	0.0313483	0.0463213	0.0418932	0.107271	0.0770766	0.0345602	0.0315989	0.0319222	0.0367902	0.36073	0.156453	0.03182	0.0360862	0.0474098	0.0601502	0.0976767	0.109874	0.0521645	0.0348501	0.0553947	1.62721	0.0406723	0.112392	0.0313094	0.0333765	0.0357402	1.62721
DENND1A	0.070144	0.0858667	0.142929	0.15802	0.116553	0.121456	0.0686733	0.0848088	0.0813531	0.0702471	0.104593	0.132515	0.0727442	0.067462	0.079552	0.0724629	0.0747176	0.0668529	0.315996	0.126887	0.078786	0.133914	0.124144	0.117941	0.137564	0.146149	0.159758	0.0868612	0.0699806	0.21991	0.122005	0.0968986	0.068733	0.173902	0.0669763	0.0790805	0.0696305	0.65351	0.160187	0.0962587	0.0799421	0.098319	0.409346	0.176563	0.374631	0.65351
DIO1	0.132765	0.132765	0.242836	0.220054	0.223418	0.231663	0.133423	0.271158	0.189409	0.205517	0.242269	0.158357	0.133141	0.183281	0.155009	0.143012	0.181887	0.318861	0.328856	0.20431	0.195814	0.200596	0.257429	0.396403	0.298266	0.310216	0.356041	0.28889	0.133016	0.272295	0.180741	0.147232	0.137059	0.360946	0.438266	0.543611	0.168039	0.379689	0.260958	0.295263	0.407626	0.668647	0.222678	0.329025	0.759707	0.759707
DNAJA4	1.30467	1.08816	0.6351	0.56951	0.52651	0.59517	0.46081	0.51093	0.402873	0.196846	0.340679	0.499494	0.25711	0.398075	0.259897	0.365006	0.409349	0.282461	0.267721	0.375979	0.244314	0.586418	0.373582	0.228657	0.290278	0.405866	0.326528	0.477246	0.713262	0.623066	0.610053	0.658176	0.310496	0.192691	0.198106	0.239981	0.685824	0.71287	0.364001	0.225607	0.192702	0.1963	0.20318	0.211542	0.647085	1.30467
DPEP1	0.599412	0.604692	0.76563	0.634286	0.639471	0.686246	0.667191	0.604935	0.6554	0.599491	0.623036	0.65611	0.657209	0.598737	0.605989	0.659728	0.787715	0.605473	0.916753	0.934634	1.18155	0.659494	0.871208	0.667857	0.91279	0.787487	0.829587	0.888938	0.693577	0.681775	0.814067	0.797213	1.20489	1.08258	0.66913	1.63953	0.617934	0.999132	0.602352	0.775508	0.851786	0.746282	0.713974	0.598324	0.606928	1.63953
DUS1L	0.287769	0.264829	0.377191	0.306851	0.607859	0.35492	0.025487	0.0376371	0.393176	0.116512	0.264408	0.111149	0.418195	0.266903	0.0560848	0.200658	0.1653	0.0303001	0.0389305	0.0686392	0.00199307	0.00296192	0.00733837	0.00874285	0.0294445	0.0515556	0.00740028	0.0145773	0.0118069	0.00205311	0.0253857	0.0179754	0.0610134	0.03464	0.0131163	0.00538163	0.14291	0.0120996	0.282897	0.156659	0.170873	0.0251661	0.0824948	0.0269632	0.103107	0.607859
ECSCR	0.797442	0.488331	0.548242	0.464874	0.466071	0.564559	0.464874	0.464874	0.464874	0.464874	0.464874	0.464971	0.608644	0.609093	0.464874	0.558552	0.47014	0.472815	0.464874	0.488145	0.473226	0.549143	0.497004	0.657445	0.481261	0.498279	0.509066	0.552787	0.546705	0.552023	0.464964	0.481204	0.464899	0.465065	0.564823	0.472858	0.656348	0.594296	0.802868	0.494616	0.604191	0.486528	0.710023	1.49809	0.59529	1.49809
EI24	0.202238	0.404412	0.763179	0.182937	0.553675	0.866642	0.568291	0.0544026	0.107768	0.0419269	0.105262	0.0628716	0.254185	0.148385	0.0560558	0.539009	0.0960507	0.121858	0.16935	0.0463986	0.11343	0.457596	0.0420262	0.727968	0.153256	0.732548	0.661285	0.064541	0.139591	0.337899	0.154628	0.0791896	0.225513	0.0427958	0.0474916	0.0421932	0.303423	0.085242	0.064456	0.822015	0.0547831	0.0423729	0.0419758	0.0778668	0.195735	0.866642
ELOVL5	0.0069854	0.125189	0.135374	0.05153	0.00292294	0.0779551	0.380861	0.428932	0.196536	0.0393213	0.00691793	0.137896	0.00285565	0.117758	0.426985	0.122809	0.691337	0.00226915	0.00223963	0.0438489	0.0135606	0.0801211	0.0205749	0.0385394	0.00449781	0.00288799	0.0153083	0.0802208	0.00709753	0.00943212	0.00846467	0.00380871	0.0227249	0.0330514	0.080032	0.106836	0.177272	0.0856037	0.0401919	0.0539721	0.115208	0.742026	0.0247628	0.845051	0.19914	0.845051
EPGN	1.72886	1.7631	1.83173	1.75957	1.76487	1.82856	1.73362	1.84961	1.99752	1.72073	1.70096	1.68959	1.71393	1.72345	1.73377	1.72212	1.78987	1.68575	1.69957	1.71555	1.68959	2.52498	2.22447	1.68751	1.68388	2.09906	2.00869	1.68573	1.93845	1.82227	1.93324	1.89388	1.82962	1.69101	1.70607	1.68699	1.7269	1.68608	1.71685	1.70345	1.72029	1.8257	1.71066	1.68516	1.68775	2.52498
ESCO1	0.00389417	0.00366299	0.0745289	0.00359017	0.0130674	0.0879088	0.0177344	0.164569	0.00805698	0.00430895	0.0914253	0.00334383	0.0268879	0.0253784	0.0270412	0.0561931	0.0867822	0.0723852	0.159171	0.305069	0.0179585	0.593974	0.185296	0.0618385	0.0293768	0.263938	0.267792	0.0800583	0.0877783	0.0527119	0.204251	0.133226	0.180019	0.0184463	0.0166498	0.0458745	0.004588	0.0658857	0.0189309	0.00448036	0.202102	0.0248336	0.00859221	0.00692341	0.15462	0.593974
F11R	0.106303	0.0416428	0.0428599	0.061286	0.0538649	0.0402309	0.051479	0.0363064	0.0475601	0.151113	0.0994171	0.0396944	0.0495037	0.0507883	0.0381969	0.0568909	0.048884	0.165528	0.142061	0.0606754	0.145993	0.0854567	0.0977779	0.180757	0.221272	0.0345062	0.0385484	0.0661431	0.12791	0.0747922	0.108791	0.10356	0.308707	0.167656	0.212322	0.278581	0.128674	0.0498662	0.110863	0.0355845	0.146272	0.0533721	0.139466	0.0345618	0.035215	0.308707
FAM161B	0.418866	0.540586	0.382976	0.00347649	0.0744223	0.368334	0.0792159	0.0042741	0.813041	0.00433781	0.00276933	0.0531288	0.00286629	0.0275283	0.240043	0.0685334	0.239512	0.00235762	0.00364461	0.00404545	0.0638445	0.0515876	0.0424329	0.0307922	0.0180275	0.0323858	0.0263193	0.010384	0.0255586	0.00910391	0.0151398	0.00784059	0.02573	0.113949	0.0688175	0.132705	0.0278027	0.413229	0.00574745	0.0174997	0.0580585	0.00531631	0.0245437	0.0547709	0.23274	0.813041
FAM24B	0.536562	0.261289	0.154464	0.013444	0.145893	0.177092	0.0181275	0.124026	0.00661221	0.117165	0.267958	0.00822366	0.224036	0.107018	0.0635538	0.0833589	0.379715	0.140391	0.0401716	0.0193458	0.170165	0.403876	0.323362	0.26999	0.0719469	0.0130387	0.334088	0.322862	0.0921248	0.0264878	0.0498206	0.0798536	0.0684971	0.20241	0.109695	0.134746	0.575423	0.0317482	0.686229	1.02511	0.00874952	0.0105494	0.0157669	0.0100689	0.454573	1.02511
FARSB	0.141741	0.230692	0.149377	0.382381	0.304102	0.20278	0.166523	0.169214	0.287193	0.592783	0.307469	0.249686	0.179178	0.184228	0.185179	0.186371	0.277086	0.151239	0.144388	0.156465	0.149744	0.162784	0.141872	0.149506	0.197173	0.147143	0.146245	0.21697	0.167769	0.186096	0.163823	0.18118	0.339061	0.252247	0.307909	0.211939	0.509786	0.185838	0.304007	0.155517	0.141333	0.196336	0.306313	0.71685	0.141643	0.71685
FCGBP	1.77731	1.77731	1.77731	1.77731	2.04219	1.77731	1.79574	1.77856	1.77731	1.77731	1.77731	1.77731	1.97868	2.00449	1.82808	1.93689	1.81089	1.83522	1.77731	2.01448	2.14037	1.8948	1.80798	1.9691	1.86613	1.78047	1.79506	1.78245	1.78361	1.79316	1.77738	1.83034	2.08175	1.84395	1.85448	1.89584	1.84838	2.64859	1.78597	2.3872	2.08012	1.96342	2.01497	2.58366	1.95748	2.64859
FHAD1	0.0998736	0.0438804	0.00607287	0.00492659	0.0219114	0.0150545	0.196638	0.125177	0.00466113	0.0306515	0.0333185	0.0139283	0.00518182	0.0311033	0.0747831	0.00413905	0.0126813	0.181021	0.0121779	1.10256	0.265274	0.225565	0.184698	0.00308292	0.458636	0.292141	0.287974	0.219664	0.42183	0.336499	0.297744	0.76796	0.307051	0.164311	0.251344	0.120128	0.0127483	1.07108	0.0173254	0.0532685	0.179456	0.108519	0.00928092	0.461582	0.576934	1.10256
FNTB	0.481676	0.332729	0.419953	0.283914	0.228842	0.514295	0.551613	0.434189	0.261347	0.479912	0.409893	0.97707	0.314558	0.31303	0.279374	0.585813	1.08695	0.269178	0.555735	0.308127	0.583789	0.35965	0.274091	0.299026	0.543478	0.301781	0.244202	0.229627	0.232903	0.240074	0.235839	0.33867	0.25833	0.537101	0.512092	0.806114	0.501712	1.02416	0.584421	0.385897	0.248954	0.228912	0.383145	0.965658	0.395394	1.08695
FRYL	0.371686	0.23254	0.214484	0.223012	0.325182	0.223148	0.209763	0.202595	0.25417	0.203603	0.265266	0.200285	0.349549	0.258302	0.19853	0.211357	0.421679	0.320945	0.30129	0.378442	0.361104	0.217578	0.319883	0.200954	0.506303	0.273654	0.211205	0.212558	0.236023	0.22586	0.201908	0.207315	0.42264	0.34342	0.394338	0.361543	0.313676	0.205872	0.327179	0.931281	0.20411	0.241535	0.409202	0.238876	0.20843	0.931281
GABRA2	1.00854	1.28875	0.774269	1.22133	0.582688	0.801204	0.504746	0.434382	0.772448	0.798687	0.784214	0.524498	0.821795	0.850612	1.00823	0.722397	0.688681	0.334215	0.194928	0.223796	0.261449	0.205187	0.211253	0.186823	0.315148	0.335139	0.177957	0.620999	0.328547	0.46572	0.177922	0.229135	0.37738	0.526323	0.856692	0.215222	0.505245	0.503583	0.27395	0.688146	0.177981	0.185957	0.307104	0.724431	0.803723	1.28875
GATA5	0.0921193	0.071078	0.111139	0.109428	0.0955511	0.0897581	0.0557558	0.0957592	0.0511701	0.0494194	0.0489153	0.0681418	0.0492357	0.0513796	0.124223	0.0496215	0.091396	0.106542	0.420069	0.364345	0.113119	0.0670597	0.0706789	0.106263	0.10121	0.0804755	0.0544284	0.0489543	0.109652	0.146036	0.100366	0.0565721	0.0476173	0.0836641	0.299256	0.114716	0.149996	0.552388	0.462339	0.426115	0.13724	0.0477171	0.729244	0.0788645	0.389306	0.729244
GFRA4	0.868868	0.78833	0.420137	0.641938	0.468727	0.487461	0.871911	0.691044	0.850249	0.635769	1.04271	0.751442	0.40428	0.585719	0.0548557	0.939133	0.435241	0.14808	0.0328407	0.31229	0.19649	0.448416	0.244452	0.25178	0.407753	0.243271	0.235967	0.346616	0.509806	0.567269	0.149053	0.150928	0.241528	0.128918	0.284974	0.331155	0.0807128	0.378302	0.0651055	1.09175	0.536928	1.21806	0.0237981	0.156702	0.156739	1.21806
GLIPR2	2.13404	1.54221	0.687955	1.52271	1.35846	0.702661	0.849848	1.01889	1.04991	1.05956	1.13606	0.803962	1.1351	1.11405	1.33699	0.873718	1.31014	0.674107	0.636343	0.614456	0.70796	0.60778	0.61222	0.68789	0.606683	0.624618	0.649698	0.640875	0.695927	0.616073	0.661523	0.667574	0.753824	0.89048	1.08268	0.71408	0.802027	0.606435	0.983266	0.788325	0.668051	0.731678	1.06999	0.63662	0.626486	2.13404
GNRH1	0.326247	0.0207424	0.0215391	0.00563943	0.00792012	0.0243121	0.0322027	0.0163235	0.00543112	0.0749256	0.00604467	0.056083	0.046855	0.0437713	0.00959397	0.0235657	0.540308	0.0156495	0.0217681	0.0374778	0.0525465	0.0801502	0.00632782	0.122417	0.0187614	0.00588784	0.0141315	0.00593855	0.0174457	0.0377321	0.0167775	0.00587902	0.00543176	0.00693708	0.0160924	0.0099841	0.266261	1.04304	0.14766	0.191913	0.16936	0.0126938	0.0463689	0.0910687	0.289549	1.04304
GPR12	0.927143	0.960366	0.919858	0.919253	0.919097	0.922233	0.918993	0.927584	0.982121	0.922981	0.962219	0.919997	0.987766	0.93457	0.931835	0.919043	0.919338	0.920523	0.968225	0.960733	0.97388	0.931381	0.919527	0.923473	0.918744	0.986642	0.928614	0.920233	0.934168	0.918762	0.928051	0.927531	0.936149	0.942539	0.919286	1.10352	0.992175	0.919969	0.938588	0.968187	0.951833	0.982463	1.13097	1.02287	0.938667	1.13097
GRAMD2A	0.185822	0.193133	0.166768	0.181898	0.15997	0.169167	0.122254	0.222274	0.116405	0.174265	0.117767	0.18028	0.316914	0.235928	0.174077	0.178208	0.755517	0.117815	0.136956	0.149138	0.155495	0.163038	0.12152	0.455888	0.193507	0.145528	0.121363	0.120423	0.167899	0.116593	0.116846	0.11845	0.170161	0.238709	0.116431	0.134429	0.149366	0.261275	0.288105	0.350424	0.135592	0.200662	0.265828	0.120955	0.221757	0.755517
GSTO2	0.305334	0.392777	0.55673	1.21598	1.15897	0.524418	0.920687	0.796571	0.749167	1.3215	1.02624	1.18654	0.915854	1.1295	1.20806	0.886867	1.26961	0.909279	0.482143	0.539147	1.01885	1.02844	0.837614	0.984558	0.772796	0.866817	0.813982	0.906621	0.537369	0.653166	0.295218	0.319772	0.501203	0.885052	0.628436	1.4746	0.300278	1.01124	0.300739	0.295771	0.301681	0.45335	0.638637	0.589381	1.55527	1.55527
HACD4	1.25308	1.26324	1.30718	1.29304	1.31023	1.31183	1.31638	1.24499	1.27259	1.26206	1.34661	1.24469	1.30323	1.24367	1.2728	1.24384	1.24444	1.25187	1.24377	1.29993	1.25503	1.31275	1.32887	1.30425	1.24442	1.26248	1.29135	1.24724	1.27653	1.30843	1.24594	1.2486	1.32722	1.44008	1.49803	1.47049	1.25527	1.2436	1.45247	1.30031	1.25937	1.4938	1.59059	1.34959	1.25575	1.59059
HECA	0.0369075	0.109728	0.0500745	0.726182	0.334131	0.0602352	0.0600096	0.0996881	0.287	0.0307519	0.354843	0.051427	0.0311679	0.0401656	0.104786	0.0651545	0.244873	0.0330936	0.0680316	0.0712601	0.150353	0.0459025	0.0806342	0.0402038	0.0729776	0.0499285	0.0358857	0.0566299	0.15472	0.0986013	0.0312566	0.031084	0.031003	0.433929	0.0735239	0.096452	0.151381	0.182025	0.038214	0.193785	0.0345227	0.178306	0.988325	0.0657874	0.114646	0.988325
HIST1H2AG	0.964956	0.964956	0.975341	1.02727	0.975041	0.980111	1.04273	1.06039	0.964956	0.995152	0.987346	0.9712	1.00652	0.995564	0.971829	0.971676	1.03016	0.985132	0.964956	1.00173	0.98916	0.966516	0.969075	0.997093	1.13492	0.997537	0.975293	1.05106	0.965982	0.975082	1.0874	0.967009	1.11532	1.15075	0.988839	0.989767	0.984153	1.32193	0.971422	1.01254	1.83414	0.979426	0.970664	1.44007	1.15209	1.83414
HMGCL	0.18521	0.167684	0.259399	0.281371	0.311354	0.274442	0.531498	0.690997	0.268486	0.628632	0.301505	0.337626	0.691018	0.77563	0.521103	0.570667	0.168818	1.30108	1.13967	0.809217	1.31691	1.18328	1.43928	0.504203	1.33459	1.23609	1.04229	0.498838	0.728447	0.732179	0.73686	0.683413	0.929786	0.401671	0.55241	1.20258	0.324709	0.384868	0.232409	0.303065	0.758633	0.389288	0.2895	0.396717	0.365396	1.43928
HP1BP3	0.182146	0.183895	0.174277	0.202596	0.289983	0.174699	0.225083	0.179202	0.244638	0.182919	0.20694	0.173712	0.192912	0.19594	0.227961	0.172958	0.438847	0.445562	0.317395	0.290771	0.365302	0.384108	0.429367	0.43235	0.294015	0.282266	0.255589	0.184182	0.174241	0.17467	0.185364	0.207495	0.177764	0.259142	0.192588	0.217797	0.376013	0.216546	0.416285	0.184204	0.181406	0.189487	0.17392	0.443422	0.23976	0.445562
HSPB3	0.462451	0.622776	0.437777	0.249813	0.367234	0.416743	0.445791	0.687992	0.503573	0.303552	0.478645	0.673571	0.370055	0.339031	0.444484	0.432062	0.394529	0.691547	0.821638	0.869439	0.587729	1.14812	1.15329	0.264054	0.694602	1.1363	1.08796	0.47228	0.821793	0.658962	0.783274	0.714675	0.254947	0.271877	0.254993	0.199384	0.354709	0.34361	0.207334	0.361813	0.583724	0.198374	0.513994	0.350976	0.247175	1.15329
IFI27L1	0.833309	0.774451	0.562368	0.262833	0.183879	0.560869	0.477848	0.338146	0.674254	0.178343	0.79856	0.526727	0.183329	0.207209	0.262034	0.416906	0.361009	0.216701	0.48299	0.660965	0.437232	0.578379	0.453595	0.750124	0.351562	0.490939	0.978282	0.334423	0.326756	0.276346	0.193674	0.199619	0.343326	0.204227	0.251342	0.277966	0.178734	0.869288	0.210614	0.38994	0.904795	0.410051	0.311955	0.178512	0.752641	0.978282
IGSF8	0.804378	0.827382	0.803279	0.818128	0.819378	0.81243	0.832491	0.845148	0.803398	0.805976	0.965633	0.821993	0.816689	0.885974	0.819221	0.805273	0.836602	0.808129	0.8122	0.806478	0.893129	0.894179	0.807207	0.807719	0.806854	0.815782	0.925779	0.924531	0.924136	0.805208	0.839201	0.828936	0.807659	0.810366	0.818191	0.916076	1.58309	0.871276	0.875436	0.86629	0.804611	0.895573	0.87137	0.94093	0.949845	1.58309
ILF3	0.532279	0.494451	0.554492	0.615483	0.651602	0.564574	0.515564	0.554681	0.545841	0.557036	0.506785	0.597654	0.499578	0.54116	0.66173	0.607665	0.496893	0.55204	0.494475	0.510548	0.496695	0.549945	0.694483	0.569771	0.520707	0.5548	0.813867	0.779159	0.559291	0.528246	0.505866	0.50656	0.606283	0.502533	0.502009	0.494128	0.502158	0.968084	0.497472	0.645738	0.532928	0.59661	0.923948	0.946726	0.601383	0.968084
IQCB1	0.0270808	0.0342195	0.015046	0.0789139	0.0615767	0.0181104	0.0116819	0.0553432	0.105332	0.0980549	0.0475422	0.0522552	0.131182	0.119435	0.125824	0.182878	0.0269404	0.0989593	0.0574831	0.0315588	0.0379584	0.229712	0.184718	0.0317823	0.046858	0.123601	0.0695327	0.0816348	0.156834	0.0642405	0.108637	0.0927884	0.0651396	0.00844114	0.0532652	0.0744256	0.04639	0.20543	0.0421366	0.101601	0.018974	0.163706	0.0141986	0.0217002	0.0525414	0.229712
ITGB5	0.257875	0.152667	0.133872	0.219783	0.233981	0.121123	0.119488	0.123485	0.152013	0.122429	0.221367	0.175276	0.134826	0.135632	0.122834	0.124387	0.130418	0.141273	0.148321	0.143187	0.119976	0.146421	0.119003	0.225687	0.123983	0.119162	0.134851	0.172552	0.146862	0.144223	0.143575	0.161898	0.138897	0.26869	0.181041	0.139757	0.286448	0.327661	0.340953	0.899989	0.398671	0.133468	0.251481	0.352489	0.333035	0.899989
KAT7	0.0829759	0.0807177	0.0685223	0.19985	0.122685	0.072401	0.257063	0.193535	0.0642537	0.0579879	0.243655	0.136578	0.0660152	0.134599	0.0580966	0.0995853	0.0655166	0.146814	0.19874	0.113795	0.108147	0.255427	0.0672531	0.0883505	0.223769	0.198999	0.0599714	0.136812	0.152002	0.289751	0.0640208	0.0641071	0.363138	0.132367	0.19754	0.210901	0.312488	0.548093	0.134092	0.331232	0.408925	0.214257	0.0783591	0.413889	0.203083	0.548093
KCNQ1	0.278091	0.311826	0.288123	0.240307	0.255422	0.255368	0.249483	0.332321	0.334946	0.298115	0.267826	0.284002	0.287083	0.29242	0.278552	0.292165	0.230737	0.241127	0.241582	0.230635	0.233426	0.371535	0.310201	0.234976	0.236619	0.23563	0.231759	0.412535	0.461403	0.307772	0.668243	0.605415	1.14743	0.244139	0.610213	0.230823	0.318438	0.239405	1.1127	0.706657	0.882786	0.234546	0.232933	0.328231	0.397119	1.14743
KIAA1211L	0.831938	0.973066	0.785324	0.612438	0.507517	0.793134	0.822677	0.632449	0.545325	0.453951	0.632965	1.01232	0.672191	0.731316	0.656955	0.637864	0.574331	1.62857	0.430083	0.594461	0.568225	1.33225	1.49015	1.95665	0.659988	0.965734	1.04237	0.714086	0.922245	0.480652	0.725875	0.786061	0.73694	1.10448	0.472083	0.634589	0.469668	0.445604	0.444851	0.437254	0.638843	0.78203	0.548763	0.914221	0.499757	1.95665
KLF6	0.673059	0.565629	0.343091	0.0169052	4.80483e-05	0.365353	0.646569	0.219315	0.238798	0.0276381	0.295444	0.743676	0.234218	0.15386	0.262196	0.408595	0.804966	0.00909266	0.021714	0.0135024	0.0287361	0.448744	0.0107642	0.100376	0.0403155	0.00358961	0.0811616	0.420563	0.831304	0.0266427	0.0243684	0.00133094	0.0123602	0.0766633	0.000385807	0.0383287	1.33856	0.0459467	0.022347	0.460721	1.70774e-06	0.0194404	0.0262003	0.237711	0.00833913	1.33856
KPNA6	0.204178	0.192529	0.11648	0.131009	0.196545	0.105528	0.0961697	0.165072	0.120156	0.0898676	0.0857714	0.231545	0.0858679	0.0909734	0.112723	0.13817	0.0846364	0.146554	0.093934	0.115967	0.0857023	0.26223	0.228311	0.164299	0.10162	0.114995	0.14998	0.0851916	0.163299	0.190078	0.117573	0.118866	0.443854	0.104493	0.107231	0.101125	0.0979319	0.138599	0.170224	0.0901698	0.0815595	0.0885781	0.0995633	0.0844614	0.125076	0.443854
KRTAP19-2	0.640013	0.335214	0.337317	0.333982	0.331915	0.340453	0.342733	0.341165	0.330459	0.331138	0.330808	0.361852	0.331834	0.365315	0.377005	0.339317	0.422602	0.340521	0.330851	0.355822	0.346818	0.685738	0.336917	0.357421	0.686459	0.330487	0.332318	0.34417	0.330676	0.33776	0.331524	0.330466	0.504721	0.345308	0.331425	0.331425	0.371399	0.340191	0.449721	0.338153	0.336977	0.349439	0.517074	0.349017	0.331758	0.686459
LAMB2	0.0138034	0.00702464	0.16096	0.0319274	0.109401	0.181499	0.167263	0.0283567	0.0719505	0.165601	0.0250252	0.0566044	0.194825	0.217511	0.00639856	0.0787141	0.16013	0.0740277	0.0117138	0.0197624	0.00714854	0.0690238	0.0134227	0.00702529	0.120798	0.00716291	0.0319622	0.0106224	0.0939839	0.013438	0.0297052	0.168667	0.218673	0.00652985	0.00952995	0.0106627	0.944076	0.272847	0.365714	0.170905	1.14691	0.846051	0.169477	1.50483	0.447882	1.50483
LDLRAP1	0.75819	0.138326	0.211841	0.420946	0.254336	0.127388	0.100017	0.141661	0.585271	0.474735	0.175676	0.0340143	0.518521	0.52995	0.123203	0.037538	0.121183	0.844235	0.887174	0.518955	0.819378	0.000177443	0.60975	0.106091	0.502543	0.624499	0.444772	0.605266	0.159877	0.310953	0.336717	0.225218	0.296217	0.867428	0.581367	0.683717	0.00517454	0.0261618	0.098186	0.346447	0.410599	0.29443	0.00464685	0.0458247	0.00423073	0.887174
LIN7A	0.430023	0.489414	0.489198	0.432789	0.587404	0.43983	0.335414	0.309474	0.377025	0.601076	0.487922	0.330486	0.458557	0.495207	0.457846	0.357698	0.575392	0.203927	0.20594	0.196059	0.213429	0.239598	0.202587	0.284141	0.233086	0.201321	0.198388	0.25675	0.202277	0.243642	0.212009	0.214976	0.216507	0.279786	0.638793	0.279714	0.366641	0.201783	0.573098	0.742214	0.722511	0.213943	0.208782	0.20076	0.21299	0.742214
LOC101928268	0.271834	0.271834	0.271834	0.271834	0.271834	0.271834	0.271834	0.271834	0.271834	0.271834	0.271834	0.271834	0.271834	0.271834	0.271834	0.271834	0.271834	0.271834	0.271834	0.271834	0.271834	0.271834	0.271834	0.271834	0.271834	0.271834	0.271834	0.271834	0.271834	0.271834	0.271834	0.271834	0.271834	0.271834	0.271834	0.271834	0.271834	0.271834	0.271834	0.271834	0.271834	0.271834	0.271834	0.271834	0.271834	0.271834
LPAR5	0.418537	0.400253	0.287016	0.461579	0.235378	0.273867	0.225544	0.594778	0.390556	0.461832	0.631676	0.284572	0.535835	0.49675	0.225951	0.259971	0.233979	0.123075	0.126934	0.126045	0.159097	0.123075	0.123188	0.144678	0.15961	0.250342	0.194404	0.123676	0.698573	0.598186	0.301112	0.184707	0.210355	0.238104	0.133272	0.301744	0.471821	0.50253	0.122548	0.531928	0.899122	0.161864	0.314583	0.253498	0.578353	0.899122
LRRC59	0.179777	0.203153	0.241327	0.21586	0.200819	0.226214	0.170553	0.284006	0.354208	0.169981	0.217819	0.232082	0.168021	0.167374	0.184593	0.335379	0.38456	0.196534	0.167547	0.177368	0.169395	0.167441	0.177364	0.210956	0.171044	0.447221	0.565275	0.188099	0.167408	0.231205	0.16836	0.204318	0.381458	0.213969	0.167855	0.170063	0.272871	1.02194	0.210963	0.471833	0.167365	0.169552	0.178522	0.269159	0.191088	1.02194
LY6L	0.086071	0.095042	0.0833115	0.167797	0.175887	0.0833115	0.0833115	0.0833115	0.0833115	0.108335	0.090841	0.0857497	0.0833115	0.0833115	0.151435	0.0833115	0.0833115	0.105122	0.0833115	0.0833115	0.121185	0.0841676	0.0880948	0.0833115	0.0833115	0.0877132	0.0836769	0.150863	0.0875401	0.0836327	0.0833115	0.0833115	0.140627	0.143606	0.139618	0.106492	0.143834	0.0854582	0.188621	0.101994	0.10914	0.0914894	0.118165	0.211072	0.0834217	0.211072
MAGEF1	0.933084	0.930458	0.350577	0.307833	0.555322	0.329749	0.516069	0.46309	0.637411	0.335689	0.505397	0.452064	0.246239	0.73744	0.545026	0.422474	0.239481	0.44152	0.762043	0.412455	0.94372	0.428134	0.40971	0.872705	0.370107	0.286816	0.326439	0.30072	0.246399	0.2827	0.266113	0.26395	0.423456	0.551852	0.239697	0.698481	0.5253	0.268541	0.652162	0.252278	0.726672	0.35421	0.252495	0.260798	0.245457	0.94372
MAPK3	0.194005	0.263109	0.311194	0.434042	0.359024	0.348361	0.059503	0.0416892	0.107669	0.0213297	0.273292	0.0238301	0.0347013	0.0397187	0.0465976	0.191469	0.927973	0.262695	0.124538	0.857086	0.172802	0.141085	0.27677	0.0223017	0.192798	0.273197	0.0997856	0.760964	0.092371	0.0643426	0.0795242	0.0403452	0.0203042	0.223109	0.22399	0.569971	0.486174	0.915459	0.566323	0.15516	0.0763811	0.0519473	0.0514462	0.794908	0.253568	0.927973
MCCD1	0.27437	0.180925	0.179349	0.182279	0.18413	0.179534	0.179932	0.180139	0.182049	0.18183	0.189211	0.211439	0.209523	0.216107	0.202313	0.179227	0.190692	0.587866	0.179535	0.237029	0.185522	0.235245	0.229225	0.7972	0.470451	0.179174	0.201166	0.179145	0.252838	0.407674	0.187055	0.187447	0.186564	0.651507	0.241676	1.62562	0.260804	0.179931	0.699788	0.291702	0.223966	0.664963	0.38975	0.298254	0.179205	1.62562
MEI1	0.0939672	0.484121	0.691094	0.832886	0.599925	0.685187	0.333757	0.381062	0.815012	1.34164	0.482681	0.341679	0.728293	0.714372	0.585421	0.525883	0.00467729	0.80059	1.3891	1.626	1.45921	1.39875	1.3598	0.744161	1.28258	1.38002	1.41649	1.33536	0.51518	0.353026	0.788933	0.370013	0.776992	1.86099	1.49105	0.331153	0.0366772	0.238939	0.0198499	0.0376102	0.206765	0.0558996	0.118695	0.0969867	0.024028	1.86099
MGAT5	0.386421	0.387558	1.08264	0.384884	0.391915	1.08392	0.981721	0.962238	0.684996	0.352213	0.505856	0.824747	0.763175	0.901241	0.401802	0.907612	0.405208	0.525612	0.930329	1.21123	1.26299	0.728013	1.11034	0.634705	1.02743	1.10981	0.381735	0.379989	1.04867	0.613481	0.842443	0.483716	0.632547	1.09977	1.23162	1.16321	0.411398	0.430789	0.378518	0.353479	0.593574	1.10456	0.395619	1.01039	0.667545	1.26299
MMAB	0.989187	0.747632	0.481031	0.49851	0.481234	0.501004	0.48648	0.49283	0.486947	0.483402	0.512905	0.4907	0.486126	0.495748	0.476602	0.474425	0.490121	0.488536	0.493884	0.513031	0.481881	0.485904	0.473286	0.622983	0.473375	0.95691	0.953108	0.501814	0.583077	0.616376	0.488186	0.485638	0.481448	0.477271	0.489388	0.582583	0.495314	0.781119	0.509518	0.517208	0.530602	0.746253	0.550853	0.478359	1.06614	1.06614
MPO	0.458206	0.46475	0.515414	0.546461	0.543219	0.513717	0.883274	0.728994	0.457218	0.545368	0.456	0.711413	0.527285	0.512519	0.522186	0.570268	0.493511	0.518618	0.582929	0.552419	0.528245	0.955567	0.792038	0.73399	0.476983	0.606791	0.532821	0.449084	0.610268	0.644672	0.845073	0.815809	0.625693	0.489456	0.753647	0.732165	0.838559	0.450439	1.10714	0.476871	0.569096	0.457711	0.45074	0.458405	0.591618	1.10714
MRPL58	0.181333	0.234503	0.398425	0.317387	0.316292	0.418557	0.537887	0.42507	0.44035	0.315481	0.334254	0.339368	0.347346	0.434644	0.253108	0.35472	0.0994285	0.427467	0.465824	0.417322	0.521922	0.565147	0.767418	0.344324	0.328625	1.45783	1.59509	0.51987	0.539069	0.574653	0.589592	0.615225	0.139209	0.446635	0.349871	0.522085	0.86214	0.098704	0.0914629	0.354537	0.0904693	0.472152	0.207005	0.0866962	0.42203	1.59509
MTA3	0.0360057	0.119122	0.0907649	0.242956	0.445755	0.0553168	0.0177058	0.140781	0.0398285	0.247346	0.116905	0.0473823	0.0161189	0.0367075	0.0547557	0.0261315	0.120608	0.136887	0.155741	0.0192589	0.11074	0.0181145	0.152891	0.150306	0.0394706	0.0951041	0.0342875	0.0435177	0.0225516	0.106231	0.0186935	0.0189522	0.132897	0.0825821	0.591365	0.348716	0.0239959	0.111069	0.184677	0.345315	0.0159808	0.120777	0.426988	0.0407318	0.0546888	0.591365
MVK	0.930293	0.687328	0.818043	0.774452	0.998613	0.824502	0.924833	0.984533	0.91514	0.669746	0.744012	0.895091	0.72593	0.691361	0.684772	0.760317	0.709609	1.09283	1.31029	1.61286	1.21646	1.36693	1.23885	0.795	1.16869	0.541705	0.55099	1.23001	1.41697	0.791936	1.0604	1.00965	0.786595	0.581326	0.638352	0.558425	0.751949	0.614097	0.911651	0.756795	0.958002	0.604744	0.697987	0.541407	0.677776	1.61286
MYOT	0.479233	0.320969	0.101773	0.171189	0.147775	0.101773	0.13885	0.102761	0.101773	0.239774	0.138174	0.412218	0.222253	0.262389	0.27917	0.194656	0.266012	0.101877	0.109442	0.124015	0.101773	0.103114	0.106802	0.118017	0.107935	0.138565	0.142441	0.10412	0.102422	0.103588	0.222671	0.141109	0.1178	0.387721	0.677621	0.110585	0.172885	0.171319	0.751438	0.330899	0.22816	0.106423	0.144611	0.107397	0.101823	0.751438
NAXD	1.25799	1.25799	1.26976	1.3313	1.25801	1.27826	1.26225	1.26588	1.25801	1.53133	1.27437	1.25978	1.32485	1.2728	1.32078	1.27039	1.54842	1.27939	1.26322	1.2597	1.25799	1.28393	1.27281	1.26877	1.25901	1.35329	1.30515	1.2618	1.39831	1.25988	1.26143	1.27254	1.40971	1.35604	1.37887	1.2585	1.28317	1.25922	1.59699	1.30249	1.29108	1.34458	1.25928	1.33007	1.25904	1.59699
NDUFAF5	0.124904	0.228445	0.479219	0.44456	0.448619	0.412488	0.234077	0.473492	0.195082	0.753447	0.242867	0.559614	0.524159	0.60451	1.05135	0.663845	0.129303	0.789905	0.411873	0.376629	0.234167	2.87584	1.47352	0.835364	0.254446	0.575994	0.59891	0.576333	0.282489	0.124178	0.152353	0.172019	0.594706	0.156844	0.620538	0.358678	0.953016	0.0985724	0.212901	0.174767	0.218227	0.379487	0.114034	0.0926514	0.107857	2.87584
NFAM1	0.166737	0.0107957	0.0168086	0.00310593	0.00327384	0.00271281	0.354297	0.234763	0.0782514	0.0398539	0.00777504	0.0993184	0.124016	0.0144494	0.0010076	0.11135	0.0413231	0.103184	0.136308	0.707324	0.310313	0.813088	0.623317	0.233272	0.0828833	0.337838	0.456608	0.0133609	0.310895	0.113066	0.175124	0.107727	0.231821	0.406468	0.177047	0.0879456	0.140289	0.422049	0.00121709	0.00328667	0.000914164	0.00203125	0.0870772	0.388563	0.00164074	0.813088
NKX3-2	0.275563	0.398589	0.233058	0.244312	0.29501	0.23282	0.349997	0.302693	0.321499	0.265736	0.564318	0.46219	0.273698	0.271846	0.237616	0.264738	0.230871	0.419619	0.485988	0.390028	0.427679	0.246444	0.346261	0.296424	0.481202	0.387119	0.359603	0.71272	0.297553	0.233676	0.325507	0.393765	0.561065	0.562678	0.413259	0.439996	0.260254	0.283099	0.236965	0.239484	0.249517	0.320205	0.230726	0.41079	0.232241	0.71272
NOTCH2	0.762363	0.927716	1.21234	1.01409	0.908064	1.18121	0.948578	0.964596	1.16773	0.795922	1.47502	1.31184	0.765807	0.757163	0.807306	0.900587	0.875197	1.61129	2.49121	1.7747	2.06209	1.12726	1.53207	1.48785	1.86814	1.93664	1.98361	2.07486	1.45774	0.986799	1.71987	1.57333	1.15863	2.02532	1.27921	1.35633	0.786223	1.29479	0.830639	1.19919	0.858486	0.710656	1.18612	0.785622	0.877991	2.49121
NR3C2	0.266678	0.208812	0.173061	0.227593	0.344571	0.173061	0.273938	0.620022	0.375549	0.342495	0.4712	0.198769	0.335654	0.326202	0.443825	0.295521	0.225259	0.254216	0.364687	0.196271	0.266715	0.175433	0.238488	0.310831	0.212308	0.727167	0.505555	0.873791	0.331245	0.280967	0.353056	0.283304	0.449227	0.571346	0.245249	0.384754	0.235933	0.202871	0.257902	0.32258	0.680865	0.264875	0.376096	0.177968	0.17919	0.873791
NUCB2	0.0741496	0.0628953	0.0723245	0.0745386	0.0664863	0.0792305	0.0411118	0.0408148	0.0520881	0.147678	0.0702957	0.042585	0.0452447	0.06846	0.107614	0.0569169	0.0417494	0.196342	0.158756	0.0796587	0.125315	0.04307	0.0406407	0.0646054	0.0667737	0.0457439	0.04264	0.0415305	0.0421546	0.0477393	0.0565613	0.0406455	0.0472402	0.0638877	0.04381	0.148388	0.388253	0.0421507	0.0451891	0.118586	0.163813	0.0706488	0.0808549	0.10659	0.0477221	0.388253
OBP2A	0.107502	0.152424	0.243269	0.261745	0.334746	0.230441	0.107917	0.178137	0.377774	0.110344	0.251202	0.122979	0.67338	0.327723	0.261759	0.196488	0.10764	0.27507	0.237736	0.108509	0.172426	0.290499	0.172765	0.883485	0.189088	0.359345	0.512699	0.13956	0.180491	0.109025	0.120615	0.109088	0.110603	0.120245	0.154072	0.119465	0.265449	0.25389	0.48836	0.202368	0.193174	0.152235	0.133648	0.557304	0.330701	0.883485
OR10H4	0.0426216	0.0237969	0.0442351	0.104427	0.0644051	0.0434798	0.0108195	0.0207664	0.0400839	0.0107091	0.110394	0.0544901	0.0264439	0.00473108	0.10305	0.11103	0.408719	0.0554254	0.0201857	0.0213199	0.139302	0.00441153	0.028458	0.143244	0.027909	0.336448	0.192958	0.0188851	0.0655651	0.0160974	0.0162435	0.0782981	0.687905	0.0337494	0.00504956	0.0305571	0.0600674	0.34416	0.0196417	0.0747821	0.0369778	0.082468	0.0155297	0.195938	0.135046	0.687905
OR2L8	0.507847	0.583013	0.456322	0.0327712	0.0327712	0.520033	0.469004	1.40727	0.539072	0.0327712	0.0327712	0.0327712	0.315299	0.658402	0.262428	0.763692	0.240175	0.0327712	0.0327712	1.14784	0.299547	1.4701	1.29498	0.295008	0.453146	1.70834	0.921315	0.591188	0.846189	0.653339	0.838124	0.247505	0.0492487	0.355815	0.856856	0.304202	0.926298	0.0476932	1.79564	0.632006	0.974667	0.609329	0.0603865	0.234573	0.0568201	1.79564
OR52A1	0.00604986	0.22022	0.199136	0.0597436	0.0611272	0.207262	0.00963859	0.378492	0.018638	0.108817	0.113761	0.131028	0.116273	0.0786349	0.273596	0.0208567	0.0106301	0.0878305	0.20926	0.241677	0.0140375	0.441433	0.209922	0.00575425	0.497962	0.0929239	0.134231	0.32104	0.335561	0.323356	0.213503	0.13016	0.397079	0.0780228	0.0807253	0.149292	0.0614303	0.0308899	0.006623	0.0163863	0.019803	0.41607	0.0215125	0.0190591	0.0124303	0.497962
OR6T1	1.62229	1.33199	1.33703	1.36521	1.37351	1.34953	1.32783	1.54817	1.32786	1.98642	1.3293	1.37158	1.34824	1.88638	1.6786	1.37926	1.74124	1.39663	1.32887	1.93828	1.33131	2.67304	1.94639	1.32794	1.38621	3.30395	3.73731	1.34557	1.33006	1.4651	1.33066	1.33768	1.33065	1.53847	1.3283	1.32797	1.7377	1.48953	1.55797	1.39703	1.35208	1.84652	1.48531	1.73672	2.48191	3.73731
OTOS	0.28288	0.177152	0.0750914	0.195041	0.109313	0.0780661	0.274646	0.181058	0.0247725	0.105666	0.0848126	0.141812	0.179465	0.0925926	0.0993871	0.17092	0.148934	0.108737	0.0889184	0.119359	0.131579	0.0306175	0.0546397	0.0252131	0.0744267	0.0277579	0.0616998	0.0805311	0.0332373	0.0854081	0.0605013	0.521264	0.341489	0.0523792	0.143334	0.0832465	0.887006	0.428388	0.296827	0.141768	0.0248359	0.0841151	0.0303355	0.045495	0.229686	0.887006
PAICS	0.485325	0.522877	0.512447	0.525354	0.478166	0.497128	0.4613	0.500624	0.54388	0.492101	0.508506	0.458424	0.540446	0.565168	0.588673	0.525577	0.410336	0.416219	0.40946	0.386426	0.424179	0.532392	0.435898	0.463239	0.380848	0.401765	0.411704	0.514122	0.416098	0.380817	0.404326	0.400652	0.630446	0.478868	0.385748	0.375212	0.379411	0.503297	0.407838	0.397309	0.378727	0.508929	0.393808	0.639615	0.664364	0.664364
PAXX	0.653233	1.05266	0.898616	1.04729	1.17765	0.933848	1.31408	0.848927	0.569152	0.569152	1.71674	0.990318	0.949012	0.951529	1.13629	0.922226	0.581615	0.79015	0.884539	0.572061	0.967027	0.659316	0.882663	0.699753	0.922784	0.705451	0.673151	0.995586	1.1984	1.19626	0.842262	0.80654	1.19403	1.12207	1.00234	1.02776	0.57224	0.774221	0.714943	0.582309	0.966178	1.01703	0.597463	0.606386	0.745947	1.71674
PCSK7	0.919999	1.39889	0.977925	0.912925	0.916713	0.771213	0.766732	1.02161	1.13877	0.962484	0.698112	0.66034	0.899764	0.933305	1.05877	0.64579	0.57934	0.886527	1.17602	0.665778	0.54523	0.498559	0.619814	0.497841	0.739168	0.638559	0.612071	0.949775	1.52303	0.845602	0.655813	0.669798	0.823802	1.0117	1.31436	1.26725	0.601027	0.925652	0.562887	0.519501	0.620891	0.816601	0.627866	0.599453	0.616191	1.52303
PDZD9	0.697046	1.17115	0.458204	0.600267	0.730707	0.454481	0.468678	0.547526	0.45366	0.576665	0.630763	0.555217	0.703071	0.96179	0.798601	0.703474	0.457346	0.472659	0.46525	0.46592	0.476431	0.968759	0.801142	0.71668	0.748622	0.685715	0.722531	0.722466	0.457161	0.575927	0.569421	0.484585	0.792259	0.780533	0.518809	0.702524	0.637868	0.494744	0.625033	0.492458	0.456469	0.768099	1.17116	1.13303	1.0244	1.17116
PGPEP1	0.156254	0.119624	0.162435	0.304764	0.123601	0.154983	0.123742	0.600009	0.11418	0.11428	0.362936	0.119337	0.149415	0.190105	0.154258	0.192406	0.208974	0.126284	0.225799	0.392083	0.128658	0.117733	0.146316	0.338618	0.170087	0.21731	0.137772	0.119753	0.22089	0.167417	0.390173	0.302174	0.269466	0.395043	0.453288	0.129961	0.1451	0.304732	0.116759	0.131688	0.163672	0.114642	0.478007	0.115992	0.372072	0.600009
PIGR	1.78454	1.04436	0.543938	0.605533	0.717594	0.571705	0.651511	0.949048	0.593882	0.651227	0.673135	0.544359	0.586141	0.605863	0.527331	0.533131	1.61222	2.03716	0.854531	0.538276	0.695417	1.12567	1.1128	0.987757	0.630374	0.697557	0.605303	0.528892	0.720537	0.52734	1.25904	1.32876	0.615868	0.542676	0.529682	0.551601	0.585405	2.20761	0.570607	0.531682	0.741413	0.562603	0.749257	1.86404	1.49088	2.20761
PLA2G12B	0.271029	0.549093	0.713742	0.558402	0.69426	0.667593	0.664636	0.524092	0.590687	0.198202	0.427552	0.681161	0.66736	0.704457	0.293879	0.516557	0.509741	0.61219	0.780986	0.582906	0.315852	0.509362	0.634289	0.582631	0.552467	0.772968	0.970804	1.61719	0.539361	0.497948	1.33716	1.14837	0.954748	0.45425	0.221356	0.321444	1.46879	0.210804	0.294674	0.297844	0.976603	0.312449	0.486708	0.275094	0.285628	1.61719
PLK1	0.0873703	0.0528387	0.114022	0.326437	0.289232	0.110289	0.0521835	0.0598897	0.0528474	0.054575	0.0519848	0.102058	0.120627	0.100126	0.0835107	0.0538559	0.0811718	0.071946	0.185493	0.145286	0.0881101	0.0606238	0.0673764	0.0763162	0.120564	0.196925	0.261358	0.139908	0.0666146	0.0576166	0.120081	0.166842	0.0651465	0.0588102	0.0531003	0.0682271	0.204461	0.0593303	0.0535274	0.626012	0.0690013	0.0543518	0.0543057	0.346676	0.118226	0.626012
POC1B	0.242487	0.0491793	0.0266132	0.0331098	0.0748534	0.00762507	0.0383904	0.197287	0.191684	0.146177	0.0553046	0.076166	0.00556247	0.0123328	0.0964528	0.0477947	0.115242	0.188249	0.00929557	0.0049833	0.159969	0.035196	0.0552896	0.202656	0.0727396	0.130308	0.0520973	0.234344	0.0179677	0.0541844	0.00832968	0.0156138	0.00750314	0.0066069	0.191505	0.189599	0.0693809	0.0200402	0.0802839	0.260042	0.251742	0.116266	0.0432851	0.0110315	0.00573127	0.260042
POTEM	0.132623	0.0297736	0.0123379	0.41239	0.15619	0.0123379	0.0297713	0.0357966	0.0123379	0.0124893	0.0178945	0.0841557	0.0189226	0.0205222	0.0371345	0.0138893	0.0344896	0.199768	0.0123379	0.0414202	0.165148	0.229228	0.302313	0.160017	0.051083	0.333923	0.0164782	0.174132	0.151294	0.0665182	0.848563	0.163418	0.0165565	0.408662	0.0230732	0.42594	0.0444296	0.0464839	0.184427	0.0809432	0.633872	0.126115	0.106579	0.378447	0.394257	0.848563
PPP1R1C	0.694284	0.65668	0.226359	0.149721	0.176147	0.214939	0.178636	0.0905459	0.135093	0.102405	0.196487	0.111856	0.182583	0.12819	0.176219	0.116669	0.094575	0.0863145	0.09222	0.103001	0.0864247	0.106946	0.134491	0.103878	0.0949566	0.104751	0.110343	0.0866625	0.106923	0.0909378	0.11536	0.122164	0.091221	0.0889693	0.185292	0.0885917	0.350917	0.633525	0.117139	0.29351	0.10126	0.0870809	0.0977308	0.293921	0.439191	0.694284
PRDM1	0.0368871	0.0745522	0.16287	0.204231	0.0818021	0.125847	0.117351	0.558991	0.214706	0.0109006	0.236658	0.401313	0.0314533	0.0322071	0.0530083	0.126641	0.0888029	0.0087645	0.0701648	0.110477	0.0647511	0.695102	0.266922	0.379541	0.0843617	0.589162	0.958616	0.56699	0.615445	0.192664	0.12713	0.170565	0.125426	0.11131	0.00445368	0.0442312	0.0727672	0.0222992	0.0249667	0.0330334	0.00343761	0.349616	0.601464	0.0811616	0.222036	0.958616
PROK1	0.137885	0.117615	0.0310253	0.0382075	0.0364802	0.032677	0.0335457	0.0310278	0.0322722	0.0319227	0.0314531	0.041617	0.0301345	0.0294895	0.0900171	0.0320332	0.201503	0.0754246	0.0478633	0.0485823	0.0833458	0.0326008	0.0688982	0.0506452	0.0406456	0.559653	0.570372	0.0449988	0.175212	0.0643993	0.0895152	0.120908	0.0333526	0.0299195	0.197716	0.493055	0.135815	0.40087	0.0344232	0.195055	0.102705	0.083972	0.185066	0.0553803	0.655081	0.655081
PRTFDC1	0.146507	0.178769	0.630123	0.438878	0.491204	0.540228	0.0448567	0.0373388	0.333954	0.661546	0.279832	0.784144	0.701622	0.675639	0.0420867	0.670673	0.366798	1.41159	0.739246	1.60004	0.68707	0.537454	1.2902	0.0946232	1.23291	0.515291	0.289215	0.745632	0.0889398	0.421524	0.209499	0.137583	0.817811	0.289843	0.569218	0.903074	0.0498572	0.283141	0.0514351	0.153001	0.709271	0.054782	0.298993	0.0335702	0.0438631	1.60004
PTCRA	0.64661	0.618779	0.835854	0.862906	1.04318	0.866623	1.01388	0.811623	0.71122	0.948327	0.68856	0.838727	0.908892	0.846925	0.873998	1.04209	1.04476	0.708167	0.638968	0.712542	0.677187	0.85375	0.662729	0.619487	0.847681	0.648027	0.740669	0.842312	0.907452	0.680259	0.854105	0.672125	0.64378	0.922963	0.836339	0.785796	0.733938	0.822575	0.630443	1.51458	0.786151	0.843956	0.726868	0.725181	0.833852	1.51458
PUS1	0.215928	0.435265	1.62232	1.49738	1.91544	1.56476	1.1921	1.23248	1.1468	1.10486	1.34148	1.3869	1.13952	1.12559	0.437211	0.983542	0.113889	0.415239	0.909665	1.2718	1.1242	0.330717	0.883571	0.347076	1.08703	1.26451	1.3371	1.29477	1.78828	1.45904	1.11724	0.6545	1.21793	0.910821	0.698301	0.74964	0.290461	0.44984	0.0634216	0.0477162	1.21363	0.677486	0.584458	0.513976	0.193278	1.91544
RAB37	0.265426	0.22149	0.180141	0.133604	0.240758	0.114848	0.013152	0.0404065	0.00323393	0.0222986	0.00226247	0.0342379	0.157738	0.0291348	0.029508	0.00191315	0.00177536	0.053969	0.0713137	0.218329	0.012266	0.00330455	0.0147585	0.00477857	0.032889	0.141036	0.202914	0.125538	0.00372523	0.00193712	0.0269498	0.00380149	0.028564	0.0067573	0.0237457	0.150552	0.705066	0.0129507	0.00220568	0.0855184	0.374944	0.0911961	0.140579	0.0255964	0.0124901	0.705066
RANBP1	3.81751e-05	3.81751e-05	0.03229	0.338897	0.24887	0.0241604	0.0925472	0.187527	0.0411049	0.123466	0.1471	0.020077	0.0987235	0.10323	0.00848506	0.097649	0.00786246	0.22028	0.229955	0.114278	0.182444	0.000102749	0.0798939	0.0923113	0.102098	0.270648	0.235428	0.251303	0.22548	0.167718	0.102275	0.0866699	0.34345	0.0702669	0.149482	0.0896882	0.35745	0.267008	0.000277947	0.113342	0.0761216	0.386591	0.0668088	0.662367	0.508746	0.662367
RBM17	0.172246	0.198593	0.29179	0.146155	0.141457	0.324633	0.289323	0.276143	0.294731	0.205166	0.11512	0.26519	0.122737	0.207086	0.244697	0.35861	0.252995	0.14803	0.114327	0.114862	0.118553	0.234849	0.150937	0.121105	0.114186	0.113404	0.158193	0.128085	0.13916	0.121549	0.116058	0.11291	0.137509	0.114196	0.135736	0.126722	0.331461	0.181629	0.126704	0.195934	0.296589	0.127933	0.15457	0.161253	0.165312	0.35861
RELA	0.0325942	0.111978	0.09143	0.0531076	0.0555908	0.0877486	0.0791648	0.0373409	0.0323253	0.0776136	0.133601	0.0500505	0.0500397	0.0661432	0.0288721	0.0348405	0.0290401	0.230625	0.145787	0.160349	0.186356	0.465312	0.141679	0.297408	0.126872	0.107789	0.12961	0.0520276	0.0653458	0.117221	0.0752957	0.0280839	0.0640671	0.161534	0.054226	0.0573886	0.62885	0.209561	0.168502	0.0277587	0.0659085	0.0281255	0.306504	0.0354792	0.11688	0.62885
RGS8	0.36182	0.240279	0.370746	0.273896	0.3956	0.398125	0.420679	0.444234	0.322338	0.398151	0.391246	0.310772	0.291016	0.357955	0.313795	0.38564	0.260759	0.55067	0.692205	0.841588	0.621519	0.556272	0.563473	0.514692	0.856186	1.07366	1.08755	0.410363	0.441831	0.554189	0.346942	0.361251	0.253237	0.312252	0.249364	0.688593	0.260192	0.261514	0.240298	0.250096	0.627649	0.585676	0.492194	0.256477	0.262092	1.08755
RMI2	0.513425	0.514628	0.8621	0.668489	0.614809	0.948275	0.645358	0.508032	0.571527	0.505299	0.610146	0.674017	0.576967	0.511826	0.674665	0.569396	1.0419	0.779507	0.608692	0.60705	0.671596	0.695315	0.624856	0.647258	0.591044	0.60008	0.534656	0.548156	0.506416	0.508712	0.55465	0.507494	0.532557	0.519271	0.505986	0.522811	0.723713	1.04002	0.566943	1.56712	0.552285	0.505308	0.532839	1.0521	1.16197	1.56712
RNF38	0.199415	0.225098	0.191981	0.377794	0.0942147	0.227773	0.10713	0.115104	0.42691	0.170176	0.393506	0.182943	0.344841	0.288054	0.387067	0.200085	0.0438434	0.237	0.0553092	0.0832431	0.052584	0.0962574	0.0461562	0.414009	0.0671335	0.0427517	0.0662535	0.0384393	0.115954	0.335481	0.0191759	0.0200554	0.0243017	0.0200103	0.048734	0.0211587	0.194597	0.338255	0.104028	0.0191847	0.292363	0.0686931	0.303201	0.133852	0.212715	0.42691
RPL39	0	0	0.118574	0.118574	0.118574	0.118574	0.118598	0.118596	0	0	0.118574	0.118574	0.118621	0.118607	0.118619	0.118595	0.118602	0	0	0	0	0	0.118574	0	0	0	0	0	0.118603	0.118605	0.118574	0.118574	0.118574	0	0	0	0	0.118599	0.118603	0.118601	0.1186	0	0	0	0	0.118621
RRS1	0.249933	0.327357	0.292396	0.703676	1.02408	0.327873	0.477088	0.405827	0.41982	0.521073	0.664107	0.331166	0.70176	0.597314	0.717068	0.518511	0.172472	0.465125	0.348779	0.151557	0.181468	0.231841	0.310301	0.13739	0.171068	0.305907	0.451562	0.240429	0.211371	0.535235	0.911313	0.896181	0.813807	0.326909	0.305681	0.350287	0.301295	0.140834	0.91098	0.207854	0.523559	0.310049	0.354546	1.00693	0.123248	1.02408
S100A13	0.0786596	0.0844937	0.0552666	0.161548	0.0625947	0.0566405	0.0438089	0.048693	0.041958	0.128882	0.0443418	0.0663647	0.0660012	0.0454605	0.081215	0.0538082	0.0445286	0.0430491	0.0440685	0.0527565	0.04958	0.147236	0.0981108	0.0575522	0.0525579	0.0610774	0.0438131	0.0662531	0.0536817	0.0426931	0.0649153	0.0541386	0.0605339	0.0863391	0.0455931	0.0423389	0.0471073	0.166442	0.20943	0.17892	0.0484487	0.363291	0.143003	0.378187	0.382257	0.382257
SCAF4	0.0561374	0.083593	0.24768	0.0281347	0.55909	0.242775	0.0437817	0.0205205	0.0584252	0.0210724	0.394604	0.0203697	0.102563	0.0253713	0.167968	0.0863741	0.641259	0.0572645	0.020355	0.545897	0.0291421	0.0197698	0.29918	0.020449	0.0967173	0.10192	0.149465	0.0746048	0.0630982	0.0217019	0.020188	0.104528	0.1104	0.0219944	0.0347823	0.0212682	0.57922	0.307197	0.170668	0.322029	0.0199402	0.0631384	0.0316106	0.0749271	0.395201	0.641259
SDHAF2	0.243247	0.238476	0.297235	0.375124	0.309053	0.288567	0.251089	0.240199	0.26595	0.408269	0.245385	0.329968	0.349273	0.421508	0.304094	0.302719	0.278245	0.248678	0.259747	0.242627	0.237201	0.263875	0.290582	0.242414	0.274644	0.307368	0.326862	0.359381	0.237551	0.242848	0.24609	0.246269	0.310077	0.248136	0.239132	0.237895	0.244986	0.290148	0.238133	0.331923	0.262414	0.328055	0.239093	0.250342	0.248699	0.421508
2010-09-01	0.726627	0.884391	0.484084	0.680124	0.786659	0.47654	0.587551	0.593823	0.483774	0.601888	0.523806	0.61406	1.19147	0.667344	1.08484	0.63245	0.122641	1.11322	1.28155	1.43454	1.00825	1.74555	1.20359	2.49259	1.04035	1.42391	0.931793	1.06679	0.627763	0.59004	0.321282	0.22509	0.941468	0.405784	0.336378	0.285544	0.157492	0.276574	0.230854	0.120167	0.200625	0.388898	0.337345	0.181222	0.69857	2.49259
SFPQ	0.146043	0.05059	0.161133	0.0041833	0.00486915	0.139694	0.00459761	0.0792633	0.0392968	0.0115108	0.104651	0.0173924	0.0155265	0.0359666	0.0286067	0.113619	0.0515666	0.330586	0.267149	0.274462	0.321128	0.339677	0.355909	0.222456	0.491998	0.234368	0.0202309	0.049165	0.0533125	0.367692	0.0521348	0.0986517	0.0753935	0.331461	0.146035	0.268887	0.328001	0.149579	0.0202909	0.139672	0.0158791	0.0111761	0.23953	0.133307	0.0639152	0.491998
SHH	0.0795946	0.120861	0.037409	0.0434712	0.0339692	0.0296965	0.426345	0.271629	0.104518	0.0424335	0.0417597	0.0386784	0.0353221	0.0410067	0.0640877	0.0511292	0.0796713	0.079689	0.0272875	0.109043	0.0735228	0.0874904	0.0586836	0.0910174	0.110211	0.358716	0.1187	0.0339538	0.589568	0.476748	0.210997	0.132485	0.0621984	0.197686	0.208159	0.29619	0.0930407	0.0558203	0.35285	0.966333	0.140232	0.290376	0.0274677	0.0937013	0.0272893	0.966333
SLAMF6	0.239717	0.276988	0.239874	0.537518	0.502724	0.228173	0.380576	0.0865809	0.162989	0.245824	0.211089	0.421438	0.100777	0.346529	0.401973	0.335196	0.171665	0.780091	0.517521	0.277154	0.577773	0.417551	0.385337	0.714284	0.174234	0.0871225	0.0934181	0.399486	0.121097	0.0863542	0.195427	0.103586	0.363846	0.299934	0.362487	0.0929638	0.133457	0.141869	0.158175	0.093306	0.29557	0.145253	0.236886	0.843236	0.242932	0.843236
SLC24A1	0.292857	0.111861	0.0350794	0.0405557	0.0413292	0.0260745	0.056467	0.0499464	0.0757766	0.193906	0.0267584	0.0349518	0.0485016	0.0784834	0.0476237	0.0257701	0.200284	0.0398955	0.041841	0.287459	0.0309672	0.163833	0.136276	0.12392	0.0638637	0.0805163	0.114114	0.0362468	0.109245	0.0334689	0.0301946	0.0563594	0.082372	0.102043	0.319226	0.0787002	0.503521	0.109054	0.362022	0.306402	0.176389	0.0429189	0.300491	0.261118	0.252159	0.503521
SLC31A1	0.36932	0.500502	0.0331348	0.255513	0.263792	0.105675	0.315279	0.108326	0.0846065	0.0777999	0.0844009	0.39366	0.193546	0.185706	0.199108	0.265771	0.439007	0.00246379	0.00279723	0.00330973	0.00227118	0.026652	0.0195772	0.0103173	0.0202468	0.045212	0.0435455	0.169287	0.0306789	0.143354	0.162872	0.125715	0.181822	0.123576	0.187707	0.00241346	0.419957	0.0603157	0.558858	0.155472	0.00981293	0.00177709	0.494321	0.0026455	0.0113368	0.558858
SLC4A2	0.996354	0.700114	0.0934814	0.0886343	0.142876	0.209276	0.0933086	0.0497929	0.196414	0.0391001	0.118751	0.0537982	0.0408457	0.0520092	0.0390467	0.0604071	0.393316	0.100448	0.0504631	0.0446941	0.0681361	0.0390652	0.0816598	0.0439411	0.092767	0.0524223	0.0435885	0.0512928	0.0389379	0.145343	0.155966	0.0627965	0.0409242	0.0462702	0.0401003	0.119155	0.137109	0.0444709	0.210845	0.283501	0.31384	0.18262	0.0602982	0.332315	0.118571	0.996354
SLIT2	0.709102	0.97495	1.73537	1.97664	1.83503	1.96835	1.51352	1.6655	2.08529	1.48266	1.22996	1.47967	1.75103	1.65986	1.43015	1.39826	0.964485	0.651095	0.445386	0.423088	0.901975	0.705868	0.885078	0.780358	0.939072	1.07837	1.54925	1.43752	2.0884	1.65876	1.79793	1.56396	1.25936	1.99512	1.26268	0.358428	0.269684	0.576006	0.749264	0.215885	1.5077	0.573761	1.28107	0.389035	0.845549	2.0884
SMPD2	0.26472	0.292946	0.322799	0.360545	0.289895	0.339156	0.337923	0.468765	0.31346	0.294344	0.388804	0.352589	0.331082	0.351991	0.307583	0.335658	0.344681	0.312207	0.589377	0.416812	0.417579	0.524781	0.587496	0.409945	0.346935	0.508402	0.601311	0.315036	0.370232	0.378879	0.426628	0.661415	0.348843	0.270231	0.2976	0.432848	0.653432	0.288443	0.26703	0.553499	0.320468	0.311968	0.535912	0.424045	0.316793	0.661415
SNX6	0.185789	0.183109	0.183086	0.186562	0.190669	0.183086	0.248352	0.265329	0.183086	0.203192	0.20237	0.218487	0.183088	0.185686	0.188444	0.188421	0.291507	0.183118	0.187063	0.224999	0.189241	0.184378	0.185399	0.183454	0.247165	0.187432	0.184628	0.232866	0.407619	0.192766	0.194762	0.197562	0.205889	0.275045	0.268828	0.330246	0.307436	0.193045	0.184185	0.253514	0.256113	0.273224	0.324444	0.425422	0.226621	0.425422
SPARC	0.0888739	0.170918	0.91705	1.41041	1.30905	0.936958	1.04815	0.669855	0.961165	1.23836	1.26089	0.47326	0.92765	0.911421	0.498003	0.585289	0.02727	1.10153	1.00304	0.724485	0.773581	0.784916	1.05211	0.347784	0.790794	1.21185	1.27034	1.27826	0.50766	0.647675	0.915075	1.03983	0.42329	0.555893	0.476159	0.54634	0.358916	0.0240374	0.0237553	0.522205	0.57822	0.28199	1.1913	0.0242286	0.0247648	1.41041
SPINK8	0.0561027	0.021575	0.0214687	0.0675748	0.0631693	0.0202489	0.0202483	0.183216	0.0202483	0.0497876	0.0640917	0.0206291	0.0210485	0.0247922	0.0465015	0.0202533	0.0252123	0.0634447	0.0451685	0.0406772	0.0202754	0.422833	0.304454	0.0311251	0.021449	0.388485	0.111957	0.0275505	0.062112	0.0207255	0.171329	0.0206772	0.0770549	0.0718206	0.134387	0.0287783	0.0844029	0.0235403	0.0683195	0.0457925	0.0328322	0.0204795	0.0591443	0.0202509	0.020559	0.422833
SRPK3	0.00458775	0.00458775	0.551977	0.629996	0.527478	0.590029	0.350693	0.397931	0.471411	1.10549	0.632238	0.642124	1.62081	0.649055	0.6797	0.253723	0.294154	0.0942503	0.218232	0.858492	0.399087	2.55906	2.11023	0.831979	1.06894	0.514381	0.581543	0.724125	1.10752	0.383053	0.00464585	0.569451	0.474619	0.0151646	0.116736	0.166715	0.33817	0.00977057	0.00466719	0.00842338	0.22068	0.693335	0.00801294	0.195594	0.154707	2.55906
STAG3	0.230581	0.431044	0.475403	1.20218	1.06981	0.410952	0.345084	0.567317	1.03171	0.663807	0.763834	0.473645	0.707341	0.882177	0.921038	0.624385	0.199222	0.609883	0.736419	0.684116	0.654829	0.213429	0.461127	0.782015	0.804062	0.560798	0.419238	0.761223	0.470949	0.212674	0.366752	0.444996	0.574214	0.253714	0.465613	0.222099	0.189524	0.266425	0.204193	0.184481	0.317492	0.594258	0.319259	0.298826	0.212375	1.20218
STT3B	0.104072	0.129388	0.156535	0.142367	0.22971	0.128741	0.133231	0.109556	0.32083	0.143792	0.104532	0.124495	0.111784	0.107058	0.169473	0.110915	0.124655	0.188489	0.193211	0.257701	0.182406	0.322671	0.426478	0.124739	0.295955	0.578331	0.257139	0.123739	0.106341	0.205803	0.272794	0.319895	0.337441	0.2038	0.337132	0.436088	0.153497	0.222193	0.579574	0.173854	0.186098	0.299265	0.114921	0.2421	0.294091	0.579574
SWSAP1	0.0700851	0.11041	0.0370751	0.205975	0.0795748	0.0380051	0.0414087	0.0729272	0.320444	0.25244	0.288227	0.0678153	0.0872488	0.141719	0.298442	0.103109	0.136149	0.0332437	0.0778082	0.0431969	0.156241	0.180975	0.0860269	0.030584	0.104684	0.0851951	0.0552334	0.0444689	0.166796	0.139792	0.0301016	0.0484405	0.183589	0.174817	0.389662	0.366836	0.425175	0.179053	0.207201	0.0388683	0.515579	0.0392136	0.0322191	0.204438	0.0899989	0.515579
TAF11	1.64378	1.77567	1.18586	1.15019	1.1997	1.18398	1.3774	1.74919	1.29738	1.19457	1.23714	1.243	1.07687	1.19095	1.62424	1.16817	1.13873	1.02911	1.01756	1.09126	1.12947	1.8279	1.56646	2.28839	1.05853	1.59705	1.77256	1.39201	1.93204	1.89657	1.99789	1.79549	1.27933	2.37912	2.03309	1.56114	1.00083	1.31744	1.13405	1.11751	1.08242	1.11825	1.01483	0.995784	1.44088	2.37912
TBC1D21	1.7302	0.69213	0.15057	0.117664	0.127717	0.171015	0.182606	0.117169	0.122269	0.126514	0.170336	0.126342	0.124998	0.142609	0.1179	0.122554	0.168611	0.129022	0.122958	0.131765	0.117141	0.146444	0.126152	0.117086	0.117089	0.126105	0.127658	0.119505	0.179092	0.117997	0.11738	0.121174	0.119857	0.633107	0.145368	0.117523	0.128917	0.299553	0.11709	0.203682	0.130696	0.117045	0.281184	0.280349	0.261767	1.7302
TCIM	0.0460912	0.0453836	0.065064	0.0454997	0.0457769	0.0645584	0.058408	0.0866467	0.0440739	0.0559099	0.118614	0.0601958	0.0449721	0.0485974	0.0450488	0.0570003	0.15863	0.353948	0.193131	0.652947	0.265455	0.512043	0.603998	0.303073	0.14781	0.374118	0.41992	0.194171	0.149188	0.255341	0.145751	0.222231	0.261757	0.104448	0.0446803	0.342631	0.112817	0.0441155	0.494257	0.199469	0.0869323	0.299475	0.110572	0.616477	0.0588561	0.652947
TEX261	0.113513	0.118129	0.169792	0.0986384	0.0980547	0.153602	0.0848165	0.11046	0.189389	0.0758266	0.123051	0.115694	0.133264	0.126538	0.228253	0.158344	0.19757	0.0798829	0.125871	0.0878061	0.0820148	0.090773	0.0759273	0.137921	0.107143	0.0798551	0.0801879	0.0879194	0.180875	0.0772123	0.080736	0.075954	0.076822	0.110184	0.0760625	0.110264	0.0780043	0.15244	0.0758823	0.425509	0.0863234	0.108536	0.300241	0.119202	0.137808	0.425509
THNSL1	0.118967	0.11126	0.180203	0.0114674	0.0216295	0.225964	0.0260525	0.0108817	0.00824423	0.667456	0.0101117	0.0535269	0.299697	0.509289	0.0252213	0.285882	0.0328367	0.493502	0.32973	0.572042	0.014999	0.161574	0.301312	0.0442209	0.0826537	0.0705204	0.010716	0.214162	0.00812849	0.023726	0.140261	0.0984989	0.348157	0.109538	0.0855083	0.00855315	0.00777809	0.0983947	0.0574029	0.0436566	0.171377	0.0378381	0.00779101	0.00823699	0.0502107	0.667456
TLR3	0.22648	0.271154	0.252742	0.354587	0.327765	0.257452	0.218995	0.222946	0.324622	0.5207	0.304737	0.237235	0.620738	0.562128	0.34161	0.302204	0.399955	0.268104	0.309672	0.409734	0.257912	0.632553	0.319232	0.658352	0.315696	0.464051	0.231631	0.218583	0.27711	0.295216	0.233399	0.222104	0.232411	0.285874	0.300812	0.221111	1.77453	0.291524	0.356924	0.236172	0.250152	0.220319	0.275345	0.356195	0.220656	1.77453
TMEM135	0.479946	0.474279	0.675006	0.146478	0.14649	0.546445	0.31342	0.21837	0.311631	0.160398	0.160161	0.404067	0.177848	0.366692	0.381046	0.551734	0.181569	0.256997	0.171416	0.362484	0.146659	0.303688	0.325935	0.30224	0.175045	0.219013	0.198081	0.336444	0.196135	0.233533	0.252087	0.350996	0.336589	0.347847	0.217011	0.150542	0.348898	0.309215	0.161131	0.245219	0.183065	0.212273	0.146709	0.286297	0.687549	0.687549
TMEM232	0.0520114	0.10877	0.154597	0.0789021	0.290079	0.174209	0.0711824	0.0720791	0.0592043	0.0514748	0.105235	0.185654	0.0520925	0.128932	0.226055	0.0603879	0.132493	0.123549	0.0514748	0.225548	0.32206	0.208143	0.317951	0.363211	0.350864	0.344992	0.26963	0.280143	0.160752	0.260145	0.104535	0.0674199	0.0968959	0.170101	0.136049	0.241132	0.251671	0.0518583	0.117827	0.50764	0.245734	0.078974	0.0865886	0.10666	0.354965	0.50764
TMEM8B	0.34076	0.292964	0.614405	0.539322	0.453699	0.533026	0.0355293	0.493293	0.100886	0.224788	0.239356	0.365879	0.357288	0.368067	0.419562	0.388474	0.139408	0.457769	0.289327	0.329914	0.137206	0.0553147	0.333768	0.0544676	0.60215	0.673049	0.555079	0.87361	0.540997	0.182533	0.329085	0.46548	0.459902	0.251601	0.389728	0.330234	0.39901	0.223663	0.0349992	0.230063	0.591595	1.25763	0.0620347	1.31514	0.43884	1.31514
TNMD	0.212124	0.212124	0.241352	0.281942	0.224175	0.230125	0.317009	0.321341	0.364525	0.213139	0.432896	0.280453	0.228075	0.213075	0.54482	0.214044	0.30253	0.278653	0.248031	0.21572	0.251316	0.383543	0.323361	0.221251	0.287666	0.213973	0.241642	0.256708	0.266072	0.359768	0.433835	0.560551	0.230006	0.665723	0.401567	0.349082	0.449525	0.370171	0.288984	0.424386	0.238281	0.216582	0.215663	0.219784	0.298697	0.665723
TPP2	0.35455	0.38219	0.330624	0.268064	0.252017	0.322389	0.246475	0.246316	0.248091	0.25941	0.268014	0.258156	0.283131	0.268069	0.30804	0.387126	0.964042	0.435101	0.663769	0.976103	0.73805	0.278868	0.350015	0.272561	0.621222	0.811715	0.446963	0.256522	0.266474	0.31369	0.256376	0.24936	0.324579	0.247837	0.248858	0.617188	0.345136	0.379791	0.568926	0.353106	0.412499	0.390772	0.419297	0.82378	0.41252	0.976103
TRIM31	0.00534675	0.0207809	0.0735846	0.159465	0.125555	0.0733453	0.0900603	0.208434	0.0517358	0.00601942	0.110518	0.0732283	0.0969328	0.0273093	0.015668	0.0313261	0.199327	0.146945	0.0732175	0.00965944	0.155877	0.241341	0.172368	0.0437994	0.249344	0.236184	0.110745	0.0822226	0.103795	0.0718068	0.139594	0.11499	0.035282	0.200117	0.155567	0.0200697	0.164578	0.141419	0.00538557	0.215083	0.16982	0.0828663	0.0486326	0.325261	0.0393942	0.325261
TRPC5	0.00416402	0.00416402	0.0217529	0.169374	0.189337	0.056869	0.0208196	0.0250533	0.00485808	0.0784022	0.212505	0.0182727	0.0682079	0.0704101	0.100855	0.0527663	0.281612	0.0125252	0.0202498	0.146828	0.152673	0.00672281	0.00420115	0.00593489	0.0116971	0.0614459	0.005316	0.263516	0.21725	0.0050071	0.698	0.3195	0.0068932	0.0418191	0.028134	0.169583	0.0268438	0.164267	0.244208	0.124626	0.0109946	0.0712605	0.028673	0.0488737	0.0488895	0.698
TTC12	0.86641	0.588757	0.0491222	0.0358332	0.0400674	0.0490051	0.0781678	0.034469	0.041376	0.0552748	0.0319857	0.0599466	0.0326203	0.0319814	0.0419926	0.0980136	0.0661545	0.0656438	0.0317605	0.0771512	0.0553843	0.0960423	0.0586302	0.199299	0.0384153	0.554657	0.611567	0.153236	0.0562709	0.128613	0.0556339	0.0369313	0.0754949	0.0326609	0.0345735	0.0412692	0.0791016	0.0424538	0.0684455	0.216379	0.39724	0.182457	0.536775	0.122227	0.152686	0.86641
TUSC1	0.0625119	0.129704	1.14246	0.234294	1.55081	1.07508	1.05015	0.456468	0.571911	1.2325	0.289088	0.484119	0.988215	1.11037	0.811286	0.754172	0.0820245	0.177868	1.12458	0.872324	0.302451	0.0255482	0.362284	0.4366	0.617629	0.15065	1.27596	0.0576152	0.0839431	0.272845	0.0191671	0.130742	0.112954	0.205633	0.166213	0.017178	0.164802	0.636284	0.0375583	0.0396718	0.0973073	0.650228	2.65697	0.221388	0.320513	2.65697
UBE2M	0.435347	0.0536907	0.0193815	0.00569323	0.0144748	0.0264227	0.0960559	0.0042438	0.0138853	0.0232566	0.00897457	0.0441083	0.00358709	0.00597542	0.0118257	0.0041758	0.254735	0.0255193	0.00756632	0.0293024	0.00423167	0.0926241	0.01109	0.207351	0.00589933	0.00363156	0.00396335	0.0211878	0.0206487	0.11916	0.00418927	0.092324	0.0547565	0.0205856	0.028216	0.0954421	0.916609	0.0917426	0.0170765	0.207332	0.164408	0.0212087	0.00370722	0.142883	0.00375002	0.916609
UGT2B4	1.06153	1.06268	1.04198	1.06751	1.05863	1.04061	1.06723	1.076	1.07198	1.04111	1.0587	1.04201	1.04805	1.09512	1.18494	1.08466	1.20173	1.03918	1.05204	1.17133	1.04191	1.06808	1.04112	1.04965	1.07115	1.09725	1.17614	1.0397	1.06912	1.0397	1.05027	1.05087	1.06632	1.04153	1.05686	1.17594	1.11662	2.04496	1.10585	1.04887	1.15227	1.23097	1.07787	1.14922	1.88785	2.04496
USP19	0.479285	0.0468105	0.499816	0.854232	0.710975	0.489368	0.15723	0.094355	0.753626	0.574445	1.05161	0.517148	1.42895	0.590789	0.589313	0.961492	0.653399	0.0326363	0.358205	0.129061	0.385398	0.0487619	0.158606	0.384138	0.207829	0.168692	0.32567	0.350936	0.426894	0.106388	0.260961	0.148234	1.03552	0.304354	0.513185	0.125451	0.0357322	0.136254	0.252543	0.154766	0.00240262	0.144866	0.355311	0.32113	0.416778	1.42895
VDAC2	0.395025	0.463723	0.305037	0.205757	0.204575	0.21965	0.206203	0.205848	0.205402	0.208057	0.20427	0.215636	0.204832	0.204397	0.205503	0.224047	0.207495	0.206192	0.204897	0.208297	0.211789	0.210755	0.204369	0.221093	0.215472	0.205459	0.22357	0.219212	0.213125	0.206288	0.232807	0.228861	0.212954	0.240766	0.204486	0.210355	0.310743	0.414553	0.221747	0.45607	0.264312	0.204551	0.242205	0.353921	0.26359	0.463723
VTA1	0.731008	0.573779	0.268999	0.592832	0.598765	0.269032	0.27561	0.327378	0.391319	0.272401	0.548738	0.381562	0.406927	0.405585	0.619859	0.419788	0.281303	0.306518	0.618388	0.297063	0.331989	1.08213	0.441999	0.691605	0.281389	0.436031	0.361124	1.08573	0.529047	0.273767	0.367535	0.31521	0.538986	0.427078	0.597482	0.687687	0.645857	0.281441	0.269614	0.270077	0.5996	0.269052	0.366414	0.286535	0.292754	1.08573
WDR82	0.136425	0.14162	0.256902	0.151449	0.130121	0.218191	0.13344	0.146161	0.220558	0.200899	0.131385	0.135396	0.385647	0.278691	0.180966	0.148952	0.153992	0.13411	0.132418	0.13353	0.130826	0.131413	0.161213	0.133221	0.173517	0.162815	0.144579	0.131228	0.132925	0.342178	0.206031	0.129859	0.264255	0.130562	0.14852	0.235289	0.192611	0.23874	0.270554	0.219531	0.129966	0.273135	0.410717	0.139877	0.147584	0.410717
XIRP2	0.680431	0.680431	0.755062	0.714523	0.709664	0.730072	0.860888	0.852349	0.918978	0.760975	0.798276	0.693614	0.70497	0.704577	0.704008	0.852433	0.743675	0.903707	0.841928	0.684054	0.935086	0.683696	0.683393	0.735841	0.893528	0.776614	0.697104	0.710136	0.715891	0.781077	0.724622	1.50122	1.42227	0.68598	1.26003	0.963365	0.880792	0.681344	0.833095	0.80669	0.750338	0.740313	0.698168	0.680457	0.686249	1.50122
ZBTB10	0.540136	0.577417	0.392415	0.340034	0.438589	0.369847	0.399265	0.367127	0.34742	0.541338	0.463829	0.621836	0.503499	0.532985	0.415016	0.502079	0.444793	0.441243	0.376246	0.401494	0.452334	0.331508	0.34102	0.451273	0.388773	0.366942	0.331535	0.334716	0.341295	0.369999	0.38845	0.327272	0.392838	0.477907	0.32718	0.688612	0.420377	0.345262	0.498598	1.29682	0.425279	0.593921	0.40604	0.556011	0.546356	1.29682
ZDHHC3	0.444906	0.651753	0.445274	0.347426	0.344964	0.49537	0.324844	0.334778	0.347051	0.333373	0.337451	0.323486	0.337362	0.352014	0.41152	0.325898	0.32153	0.323629	0.345462	0.346761	0.581702	0.645848	0.49275	0.429017	0.335884	0.429786	0.383805	0.40169	0.328698	0.378492	0.332086	0.329033	0.342068	0.344536	0.340087	0.348405	0.392196	0.3561	0.377533	0.420184	0.470367	0.422785	0.354578	0.32263	0.3234	0.651753
ZMYND19	0.522451	0.5122	0.87266	0.733992	0.586525	0.745815	0.757414	0.672427	0.613116	0.488288	0.90404	1.08031	0.809915	0.672296	0.670859	0.754513	0.61868	0.68757	0.591011	0.751149	0.624571	1.32505	0.982832	1.03149	0.714582	0.539216	0.684763	0.630376	0.56663	0.639263	0.682216	0.771908	0.742397	0.495173	0.523614	0.682108	1.00955	0.863244	0.489452	0.666816	0.491164	0.966519	0.526166	1.17184	0.909742	1.32505
ZNF28	1.53928	1.00081	0.260362	0.274587	0.347259	0.431507	0.00857284	0.413931	0.407128	0.00977208	0.180341	0.434809	0.0341931	0.530694	0.509571	0.288427	0.0168352	1.3579	0.135989	0.796485	0.664714	0.131409	1.02223	1.26091	0.356468	0.26258	0.30496	0.163425	0.298852	0.415184	0.366596	0.12256	0.013075	0.34521	0.242856	0.423176	0.0293642	0.127667	0.0111725	0.132274	0.468046	0.0143231	0.0277923	0.242854	0.37351	1.53928
ZNF444	0.089994	0.0825173	0.083323	0.202671	0.232575	0.128017	0.0219211	0.0452184	0.193783	0.0206232	0.0279336	0.0999752	0.0329343	0.0267475	0.0928845	0.118753	0.0256051	0.162832	0.14528	0.106082	0.0503488	0.271588	0.199979	0.33019	0.111535	0.394872	0.362034	0.296438	0.124426	0.0203047	0.094653	0.308911	0.0508792	0.215348	0.205545	0.0630454	0.151725	0.335252	0.0608559	0.099865	0.0923512	0.03864	0.293777	0.0196454	0.0337799	0.394872
ZNF583	0.0137602	0.00611409	0.146295	0.0206142	0.018393	0.111394	0.0355902	0.0201132	0.0059169	0.705873	0.119583	0.0600869	0.00642676	0.42865	0.0602666	0.0291828	0.0620813	0.400719	0.086284	0.194317	0.281131	0.249608	0.0825462	0.087253	0.137915	0.00873012	0.250104	0.278909	0.298588	0.00554009	0.0100699	0.0435158	0.225798	0.138964	0.0576994	0.376106	0.00687786	0.0225509	0.0148793	0.0599375	1.4777	0.0409628	0.0238036	0.00871409	0.0846577	1.4777
ZNF708	0.439301	0.439301	0.439301	0.466392	0.441401	0.439301	0.439301	0.442576	0.439301	0.685823	0.442381	0.45127	0.467237	0.624293	0.456677	0.451192	1.138	0.500439	0.440659	0.496744	0.439301	0.468095	0.645988	0.651674	0.487125	0.455739	0.456766	0.449087	0.44406	0.487484	0.474242	0.490024	0.603076	0.443667	0.444854	0.439984	0.521577	0.754349	0.473027	0.494695	0.471023	0.587286	0.439872	0.550827	0.641009	1.138
ZNF878	0.0469669	0.012923	0.147542	0.00698824	0.00929879	0.0991814	8.77402e-05	0.039029	0.197037	0.0432762	0.00741946	0.0589652	0.0216538	0.136349	0.109177	0.188641	0.0262428	0.287027	0.1931	0.0123764	0.162146	0.172759	0.0191348	0.172735	0.0235288	0.020716	0.0265137	0.0764064	0.0058163	0.0563632	0.330684	0.25155	0.0317994	0.0121073	0.000325862	0.179371	0.134407	0.0364395	0.070379	0.0241281	0.00933179	0.440251	0.000749262	0.0135777	0.164738	0.440251
ABCA13	0.219737	0.273429	0.0499077	0.0504546	0.0506344	0.0499077	0.0509098	0.0666868	0.0499077	0.0546551	0.0507103	0.0510167	0.0690624	0.0540005	0.330538	0.0510797	0.0835346	0.0730457	0.0850436	0.0636671	0.0499077	0.206899	0.131849	0.070902	0.0535305	0.0664991	0.0611539	0.086811	0.0757144	0.0608685	0.292085	0.049912	0.0499102	0.0660399	0.149973	0.0513974	0.262725	0.138172	1.13667	0.0584467	0.0499081	0.229685	0.0520985	0.120927	0.277743	1.13667
ACAT2	0.366405	0.385211	0.194576	0.21041	0.248867	0.187361	0.236787	0.271261	0.29667	0.185524	0.366481	0.17808	0.175379	0.196994	0.171717	0.172373	0.377966	0.213631	0.173606	0.21267	0.225014	0.22297	0.24612	0.269393	0.24769	0.29369	0.288	0.388733	0.282504	0.21819	0.274726	0.27213	0.257437	0.192203	0.20141	0.179092	0.18739	0.17104	0.303372	0.237405	0.189733	0.186664	0.405378	0.196212	0.192152	0.405378
ACVR1B	0.143716	0.143045	0.15668	0.160652	0.0675065	0.173781	0.0717683	0.0596071	0.10701	0.162504	0.0732228	0.0827617	0.0780668	0.104143	0.0855715	0.0618761	0.0671196	0.109501	0.073549	0.0594871	0.0714404	0.150787	0.0625735	0.130855	0.058897	0.0591443	0.060896	0.0789664	0.0589307	0.172737	0.159246	0.117785	0.120768	0.129409	0.0600561	0.146964	0.237838	0.073688	0.132625	0.247346	0.0817176	0.0597889	0.0731088	0.0604643	0.311605	0.311605
ADGRF5	0.225365	0.251598	0.205121	0.317117	0.334432	0.207804	0.262184	0.432233	0.20109	0.457275	0.22227	0.201625	0.464633	0.248531	0.58537	0.283608	0.863705	0.393556	0.229404	0.214582	0.208064	0.690485	0.219971	0.227418	0.320312	0.210492	0.23435	0.219959	0.360183	0.29671	0.205595	0.30046	0.54164	0.329862	0.282617	0.312644	0.211101	0.282056	0.284484	0.611295	0.360557	0.211524	0.243743	0.215198	0.215463	0.863705
AGO4	0.207505	0.16144	0.169223	0.173607	0.161765	0.164235	0.204345	0.181511	0.160449	0.236795	0.201678	0.17452	0.180458	0.160246	0.1611	0.180657	0.23146	0.199373	0.199878	0.209154	0.218809	0.160254	0.18734	0.161031	0.168038	0.185517	0.160272	0.176838	0.218839	0.166317	0.249853	0.254115	0.181369	0.239701	0.191701	0.177201	0.31506	0.237171	0.523736	0.46812	0.20906	0.160557	0.544513	0.368428	0.193314	0.544513
ALDH16A1	0.904762	0.673628	0.505977	0.336428	0.381213	0.476364	0.415299	0.428056	0.578144	0.323077	0.500289	0.415815	0.340137	0.322237	0.323021	0.363728	1.03835	0.318802	0.340413	0.359616	0.321704	0.333329	0.357862	0.384228	0.325627	1.96697	1.70385	0.323567	0.347817	0.558675	0.31978	0.318728	0.325247	0.32536	0.330094	0.319144	0.429552	0.720511	0.324603	0.36688	0.319212	0.477058	0.370347	1.57153	0.491034	1.96697
AMTN	0.422142	0.152539	0.158099	0.203514	0.27918	0.162042	0.208031	0.197667	0.152528	0.154345	0.156187	0.162679	0.15253	0.15271	0.233222	0.16878	0.315142	0.177094	0.258177	0.28974	0.165244	0.171633	0.184637	0.466713	0.166153	0.305133	0.242583	0.186635	0.183656	0.242373	0.249179	0.178999	0.180554	0.172339	0.213276	0.186104	0.318812	0.232999	0.198909	0.413606	0.202071	0.173808	0.169871	0.164239	0.207634	0.466713
ANKRD60	0.3515	0.341575	0.282351	0.658203	0.610555	0.282351	0.474884	0.292691	0.367151	0.443319	0.434296	0.45679	0.349109	0.390194	0.697627	0.40828	0.289203	0.527774	0.282351	0.48237	0.398612	0.441705	0.462936	0.537961	0.686182	0.366439	0.371025	0.387373	0.283348	0.298061	0.31491	0.288934	0.67139	0.285935	0.353699	0.700887	0.530637	0.295586	0.350894	0.283999	0.6849	0.314688	0.381132	0.712183	0.285357	0.712183
APH1B	0.345598	0.613378	0.102354	0.17041	0.119818	0.0949536	0.0928239	0.233718	0.110755	0.163044	0.202346	0.146869	0.108056	0.148395	0.412823	0.124019	0.0990544	0.198779	0.228186	0.140083	0.143161	0.50941	0.466785	0.697169	0.180565	0.580127	0.350301	0.490783	0.550977	0.289432	0.695115	0.371291	0.141507	0.0933462	0.137105	0.152533	0.0925557	0.102182	0.698404	0.134681	0.143816	0.439267	0.0962923	0.113437	0.0967577	0.698404
ARHGAP19	0.219429	0.235616	0.276493	0.388915	0.225466	0.28508	0.23849	0.264155	0.260389	0.220296	0.276991	0.221387	0.249469	0.22069	0.25999	0.237583	0.339463	0.267373	0.389574	0.500388	0.49686	0.218982	0.278012	0.235484	0.359537	0.482411	0.383803	0.31306	0.252121	0.413513	0.458153	0.511451	0.676246	0.228155	0.246947	0.345494	0.247477	0.417962	0.381926	0.556188	0.221396	0.221603	0.243394	0.334558	0.477682	0.676246
ARMC10	0.164912	0.12286	0.101221	0.0808739	0.0900815	0.0912056	0.113593	0.0773152	0.162384	0.0750202	0.0755748	0.079403	0.11268	0.0838263	0.238672	0.100027	0.277909	0.0765399	0.237381	0.13059	0.0812705	0.163511	0.104255	0.298	0.161251	0.167074	0.18152	0.116302	0.0803238	0.0900603	0.124703	0.118047	0.13611	0.172962	0.135144	0.15077	0.084931	0.401643	0.0749816	0.145362	0.382284	0.125943	0.532412	0.117397	0.144717	0.532412
ASGR1	0.364999	0.326711	0.112609	0.0266876	0.168771	0.159109	0.412359	0.297544	0.17026	0.0613411	0.0232878	0.733796	0.32434	0.158973	0.0907456	0.216504	0.0714027	0.0173901	0.341988	0.642117	0.0890054	0.80106	0.309963	0.276423	0.0230069	0.279632	0.448574	0.0308137	0.0718237	0.595397	0.446044	0.126165	0.30944	0.0507106	0.0416288	0.491891	0.152129	0.207172	0.317423	0.405095	0.210933	0.339309	0.24811	0.222059	0.0556748	0.80106
ATP1A4	0.654364	0.495662	0.480156	0.439846	0.431124	0.445503	0.434501	0.4431	0.436878	0.626457	0.449966	0.431054	0.508344	0.508238	0.568226	0.503046	0.48477	0.613612	0.481795	0.431659	0.556025	0.460129	0.49757	0.574274	0.458401	0.501032	0.502207	0.431021	0.451442	0.457867	0.443427	0.478713	0.567524	0.465068	0.454292	0.431981	0.502135	0.60942	0.432372	1.03037	0.4352	0.437084	0.449436	0.460318	0.708437	1.03037
AUTS2	0.261367	0.347515	0.583639	0.328553	0.47142	0.588298	0.208351	0.406145	0.314358	0.232242	0.261886	0.465679	0.307499	0.410011	0.223508	0.492994	0.176173	0.45843	0.33793	0.33157	0.192121	0.176582	0.266721	0.178571	0.30689	0.382025	0.393164	0.213908	0.318426	0.275994	0.253819	0.207944	0.26574	0.186913	0.225556	0.204468	0.186884	0.386536	0.345571	0.629493	0.329574	0.617874	0.217909	0.452975	0.808047	0.808047
BBOF1	0.112151	0.075612	0.0220404	0.0867935	0.0294395	0.0225405	0.019833	0.0764562	0.022307	0.0785823	0.0206927	0.0206209	0.0269515	0.0256844	0.0314168	0.0213025	0.105878	0.0705541	0.0373558	0.0777184	0.041045	0.280753	0.15178	0.312819	0.0778183	0.207729	0.0817477	0.0207642	0.0293414	0.0961328	0.0314999	0.0617243	0.115726	0.11738	0.121914	0.248977	0.0825047	0.118682	0.0313879	0.753431	0.0995889	0.0624432	0.10596	0.0190881	0.148307	0.753431
BICD1	0.442944	0.412762	0.398864	0.456712	0.416653	0.396588	0.401781	0.394639	0.417239	0.399202	0.457281	0.401763	0.399533	0.39451	0.440918	0.399029	0.863485	0.546567	0.503463	0.595242	0.764821	0.464397	0.618018	0.401521	0.514454	0.59142	0.47316	0.7648	0.410694	0.431556	0.413396	0.50305	0.423519	0.417596	0.459202	0.453781	0.510852	0.430417	0.412311	0.876484	0.765703	0.434144	0.400461	0.580487	0.395058	0.876484
BRD1	0.384481	0.357222	0.547438	0.602355	0.565765	0.642426	0.387093	0.533022	0.374956	0.342102	0.51504	0.755981	0.422714	0.56267	0.433189	0.596915	0.335678	0.942782	0.520943	0.742382	0.439282	1.0398	0.757489	0.340418	0.541903	0.618934	0.58923	0.514149	0.778492	0.348108	0.41616	0.574563	0.393669	0.656187	0.624387	0.334242	0.768467	0.392988	0.438826	1.93631	0.343755	0.33729	0.425168	0.561039	0.76741	1.93631
C10orf90	0.222657	0.175916	0.164764	0.226325	0.282455	0.176506	0.196833	0.167036	0.191308	0.144313	0.282847	0.214005	0.143992	0.270774	0.16857	0.159997	0.259315	0.240258	0.169408	0.216384	0.195098	0.148869	0.218726	0.148787	0.184158	0.145858	0.170371	0.322564	0.142954	0.271481	0.20213	0.229261	0.147963	0.16645	0.171253	0.151889	0.161831	0.173785	0.203789	0.295145	0.248205	0.143353	0.163401	0.154858	0.143981	0.322564
C17orf51	0.196284	0.196284	0.841066	0.922923	1.01001	0.795409	0.196284	0.212349	0.791283	0.196284	0.709558	0.955909	0.650639	0.646562	0.686464	0.757835	0.44893	0.258446	0.196284	0.231385	0.318951	0.279697	0.217632	0.228022	0.810863	0.252974	0.239539	0.196866	0.208008	0.202638	0.202485	0.19918	0.200451	0.254045	0.221725	0.241929	0.226732	0.751949	0.304524	0.202569	0.726605	0.196701	0.306971	0.196311	0.23585	1.01001
C1orf61	0.12207	0.241566	0.414961	0.241933	0.199119	0.430626	0.0354054	0.0858632	0.152668	0.0354054	0.0354426	0.198031	0.0384085	0.237267	0.0359141	0.0473723	0.0376002	0.259628	0.0990335	0.0898886	0.0449705	0.0632665	0.0367365	0.209962	0.0404012	0.130648	0.149639	0.0553053	0.573392	0.452976	0.0407197	0.0422181	0.196003	0.0509384	0.0363804	0.0429611	0.0836823	0.500451	0.083629	0.190306	0.0660093	1.44275	0.347152	0.984279	0.046127	1.44275
C4orf51	0.0935563	0.110871	0.218952	1.79706	0.357849	0.285819	0.0263548	0.567621	0.247943	0.584082	0.400272	0.206706	0.247977	1.90101	0.486036	0.572822	0.3317	0.0543708	0.0538245	0.0496356	0.0431773	0.130745	0.101324	1.10847	0.28786	0.0204183	0.0220767	0.353011	0.503571	0.478423	0.63565	0.424636	0.0213087	0.567578	0.373016	0.273144	0.0198338	0.0283038	0.0267035	0.157691	0.0976481	0.292519	0.0615171	0.238692	0.213303	1.90101
C9orf78	0.0814691	0.0977181	0.0824944	0.133988	0.0898927	0.113737	0.106984	0.139163	0.0805631	0.0984314	0.140926	0.083709	0.097751	0.0993543	0.0824452	0.115423	0.209817	0.110672	0.108007	0.128144	0.111285	0.12029	0.195655	0.110789	0.118175	0.116759	0.180609	0.173313	0.0942797	0.248973	0.102748	0.164026	0.10025	0.0883658	0.0830677	0.128546	0.26076	0.081839	0.359946	0.181534	0.104634	0.258571	0.110703	0.115112	0.191399	0.359946
CAMK1D	0.141911	0.333606	0.253484	0.477	0.202951	0.210489	0.0554579	0.080198	0.187058	0.92921	0.41862	0.235692	0.247472	0.363256	0.572163	0.18694	0.00295976	0.0231999	0.000475453	0.000629762	0.000483032	0.0158334	0.0163741	0.0699432	0.00562306	0.0193025	0.0902505	0.368316	0.0947169	0.295572	0.297086	0.262315	0.358811	0.0858337	0.128212	0.0130224	0.452839	0.076666	0.101764	0.376764	0.16178	0.0201442	0.0329496	0.148695	0.167874	0.92921
CASTOR2	0.23461	0.275095	0.152291	0.152291	0.152384	0.152291	0.170857	0.166904	0.152291	0.152291	0.152291	0.158414	0.153959	0.154731	0.202113	0.165732	0.16263	0.650462	0.152291	0.152291	0.152291	0.360558	0.31736	0.21058	0.155774	0.406018	0.439813	0.685724	0.285997	0.583002	1.03798	0.199743	0.200009	0.153237	1.02502	0.472473	0.152426	0.262766	0.341936	0.202283	0.20942	0.201279	0.174583	0.16336	0.314678	1.03798
CCDC152	0.343989	0.224167	0.164602	0.301189	0.250144	0.163696	0.185834	0.190965	0.162106	0.186418	0.195145	0.228923	0.200002	0.183026	0.173234	0.229145	0.833938	0.248852	0.185986	0.261201	0.386698	0.545397	0.198908	0.194191	0.490714	0.221335	0.266642	0.222042	0.279936	0.211655	0.305731	0.326395	0.520129	0.269203	0.314223	0.283755	0.185432	0.220504	0.246095	0.662786	0.239075	0.245833	0.202675	0.365789	0.3269	0.833938
CCDC93	1.35483	1.27898	1.33853	1.2786	1.29862	1.33226	1.42703	1.38878	1.36042	1.30759	1.29349	1.40081	1.30441	1.30862	1.30646	1.35562	1.29333	1.2789	1.27903	1.28718	1.28416	1.28369	1.29035	1.29039	1.28497	1.45755	1.42426	1.28959	1.32493	1.46442	1.30612	1.3731	1.35001	1.49265	1.4793	1.29604	1.38405	1.28321	2.15824	1.45137	1.60244	1.31612	1.34043	1.27829	1.5502	2.15824
CD14	0.279306	0.271236	0.342236	0.358377	0.390519	0.317386	0.357609	0.486817	0.294074	0.270378	0.278147	0.421181	0.272194	0.271949	0.280289	0.334617	0.470844	0.304902	0.27817	0.300959	0.283296	0.347065	0.280093	0.319592	0.313865	0.419809	0.362585	0.316552	0.285574	0.302931	0.318074	0.283348	0.270314	0.309016	0.283167	0.439048	1.13394	0.294174	0.270777	0.392631	0.281202	0.312839	0.270936	0.292607	0.283035	1.13394
CDC25C	0.0306091	0.0395128	0.00856507	0.00838602	0.00856589	0.00862555	0.175271	0.218268	0.0126259	0.117874	0.0320375	0.0487051	0.152038	0.00888385	0.0365612	0.066243	0.143607	0.0570173	0.222293	0.168558	0.0332033	0.398768	0.173575	0.145401	0.0779594	0.00932792	0.0752922	0.100355	0.0186813	0.0391608	0.0128155	0.0216903	0.0105014	0.151869	0.155135	0.117222	0.020903	0.0438065	0.042861	0.0226781	0.028038	0.207806	0.142561	0.0192169	0.00850284	0.398768
CDKN2AIP	0.507204	0.377331	0.103527	0.0549273	0.434687	0.129651	0.00213158	0.018121	0.0397675	0.000300447	0.26563	0.460399	0.0406856	0.0139953	0.0305677	0.243657	0.19238	0.0264894	0.0810147	0.101442	0.0239407	0.00484728	0.024603	0.0437001	0.0160446	0.00578561	0.0168874	0.017067	0.0259002	0.0206067	0.28318	0.77803	0.1986	0.177541	0.413301	0.0721125	0.219166	0.665663	0.433546	0.0188871	0.152476	0.14122	0.524532	0.0735962	0.223029	0.77803
CEP170B	0.0362682	0.0362682	0.199072	0.568268	0.458856	0.175715	0.446982	0.896641	0.172172	0.441688	0.347697	0.298126	0.668222	0.437784	0.188248	0.523818	0.109534	0.168353	0.699651	0.45848	1.02122	1.09749	0.74319	1.04014	0.503608	0.726207	0.609493	0.409028	0.389612	0.741631	1.0388	0.765501	0.513967	0.309656	0.342037	0.647217	0.477113	0.148033	0.121387	0.300525	0.0393163	0.838475	0.0445028	0.0506436	0.0382008	1.09749
CGGBP1	0.555112	0.655789	0.527109	0.524168	0.532885	0.524237	0.970284	0.566929	0.525321	0.53721	0.527446	0.523261	0.709098	0.731134	0.580792	0.766654	0.617854	0.578784	0.580404	0.608671	0.536991	0.532475	0.523351	0.538267	0.56304	0.523236	0.569354	0.597231	0.536197	0.643272	0.618315	0.680918	0.627811	0.751553	0.752262	0.565232	0.564183	0.613285	0.565476	0.560556	0.532164	0.749246	0.529406	0.523239	0.543193	0.970284
CHST12	0.543117	0.716498	0.638014	0.69632	0.643186	0.658342	0.615117	0.609623	0.641709	0.705459	0.71038	0.782536	0.729844	0.665518	0.651121	0.637918	0.582415	0.813012	0.866837	1.29725	1.08137	1.05209	0.900507	1.49399	0.849419	0.754763	1.15274	0.549107	0.557899	0.677552	1.04159	1.26705	0.587894	0.785784	0.733022	1.40728	1.07022	0.739038	0.773136	0.651871	1.11577	0.560344	0.927399	0.721022	0.538344	1.49399
CLDN6	0.0169963	0.00273371	0.161587	0.00373914	0.0599731	0.130375	0.0259347	0.010005	0.0241861	0.143412	0.0512471	0.00460125	0.0714795	0.106441	0.0362918	0.08085	0.00182098	0.474693	0.268213	0.0677839	0.0998587	0.0337236	0.0710863	0.0304479	0.00407401	0.0651574	0.00156306	0.0186701	0.107682	0.0257775	0.0329342	0.0259029	0.115541	0.185626	0.378178	0.242243	0.845028	0.170843	0.097664	0.199822	0.657723	0.120066	0.0461161	0.283327	0.290777	0.845028
CMPK1	0.160117	0.160117	0.160117	0.464966	0.774881	0.160117	0.166378	0.223984	0.160117	0.399488	0.578036	0.532068	0.50784	0.716139	1.25657	0.360026	1.87113	0.224814	0.208125	0.167115	0.160117	0.160251	0.195234	0.161917	0.185877	0.194376	0.444443	0.56167	0.297246	0.188137	0.309653	0.168371	0.162314	0.171954	0.173621	0.277669	0.654948	0.183286	0.255903	0.168706	0.162435	0.461039	0.207983	0.199214	0.54437	1.87113
COIL	0.262361	0.293226	0.274703	0.161165	0.161157	0.299663	0.169301	0.41788	0.236703	0.161806	0.169309	0.171422	0.514015	0.418648	0.351901	0.411074	0.166749	0.342748	0.197763	0.169387	0.189835	0.847359	0.683335	0.377033	0.179433	0.37361	0.554044	0.217679	0.527726	0.292023	0.273775	0.306037	0.248073	0.253528	0.202166	0.189172	0.211156	0.169506	0.295788	0.196065	0.226443	0.247824	0.333476	0.161406	0.29947	0.847359
CORO1C	0.395253	0.346811	0.0205247	0.0169086	0.0430583	0.0187864	0.0605385	0.081131	0.0208794	0.0193939	0.0449239	0.0463612	0.0273688	0.019078	0.0244815	0.173181	0.181747	0.0193892	0.0592618	0.0926326	0.095569	0.0675107	0.0250029	0.275879	0.0807459	0.0418392	0.0795465	0.0801461	0.064252	0.0346207	0.0298667	0.026486	0.0438995	0.0371294	0.0168399	0.0225938	1.04429	0.165823	0.0256741	0.438723	0.0423032	0.0738694	0.36176	0.170298	0.135047	1.04429
CRAT	0.646133	0.636181	0.74491	0.762268	0.768474	0.797871	1.37904	1.04283	0.813218	1.25295	1.04055	1.10941	1.0948	1.20906	1.77513	1.01884	0.666573	1.13248	0.999343	1.05219	1.0366	0.607328	0.899409	0.597883	1.35354	0.72234	0.844493	1.028	1.07897	1.29973	1.43372	1.4962	1.06537	1.22814	0.773054	0.867536	1.37467	0.646314	0.708542	0.64504	1.27527	0.73865	1.2602	0.702513	0.701964	1.77513
CSK	2.24344	1.17748	0.881866	0.343474	0.669588	1.09266	0.221132	0.213095	0.0866109	0.0972267	1.42551	0.795063	0.286883	0.252722	0.715449	0.45001	0.032501	0.400834	0.169419	0.608341	0.154037	2.71503	0.828178	2.80523	0.468668	1.21389	0.753758	0.362588	0.115395	0.279636	0.388589	0.45614	0.516776	0.0298743	0.0420198	0.222965	0.0326618	0.0320161	0.202312	0.0529988	0.204086	0.663462	0.0636319	0.292512	0.0368481	2.80523
CTSA	0.0605543	0.0605543	0.074952	0.130109	0.0744115	0.0967336	0.0641759	0.074433	0.0709099	0.065068	0.0888321	0.0821425	0.0649929	0.0672632	0.0664381	0.0731844	0.0605863	0.124614	0.207279	0.18169	0.167526	0.0968164	0.10095	0.0855923	0.175766	0.2605	0.269595	0.353802	0.0742681	0.438046	0.27612	0.0876396	0.0832243	0.071166	0.0734796	0.22717	0.0762532	0.323647	0.063052	0.257056	0.149047	0.135767	0.0618022	0.104875	0.0842121	0.438046
CYCS	0.21479	0.286919	0.399492	0.440513	0.295245	0.27782	0.212169	0.275655	0.347306	0.318677	0.437109	0.40894	0.341338	0.332925	0.318535	0.31032	0.289874	0.256263	0.238833	0.266561	0.235811	0.262653	0.251129	0.200618	0.338606	0.2238	0.251186	0.470453	0.503125	0.244725	0.506693	0.238138	0.236017	0.297169	0.202332	0.243894	0.330616	0.615439	0.202442	0.281951	0.355211	0.198272	0.525703	0.223817	0.507585	0.615439
DAPK3	0.0328307	0.0877775	0.222137	0.173159	0.251968	0.236065	0.302476	0.645282	0.302578	0.0903483	0.644967	0.499787	0.310694	0.195855	0.228874	0.271872	0.0990202	0.153874	0.197602	0.36213	0.253638	1.32775	0.888228	0.455931	0.193934	1.3511	0.632335	1.12077	0.490081	0.297422	0.710588	0.360176	1.74925	0.341288	0.644087	0.855175	0.117081	0.0521661	0.0705798	0.455507	0.170663	0.836786	0.0307091	0.183775	0.275261	1.74925
DDO	0.190462	0.190462	0.190949	0.190471	0.192156	0.194113	0.198923	0.281518	0.190462	0.192965	0.223276	0.21727	0.192079	0.193159	0.19077	0.210389	0.273009	0.230917	0.228259	0.304881	0.190462	0.195647	0.22221	0.217965	0.246563	0.43603	0.39465	0.295024	0.234089	0.19051	0.191835	0.203338	0.20703	0.215692	0.308212	0.647839	0.191729	0.354981	0.232487	0.238237	0.321634	0.21937	0.267248	0.210471	0.331123	0.647839
DENND1B	0.00957068	0.0221443	0.0249506	0.018312	0.133231	0.0315495	0.0234727	0.00833133	0.0734054	0.126179	0.0253864	0.157395	0.0276256	0.127841	0.0337493	0.0768522	0.00885683	0.128025	0.0221216	0.00871641	0.0727042	0.0193797	0.0639419	0.0108954	0.0588346	0.118507	0.112216	0.148112	0.0194374	0.0615261	0.10011	0.177725	0.00827485	0.204065	0.040644	0.0146365	0.0297866	0.108367	0.128138	0.00904984	0.0556995	0.0297383	0.0112426	0.107723	0.2952	0.2952
DIO2	0.189517	0.189517	0.190732	0.207329	0.206689	0.193369	0.201103	0.216049	0.191557	0.189852	0.288886	0.204544	0.189923	0.191886	0.196542	0.19655	0.304206	0.191845	0.218522	0.230576	0.335609	0.196131	0.191946	0.211146	0.208024	0.189774	0.194854	0.189569	0.18959	0.204852	0.189814	0.205125	0.189524	0.192399	0.224361	0.192941	0.314953	0.21867	0.463626	0.252508	0.196853	0.195053	0.251999	0.263502	0.307657	0.463626
DNAJB1	0.185832	0.0949166	0.131424	0.0816302	0.0795968	0.134515	0.176783	0.0761833	0.145348	0.00449214	0.124152	0.205071	0.197992	0.094353	0.10522	0.130655	0.0218174	0.155801	0.183684	0.139508	0.0572897	0.668517	0.244851	0.864626	0.0701149	0.291673	0.210677	0.164426	0.0464391	0.141153	0.27232	0.269131	0.0450782	0.0109164	0.000494229	0.0355093	0.0012227	0.0491317	0.0116797	0.0494622	0.0487566	0.185667	0.0128577	0.0237687	0.0236666	0.864626
DPEP2	0.409179	0.644751	0.917098	0.627793	0.787997	0.826354	0.745867	1.09929	0.644249	0.470087	0.611364	0.747558	0.627957	0.902348	0.62322	0.626038	0.224401	0.491939	0.0516701	0.565423	0.252112	0.821981	0.811581	0.542002	0.469519	0.851353	0.0559903	0.0592161	0.0766386	0.58069	0.446657	0.270574	0.357539	0.722188	0.37756	0.0908999	0.233528	0.089145	0.05611	0.0931377	0.46487	0.293773	0.298073	0.0754308	0.0750787	1.09929
DUS2	1.17861	1.33809	0.642538	0.942413	0.831961	0.788931	1.35762	1.23533	0.593755	1.39357	1.03803	1.14686	1.11909	1.09906	0.938221	0.993661	0.528614	1.08114	1.23267	1.56608	1.19419	0.924687	1.25769	0.638454	1.14093	1.14503	0.332888	0.332146	1.21132	1.62916	1.02501	0.382777	0.637615	0.68686	1.09589	1.58298	0.431288	0.671797	0.43796	1.24436	1.31023	1.25525	0.549105	0.45862	0.478799	1.62916
ECSIT	0.0888963	0.197205	0.183316	0.225216	0.213727	0.218099	0.110779	0.186391	0.101102	0.210647	0.262222	0.0845615	0.1272	0.173876	0.163585	0.0922005	0.325917	0.0909411	0.0744708	0.0789618	0.0723209	0.171947	0.0759747	0.128219	0.0850045	0.15561	0.147416	0.18687	0.150955	0.185163	0.0927643	0.0732862	0.10575	0.141877	0.0825268	0.0738343	0.222571	0.0721795	0.255583	0.216555	0.072275	0.111862	0.158612	0.106365	0.165853	0.325917
EID1	0.646488	0.929499	1.115	1.3971	1.15954	1.16011	0.0119244	1.7657	1.60656	1.29939	1.57824	1.48801	0.794319	1.20589	1.53774	0.837447	0.460988	0.350221	1.09751	0.878552	0.869472	0.848459	1.01028	1.06058	1.43507	1.24521	0.639616	0.951352	0.780592	2.18851	1.92629	1.46022	0.698285	1.23897	1.92495	1.02468	0.0494974	0.0146961	1.50893	0.369145	1.6338	0.547802	0.0650026	0.0125793	0.0343045	2.18851
ELOVL6	0.297094	0.335212	0.382835	0.328582	0.296262	0.368419	0.452207	0.409061	0.429618	0.354149	0.389242	0.489986	0.409878	0.376267	0.421083	0.377857	0.36567	0.460204	0.360601	0.393846	0.345682	0.388031	0.475778	0.443274	0.41905	0.402446	0.383064	0.356807	0.357737	0.432992	0.295105	0.34044	0.349942	0.326764	0.423027	0.385463	0.356309	0.422479	0.401936	0.452021	0.423767	0.486314	0.343337	0.338581	0.347842	0.489986
EPHA1	0.356522	0.911736	1.24911	0.606188	0.712699	1.47825	1.33514	1.19152	0.490254	0.808402	0.623188	0.559143	0.868291	0.880104	0.902723	0.898148	0.0713478	1.12703	2.34515	2.2465	1.2478	0.079289	0.630326	0.305833	0.275611	0.079801	0.074063	1.16555	0.304163	0.842035	1.05345	1.66225	1.11442	1.14021	1.49691	2.33853	0.571078	0.121696	0.1474	0.0672415	1.27676	1.79184	0.786542	1.4692	0.156733	2.34515
ESCO2	0.264668	0.265997	0.466539	0.373876	0.392875	0.38583	0.333903	0.302387	0.265563	0.284069	0.401413	0.268061	0.446545	0.458743	0.344526	0.462519	0.262753	0.273033	0.293223	0.322429	0.265961	0.338692	0.327341	0.654452	0.318893	0.332368	0.390136	0.462441	0.324656	0.263036	0.320502	0.306933	0.295946	0.270338	0.279909	0.26268	0.436612	0.264942	0.298945	0.444057	0.345	0.523864	0.303977	0.272416	0.264889	0.654452
F12	0.344843	0.532634	0.710143	0.297393	0.378392	0.647775	0.576083	1.02685	1.03433	0.31201	0.601783	0.345467	0.225833	0.263733	0.243412	0.290109	0.544953	0.209691	0.214036	0.264654	0.270292	0.304458	0.21349	1.0496	0.374412	0.210148	0.210723	0.287018	0.549976	0.970644	0.408928	0.226201	0.21278	0.317988	0.304294	0.219296	0.498835	1.3636	0.371655	0.350687	0.44258	0.209738	0.838148	0.616507	0.536507	1.3636
FAM162A	0.583046	0.91052	0.969682	0.578306	0.468975	0.9658	0.996328	0.538256	0.532354	0.616472	0.728308	0.580612	0.920476	0.866018	0.459441	0.631783	0.197312	0.513972	0.901962	0.136515	0.52019	0.0579145	0.309392	0.118063	0.439136	0.166684	0.334892	0.98114	0.473727	0.269029	0.659323	0.582234	0.132485	0.793386	0.809664	0.534432	0.454421	0.148067	0.299729	0.294032	0.383409	0.397991	1.79751	0.127672	0.0808223	1.79751
FAM25A	0.0487079	0.0537139	0.0487018	0.0505129	0.117149	0.0487018	0.0994278	0.0865303	0.0487018	0.0737734	0.0623707	0.0997434	0.112379	0.0903604	0.057272	0.134438	0.0487018	0.0779258	0.0487018	0.0754947	0.0490345	0.0521268	0.0888946	0.0548533	0.0487018	0.050242	0.0507788	0.0646358	0.0655671	0.109499	0.0624735	0.0540567	0.0665412	0.0808241	0.0805268	0.0804863	0.0599125	0.0541867	0.0643912	0.0819649	0.133456	0.0548169	0.0819807	0.0923333	0.0751282	0.134438
FAS	0.781613	0.891126	0.914938	1.0758	0.792406	0.811141	0.834399	0.881213	0.799379	1.19249	0.82944	0.889527	1.15426	1.15116	1.18096	1.14262	0.807447	1.03115	0.988197	0.82072	1.00255	0.78073	0.940439	1.03181	0.913763	0.828463	0.82694	0.880215	0.793731	0.871246	0.915271	0.780873	0.967005	1.09106	1.05198	1.12016	1.232	0.786677	0.924494	0.869083	0.864156	0.789631	0.855087	0.822719	0.805003	1.232
FCGR1A	0.147444	0.159891	0.0617806	0.0601437	0.11739	0.0996893	0.0919134	0.0446408	0.0920448	0.0433943	0.115281	0.0584135	0.152709	0.189017	0.0796489	0.0484302	0.647615	0.624248	0.0433699	0.350642	0.132476	0.116479	0.133753	0.102991	0.107903	0.381343	0.418999	0.297593	0.189847	0.291048	0.043569	0.30272	0.269953	0.0825272	0.198179	0.36095	0.0462988	0.0435763	0.131045	0.0741284	0.198272	0.04579	1.05635	0.324043	0.544385	1.05635
FHDC1	0.0669966	0.138701	0.106036	0.0963601	0.131258	0.104481	0.0863018	0.275661	0.109403	0.0750566	0.100936	0.0905193	0.12511	0.0694262	0.248312	0.118583	0.14771	0.148658	0.0594776	0.135192	0.071681	0.127325	0.055827	0.336255	0.0753653	0.0615321	0.382926	0.427568	0.247859	0.0618451	0.349082	0.282853	0.176991	0.214796	0.172606	0.188428	0.513901	0.0603693	0.389326	0.328158	0.0669181	0.782125	0.642514	0.330476	0.0574041	0.782125
FOCAD	0.0491533	0.321175	0.0326298	0.304181	0.587287	0.0326298	0.764262	0.406617	0.0326298	0.730571	0.434606	0.436206	0.623494	0.696472	0.599145	0.371739	0.032681	0.26288	0.125312	0.422378	0.555025	0.0857712	0.303684	0.211064	0.623504	0.298089	0.628234	0.313803	0.918259	0.721868	0.627865	0.756819	0.505477	0.419821	0.808118	0.805588	0.131344	0.160023	0.0330739	0.124953	1.05293	0.999954	0.436844	0.239145	0.412716	1.05293
FRZB	0.0833963	0.0737432	0.151395	0.59807	0.292176	0.0901911	0.0432958	0.0368671	0.222707	0.0865189	0.188372	0.0193295	0.472025	0.167506	0.0831677	0.18165	0.40054	0.0231651	0.0426067	0.0704206	0.0193547	0.0295444	0.0261194	0.110873	0.127154	0.17959	0.0570017	0.0221754	0.0844466	0.021029	0.0183787	0.0185913	0.0719346	0.0933327	0.0242075	0.0195715	0.0701569	0.0806077	0.105625	0.0217335	0.044363	0.0837615	0.758949	0.0947256	0.230505	0.758949
GABRA3	0.481328	0.481328	0.612152	0.587099	0.662344	0.743234	0.720855	0.807792	0.571831	0.556285	0.79384	0.942682	0.632726	0.589272	0.540407	0.72866	0.924305	0.489009	0.556607	0.484674	0.49648	0.505105	0.499025	0.527468	0.481478	0.481358	0.726233	0.869132	0.582252	0.746717	1.24552	1.19712	1.09574	0.481329	0.481957	0.493155	0.633586	0.540609	0.842541	0.849921	0.582698	0.713511	0.483272	0.48771	0.481329	1.24552
GATA6	0.282641	0.369859	0.260267	0.660868	0.373266	0.23953	0.345885	0.569627	0.271212	0.500535	0.359972	0.341344	0.518432	0.684881	0.888689	0.453347	1.05979	0.261606	0.228389	0.251261	0.290165	0.254077	0.254674	0.305746	0.229465	0.234722	0.242583	0.316663	1.12399	1.0022	1.13981	0.739698	0.45414	0.242288	0.398622	0.249904	0.244082	1.10473	1.45021	1.05009	0.675579	0.408045	0.709117	0.286731	0.321857	1.45021
GFRAL	0.101739	0.0826276	0.0269319	0.0260394	0.0250836	0.0257787	0.0660884	0.0379918	0.0350833	0.0305968	0.030098	0.0251714	0.0297686	0.0250658	0.0251534	0.027101	0.360135	0.0273348	0.130757	0.170692	0.359257	0.05864	0.0810082	0.0647117	0.149506	0.0884304	0.147001	0.0266905	0.0622436	0.0252024	0.0606707	0.118827	0.0417787	0.0576941	0.0395056	0.144453	0.0389687	0.473466	0.114188	0.118634	0.0530871	0.0495416	0.595677	0.0290279	0.216965	0.595677
GLIS1	0.0833371	0.394534	0.3521	0.269703	0.113034	0.445475	0.648181	0.512944	0.629013	0.155496	0.424704	0.306084	0.375215	0.146964	0.914623	0.525816	0.0860303	1.02449	0.481041	0.627904	0.735651	0.0649351	0.465749	0.988597	1.09202	0.588725	0.557772	0.47826	0.932492	0.421054	0.524798	0.241924	0.333858	0.220107	0.838286	0.539795	0.163185	0.224591	0.0747954	0.0812273	0.0687402	0.454092	0.708661	0.312385	0.595965	1.09202
GNRH2	0.057453	0.028891	0.398579	0.277038	0.311565	0.361424	0.747318	0.0249097	0.32756	0.334918	0.395694	0.944443	0.51593	0.609112	0.746358	0.790322	0.194825	0.186421	0.144718	0.0292069	0.0251382	1.47188	0.767317	0.0263691	0.0379611	1.03657	1.14245	0.672582	0.373742	0.673494	0.119055	0.0330529	0.416782	1.09121	0.691936	0.472635	0.482157	0.0721764	0.128256	0.170491	0.0367754	0.120497	0.0668908	0.545204	0.0803025	1.47188
GPR132	0.301393	0.0776764	0.0740691	0.197448	0.175189	0.0385041	0.0830276	0.105935	0.0719347	0.0316483	0.0556014	0.0240267	0.0179951	0.0291383	0.0436809	0.0849363	0.140014	0.160026	0.265156	0.116001	0.323918	0.366212	0.225279	0.397591	0.378929	0.958025	0.107966	0.136187	0.0525321	0.018998	0.42231	0.388859	0.253875	0.0331694	0.241024	0.192866	0.0367393	0.0939955	0.19742	0.0934808	0.13705	0.0450138	0.143598	0.213828	0.0999447	0.958025
GRAMD2B	0.495455	0.607875	0.412208	0.399467	0.357071	0.385642	0.946767	0.351187	0.345257	0.466815	0.416994	0.517643	0.368246	0.374194	0.773027	0.437966	0.39154	0.470117	0.349085	0.572568	0.364838	0.397764	0.356844	0.394902	0.742639	0.360001	0.362796	0.395534	0.404428	0.878491	0.349438	0.355346	0.461041	0.477266	0.405956	0.558164	0.914487	0.371246	0.554312	0.896798	0.732106	0.766375	0.348348	0.686142	0.363466	0.946767
GSTP1	0.340791	0.0517017	0.182681	0.0606597	0.479985	0.0585538	0.0372959	0.0310074	0.0954937	0.110572	0.031129	0.0323768	0.0310076	0.0331523	0.0466626	0.0359324	0.0311234	0.0323514	0.0339876	0.0542334	0.0350271	0.0458298	0.0312923	0.0738758	0.0680952	0.036315	0.0334747	0.0327931	0.0358008	0.0659455	0.0438299	0.0383242	0.0311348	0.0882924	0.0313547	0.0317947	0.755163	0.141524	0.0315005	0.0632433	0.358864	0.0544872	0.132748	0.0478417	0.0628996	0.755163
HACE1	0.258458	0.570356	1.21311	0.932343	1.44236	1.08429	1.64793	1.48336	1.06658	1.74959	1.3371	1.68326	1.38078	1.29565	1.75242	1.39962	0.891369	0.5975	0.794113	0.818584	0.668764	0.464693	0.779536	0.732829	0.785575	1.07341	1.1381	0.58389	1.35349	0.974339	0.72056	0.65013	0.590214	0.91767	1.56502	0.929969	0.241164	0.66913	1.11457	0.583282	1.08401	1.0344	0.626217	1.02196	1.36889	1.75242
HECTD1	0.696097	0.587889	0.562035	0.562435	0.563998	0.562035	0.562164	0.562218	0.562035	0.703244	0.579559	0.562081	0.579776	0.568949	0.563247	0.562048	0.603794	0.56737	0.614724	0.587057	0.582664	0.563919	0.564216	0.616664	0.570475	0.648575	0.848841	0.755796	0.590338	0.577098	0.574792	0.626197	0.582964	0.659285	0.658089	0.684687	0.745768	0.562061	0.563904	0.587291	0.582838	0.708576	1.01311	0.591904	0.779085	1.01311
HIST1H2AH	0.307614	0.149931	0.10661	0.403454	0.48022	0.0982573	0.339138	0.419356	0.048501	0.417338	0.396118	0.488869	0.405755	0.401592	0.153757	0.475688	0.168783	0.305946	0.0211225	0.0381394	0.377911	0.240587	0.220391	0.0816779	0.235582	0.218374	0.180342	0.167971	0.335353	0.124133	0.105059	0.235235	0.287594	0.0916755	0.351443	0.347488	0.166834	0.0849609	0.411267	0.0442459	0.0393589	0.312614	0.399344	0.0273955	0.0673187	0.488869
HMGCLL1	0.0676632	0.0510273	0.0494617	0.0501699	0.06421	0.0494839	0.203647	0.212507	0.280704	0.242874	0.107614	0.175407	0.211588	0.220217	0.171295	0.192858	0.0488923	0.279686	0.0643779	0.325278	0.273852	0.228094	0.303778	0.0502189	0.224232	0.214636	0.109127	0.152788	0.267573	0.162729	0.118034	0.0721797	0.101604	0.0543373	0.351052	0.0864483	0.0488257	0.0517942	0.0607709	0.420896	0.179913	0.158685	0.392473	0.0541649	0.0519143	0.420896
HPCA	0.0835066	0.137548	0.0392073	0.12886	0.101468	0.0354442	0.0362189	0.0328741	0.0740229	0.0346555	0.0571391	0.0332465	0.0452509	0.0362111	0.0332808	0.0331969	0.317676	0.58506	0.405377	0.477876	0.556195	0.647883	0.567169	0.699217	0.45123	0.499057	0.387479	0.0491063	0.0506958	0.0378207	0.094545	0.343442	0.117328	0.170623	0.0342484	0.0328758	0.0358195	0.28065	0.0379378	0.0839977	0.0333242	0.105039	0.135393	0.0410872	0.0673035	0.699217
HSPB6	1.06041	1.17378	0.818329	0.595212	0.890653	0.805179	0.744588	0.923953	0.813368	0.815082	0.705763	0.869017	1.00865	1.00921	1.08463	1.10053	0.374815	0.545956	0.846308	0.732022	0.823498	0.50018	0.526898	1.05023	0.74668	0.732453	0.0777729	0.0655492	0.907867	0.921948	0.884252	0.262695	0.514576	0.658312	0.266055	0.0491203	0.100069	0.327894	0.2553	0.893825	0.801526	0.207231	0.65387	0.776024	0.912879	1.17378
IFI27L2	0.499446	0.623396	0.136846	0.364468	0.474943	0.0933063	0.179585	0.162242	0.163899	0.246351	0.179537	0.281628	0.210215	0.193667	0.175714	0.291926	0.0501926	0.225377	0.129248	0.190344	0.0952375	0.356851	0.467184	0.254966	0.165793	0.600342	0.622409	0.271846	0.588463	0.341164	0.63897	0.753225	0.105789	0.450797	0.197232	0.133281	0.307969	0.136404	0.036714	0.362801	0.487963	0.0387684	0.110903	1.21379	0.0701939	1.21379
IGSF9	0.0116062	0.0260415	0.0877072	0.176067	0.261858	0.0983876	0.0941765	0.17476	0.126843	0.141259	0.100961	0.0649571	0.266943	0.218357	0.463751	0.0860921	0.0789585	0.106227	0.073617	0.0117078	0.178281	0.0231666	0.0383039	0.0863916	0.163197	0.0207703	0.0294279	0.268667	0.153669	0.140369	0.0205192	0.091314	0.120064	0.189181	0.0135698	0.0114677	0.714106	0.0961537	0.248128	0.0439847	0.0207146	0.012073	0.234541	0.179355	0.0529199	0.714106
ILK	0.144527	0.165805	0.330256	0.166656	0.3031	0.227938	0.363439	0.447456	0.179609	0.401981	0.209542	0.319539	0.261774	0.268562	0.256226	0.237056	0.373427	1.28758	0.824815	0.991366	1.05305	0.38099	0.508019	1.21615	1.1862	0.765625	0.598729	0.265017	0.515214	0.895065	0.439272	0.514302	0.802834	0.524041	0.622729	0.688766	0.168639	0.183544	0.144592	0.164034	1.08255	0.392052	0.174577	0.148713	0.142712	1.28758
IQCC	0.226927	0.535375	0.152731	0.105426	0.313073	0.133435	0.291249	0.240212	0.177242	0.518811	0.189943	0.0427029	0.702579	0.0844226	0.0419934	0.0405266	0.0909994	0.03401	0.124611	0.0348247	0.0882687	0.0241734	0.0489475	0.0329561	0.269335	0.0832967	0.0798846	0.136308	0.258305	0.0887522	0.0292845	0.0312417	0.719565	0.45209	0.039652	1.12652	0.307849	0.0896996	0.0892988	0.0926624	0.383596	0.486885	0.054619	0.610962	0.375577	1.12652
ITGB6	0.524018	0.811411	0.573038	0.703706	0.506032	0.526951	0.658321	0.797269	0.653063	1.06698	0.82868	0.620817	0.954051	0.969768	1.15259	0.872693	1.33203	0.34032	0.336885	0.40654	0.355564	0.480816	0.372566	0.479809	0.345604	0.338146	0.35793	0.343191	0.493191	0.63748	0.823354	0.451922	0.396793	0.419761	0.769317	0.3492	0.337411	1.05402	0.701604	0.3708	0.824535	0.366291	0.380473	0.368951	0.808182	1.33203
KAT8	0.0868433	0.109659	0.109547	0.254498	0.305342	0.139713	0.0774846	0.153578	0.0763495	0.330016	0.07586	0.0758442	0.125362	0.121668	0.0966828	0.090447	0.0985765	0.136849	0.153526	0.0845469	0.120011	0.0945473	0.151994	0.0794545	0.0952085	0.28342	0.316097	0.0901609	0.0847757	0.0809914	0.21649	0.222907	0.449183	0.787649	0.429347	1.49047	0.569255	0.0908538	0.109653	0.50147	0.208354	0.186728	0.419167	0.109557	0.0759265	1.49047
KCNQ2	0.992514	0.684199	1.17706	1.61738	0.661544	1.14926	1.04519	0.824868	1.1523	1.35996	0.767821	1.19185	1.03596	1.07984	1.46242	1.25073	1.14599	0.694799	0.651362	0.753377	0.529575	0.594749	0.728576	0.631097	0.648741	0.521828	0.618593	0.843915	0.809376	1.05502	0.920971	0.841154	1.08531	0.70494	0.746821	0.743512	0.496294	0.532714	0.971263	0.815003	1.08707	0.764031	0.828959	0.642153	0.693966	1.61738
KIAA1217	0.583358	0.595269	0.896035	0.577945	0.605531	0.873391	0.763256	0.567363	0.841581	0.989042	0.649233	0.726503	0.759101	0.709554	0.754323	0.771595	0.587894	1.05058	0.987349	0.648892	0.898965	0.728806	0.935281	0.665555	0.975913	0.729856	0.789805	1.2867	0.727713	0.574214	0.663381	0.757046	1.023	0.940736	0.793079	0.685954	1.20535	0.882679	0.780185	1.02217	0.632963	0.619941	0.564191	1.60007	1.32444	1.60007
KLF7	0.335464	0.358964	0.0318103	0.0264268	0.0260094	0.00834678	0.732169	0.403022	0.293467	0.00315559	0.448854	0.296368	0.303934	0.108175	0.0116986	0.274584	0.465082	0.296491	0.360065	0.343886	0.47133	0.0234615	0.0520345	0.440046	0.325572	0.451396	0.959073	0.176983	0.594254	0.0714068	0.0918212	0.0562125	0.46273	0.285662	0.104807	0.0245017	0.796014	4.64823e-07	0.104123	0.0774667	0.00703482	0.165989	0.0780354	0.190386	0.0852273	0.959073
KPNA7	0.0514377	0.0247202	0.201784	0.031336	0.0252025	0.207946	0.0274239	0.0265926	0.0276158	0.0265172	0.109271	0.0358627	0.0797149	0.0292335	0.140302	0.0537723	0.28437	0.12673	0.0245042	0.121803	0.094316	0.0589441	0.0555437	0.199539	0.0735552	0.105213	0.0654106	0.0880181	0.218576	0.0962259	0.0337745	0.143954	0.0491731	0.972495	0.193225	0.177399	0.0949793	1.28581	0.212896	0.227836	0.0442606	0.0349985	0.173123	1.50155	0.772121	1.50155
KRTAP19-3	0.556636	0.18808	0.0519407	0.0240943	0.0575538	0.0522432	0.0719814	0.0951135	0.0240926	0.0241214	0.078747	0.0411416	0.0452146	0.0241527	0.0308658	0.0400234	0.40107	0.0433051	0.0585533	0.0691628	0.0284622	0.0262135	0.0626578	0.0410796	0.0422671	0.0317891	0.0477165	0.0487221	0.113519	0.0261721	0.13286	0.0362143	0.246926	0.470134	0.0245189	0.0846172	0.0904946	0.0871348	0.759403	0.0471977	0.0311029	0.128563	0.130673	0.112235	0.160125	0.759403
LAMB3	0.0394523	0.00602907	0.0108862	0.0733257	0.0509051	0.00267058	0.0480894	0.133531	0.00255458	0.0227025	0.00947378	0.0274332	0.003457	0.0113492	0.0559435	0.00447448	0.159292	0.00233503	0.00648064	0.0700341	0.00976172	0.0724848	0.0662815	0.0114671	0.0249992	0.00243235	0.00248054	0.0024053	0.114368	0.0410489	0.0200699	0.0040299	0.0287699	0.0199745	0.0250802	0.0111123	0.0668322	0.0250577	0.0938009	0.116057	0.328171	0.242784	0.0280874	0.0572537	0.00644325	0.328171
LDOC1	0.082534	0.082534	0.185367	0.511124	0.491562	0.130822	0.202109	0.126551	0.177309	0.134637	0.168968	0.213874	0.11927	0.160537	0.36505	0.240977	0.2311	0.082534	0.082534	0.082534	0.082534	0.0827122	0.087824	0.381395	0.227621	0.0872452	0.0867773	0.0827937	0.234326	0.371461	0.474804	0.241975	0.0996663	0.0837225	0.0826613	0.082534	0.287667	0.248654	0.593141	0.166137	0.127768	0.0872455	0.0872455	0.0872455	0.0950693	0.593141
LIN7B	0.439814	0.500188	0.560889	0.474315	0.418553	0.604299	0.421414	0.456723	0.841993	0.501712	0.786172	0.537768	0.7183	0.670973	0.673505	0.499162	0.535927	0.32636	0.327698	0.329523	0.33097	0.374223	0.333593	0.387453	0.329824	0.326369	0.332773	0.332793	0.352718	0.38812	0.409864	0.534114	0.399912	0.325579	0.333306	0.33461	1.65356	0.365775	0.51714	0.410942	0.325977	0.33098	0.329425	0.544783	0.3502	1.65356
LOC101928422	0.465635	0.465635	0.465635	0.465635	0.465635	0.465635	0.465635	0.465635	0.465635	0.465635	0.465635	0.465635	0.465635	0.465635	0.465635	0.465635	0.465635	0.465635	0.465635	0.465635	0.465635	0.465635	0.465635	0.465635	0.465635	0.465635	0.465635	0.465635	0.465635	0.465635	0.465635	0.465635	0.465635	0.465635	0.465635	0.465635	0.465635	0.465635	0.465635	0.465635	0.465635	0.465635	0.465635	0.465635	0.465635	0.465635
LPAR6	0.719479	0.406683	0.154692	0.124191	0.604848	0.201396	0.167296	0.235537	0.247346	0.19715	0.286572	0.240097	0.414831	0.215262	0.302903	0.250892	0.613759	0.0665631	0.0539127	0.0554245	0.0823912	0.334719	0.044485	0.248335	0.0454404	0.0447589	0.118143	0.654085	0.0508451	0.0608491	0.0461079	0.0481726	0.0541636	0.78089	0.454933	0.0774115	0.254033	0.0529393	0.0845965	0.145497	0.0447022	0.186504	0.0468855	0.0565685	0.0445278	0.78089
LRRC6	0.0611942	0.0159723	0.0784434	0.0537938	0.0482423	0.0796892	0.00972634	0.0250975	0.0165835	0.00273044	0.030562	0.00197206	0.00251593	0.000578243	0.0101232	0.00434027	0.0778735	0.0464725	0.0851061	0.246761	0.191437	0.00234812	0.076563	0.0136461	0.0681545	0.112677	0.0393718	0.0350369	0.0254463	0.126265	0.157143	0.00780335	0.0220515	0.00827521	0.0362946	0.00095591	0.444126	0.00139709	0.025834	0.410855	0.0150269	0.035432	0.236337	0.0792183	0.294467	0.444126
LY75	0.0397319	0.0478977	0.252277	0.423325	0.264887	0.239631	0.0417209	0.0531924	0.126324	0.440719	0.13483	0.130373	0.270921	0.255562	0.0380144	0.154572	0.150983	0.377714	0.373252	0.0452228	0.313312	0.0432932	0.183764	0.148333	0.260674	0.0695001	0.0377992	0.339495	0.112513	0.0383144	0.0578159	0.0451677	0.40243	0.184779	0.313822	0.757425	0.0377046	0.0880492	0.0926196	0.0431256	0.252388	0.195631	0.0528615	0.272869	0.116754	0.757425
MAGEH1	0.0830734	0.0830734	0.0862149	0.1032	0.139709	0.0873079	0.0906063	0.142363	0.0967966	0.136882	0.122334	0.0907866	0.0878065	0.0831846	0.247378	0.163457	0.090363	0.16862	0.132698	0.143746	0.0853721	0.463432	0.11014	0.124793	0.0831809	0.22894	0.0974202	0.0923464	0.0832	0.410497	0.253644	0.0833769	0.097956	0.0902802	0.0900105	0.268202	0.0895157	0.182146	0.0902763	0.387725	0.396512	0.268255	0.329228	0.361008	0.0840361	0.463432
MAPK4	1.00155	0.764988	1.01858	1.27016	1.09955	0.995246	0.891994	1.01404	0.977006	1.05443	0.731837	0.877969	1.38029	1.21206	1.05552	1.02612	0.767052	0.918734	0.813407	0.894051	0.732729	0.943284	0.883409	0.914696	0.902226	0.778586	0.809751	0.932641	1.03232	0.779929	0.789784	0.736826	0.738976	0.761134	0.742912	0.77271	0.835797	1.47644	0.879705	0.785525	0.893932	0.847177	0.80709	0.75005	1.08658	1.47644
MCEE	1.32103	1.34917	0.711617	0.636803	0.55734	0.735706	0.478844	0.421877	0.724025	0.629566	0.453406	0.536276	0.714314	0.676793	0.906432	0.64539	1.30706	0.151772	0.356606	0.262477	0.226391	0.220364	0.262829	0.206096	0.255485	0.366212	0.328949	0.480248	0.543034	0.495938	0.516434	0.34443	0.797996	0.331613	0.28768	0.211454	0.153711	1.08648	0.832593	1.52311	0.330417	0.280118	0.163679	0.196069	0.775779	1.52311
MEI4	0.237768	0.196806	0.191494	0.191494	0.238371	0.191494	0.191494	0.191494	0.191494	0.191494	0.191494	0.207027	0.191494	0.191494	0.194585	0.191494	0.191494	0.246033	0.191494	0.191494	0.231085	0.287572	0.191753	0.191494	0.258351	0.196245	0.195335	0.251523	0.220848	0.196939	0.191494	0.191494	0.296731	0.295289	0.368349	0.52153	0.191506	0.211017	0.219557	0.200345	0.201007	0.301234	0.191538	0.266277	0.216281	0.52153
MGAT5B	0.212845	0.3274	0.484489	0.49852	0.437338	0.610757	0.590731	0.433008	0.488727	0.818879	0.334736	0.444954	0.411145	0.376594	0.347291	0.371027	0.22323	0.6685	0.708912	0.822936	0.539832	0.112635	0.410142	0.110281	0.556641	0.181669	0.250971	0.413535	0.508654	0.460359	0.409021	0.163258	0.230076	0.530639	0.826796	0.543402	0.46392	0.716297	0.480144	0.110606	0.310202	0.497523	0.531677	0.325273	0.129817	0.826796
MMACHC	0.254751	0.213883	0.117661	0.291195	0.22529	0.110922	0.28815	0.267037	0.244631	0.37004	0.124636	0.279619	0.328955	0.254084	0.244625	0.282801	0.0544278	0.34537	0.0752802	0.312023	0.356848	0.449583	0.578684	0.0825554	0.328952	0.470943	0.322254	0.200751	0.235284	0.433557	0.221377	0.272581	0.318363	0.549871	0.142349	0.447862	1.39199	0.0660603	0.177973	1.08808	0.304511	0.276733	0.109719	0.0768037	0.0492447	1.39199
MPP1	0.269904	0.269904	1.22095	0.792938	1.49673	1.28402	1.40245	0.789364	1.13266	0.899369	0.805347	1.03779	1.19639	1.23173	0.895686	1.29249	1.05365	0.48474	0.535255	0.53182	0.421856	0.287998	0.423013	0.513173	0.667039	0.690481	0.838655	0.810281	0.789995	0.928491	0.508589	0.269977	0.507888	0.65688	0.461972	0.308567	0.440819	0.809484	0.779315	0.485425	0.54113	0.595088	0.382607	0.398137	0.650326	1.49673
MRPL9	0.0667572	0.00836084	0.0201055	0.240914	0.0692891	0.0107061	0.224414	0.484942	0.0501434	0.261199	0.151639	0.268936	0.0994496	0.00849069	0.145323	0.0516432	0.0167843	0.0571964	0.522996	0.432541	0.066869	0.00598591	0.211578	0.0124911	0.347775	0.250852	0.378805	0.66143	0.285728	0.153494	0.100101	0.191059	0.375199	0.953824	0.321079	0.352305	0.583157	0.4965	0.178645	0.155602	0.113109	0.308643	0.00639551	0.104035	0.260095	0.953824
MTAP	0.154441	0.202124	0.171028	0.175425	0.138174	0.19186	0.244676	0.200016	0.170825	0.139537	0.244613	0.217564	0.333532	0.335417	0.16536	0.381849	0.602125	0.250528	0.149713	0.262221	0.175114	0.138678	0.182283	0.139914	0.13767	0.151183	0.151258	0.282151	0.199287	0.335749	0.167328	0.188538	0.137131	0.254545	0.15298	0.140342	0.16357	0.136554	0.240185	0.174885	0.330082	0.161029	0.178127	0.138495	0.136718	0.602125
MVP	0.682379	0.73691	0.793598	0.672958	0.686203	0.782856	0.746245	0.738747	0.667263	0.680668	0.679693	0.677596	0.718912	0.740517	0.713079	0.70788	0.772318	0.676811	0.727264	0.719707	0.671316	0.83065	0.712456	0.744053	0.666102	0.677682	1.09485	1.1166	0.824077	0.699189	0.678828	0.861278	0.911698	0.78297	0.782594	0.708699	1.21071	1.53564	0.672978	0.70522	0.912291	0.884859	0.783552	2.54976	2.22346	2.54976
MYOZ1	0.291036	0.413641	0.552165	0.444734	0.648141	0.582578	0.435376	0.402502	0.695585	0.372039	0.547849	0.306527	0.549555	0.546229	0.477948	0.575191	0.289345	0.189925	0.18891	0.220136	0.233161	0.157886	0.0861049	0.371758	0.545498	0.0884826	0.172817	0.875123	0.292355	0.284077	0.267332	0.285188	0.382898	0.150918	0.352268	0.0405701	0.0257041	0.266113	0.565437	0.220583	0.000443735	0.315174	0.193614	0.553542	0.311846	0.875123
NAXE	0.232469	0.421526	0.0629502	0.103377	0.00619751	0.0862371	1.91569e-05	0.00167001	0.200534	0.318196	0.135549	0.00290647	0.0390734	0.00216485	0.0025989	0.0130149	0.180667	0.00373013	0.0646377	0.0503616	0.00565502	0.0375785	7.1033e-05	0.385357	0.0654938	0.298859	0.362195	0.0749107	0.00729999	0.0360832	0.0896268	0.120481	0.0854043	0.00648255	0.0984684	0.108226	0.211021	0.633065	0.00266853	0.00330287	0.0704501	0.000123576	0.140797	0.209502	0.439995	0.633065
NDUFAF6	0.260602	0.298191	0.476446	0.402249	0.507046	0.422289	0.366776	0.397569	0.522425	0.323238	0.259692	0.291929	0.318266	0.31519	0.304024	0.28051	0.430477	0.464115	0.495683	0.614364	0.532931	0.287518	0.442268	0.383453	0.598725	0.367342	0.482529	0.675027	0.252915	0.264759	0.253829	0.324643	0.527092	0.582475	0.743817	0.573146	0.292123	0.55195	0.252659	0.476734	0.576275	0.793538	0.723659	0.460176	0.252978	0.793538
NFASC	0.339682	0.339682	0.376747	0.395829	0.421178	0.392888	0.591072	0.50361	0.390665	0.378838	0.339886	0.387781	0.344474	0.339932	0.358109	0.398235	0.514063	0.418957	0.601493	0.886225	0.646464	0.586035	0.676316	0.509916	0.699305	0.730967	0.577146	0.426704	0.496854	0.735879	0.663887	0.6566	0.455029	0.433513	0.415685	0.521796	0.355474	0.394807	0.350746	0.541641	0.619336	0.54472	0.34746	0.634007	0.499049	0.886225
NKX6-1	0.0429378	0.0372506	0.0398886	0.0297657	0.0360304	0.0258597	0.0277191	0.0297878	0.0621163	0.0427231	0.0260768	0.0279135	0.0334119	0.0375959	0.025855	0.0412482	0.11252	0.0302153	0.0325031	0.0282821	0.0301194	0.0399516	0.026015	0.0319651	0.0791877	0.0314834	0.0263291	0.0751429	0.0260347	0.0566447	0.0280392	0.0404015	0.115296	0.0307681	0.0457341	0.0393518	0.820392	0.0331653	0.0917016	0.144523	0.186265	0.0283932	0.232655	0.955233	0.0261393	0.955233
NOTCH2NL	0.167043	0.167043	0.167043	0.212016	0.195315	0.167043	0.167043	0.167043	0.167043	0.176769	0.211787	0.196626	0.167043	0.167043	0.167043	0.167043	0.167043	0.167043	0.167043	0.167043	0.172196	0.167043	0.167043	0.167043	0.1677	0.207028	0.167043	0.167043	0.167043	0.180675	0.167043	0.167043	0.167043	0.167043	0.167043	0.167043	0.167043	0.167043	0.23004	0.182766	0.176923	0.227197	0.205497	0.195836	0.167043	0.23004
NR4A1	0.183105	0.138718	0.76034	2.03029	0.661026	0.937513	0.45401	0.856659	0.434911	2.35639	0.803932	1.41503	2.24417	2.32694	2.19013	1.94117	0.154584	1.37915	0.699109	0.470824	0.802429	0.720908	1.5814	0.342443	0.800013	0.670422	0.694859	0.881722	1.11277	0.990831	0.800973	0.847296	1.68673	1.73641	1.78464	1.06367	0.930951	0.357417	0.144492	0.182286	0.135721	1.58545	0.649329	0.665228	0.932111	2.35639
NUCKS1	0.231133	0.256278	0.0842048	0.152879	0.267107	0.141306	0.0718362	0.170671	0.125919	0.0932684	0.0527941	0.115353	0.0565449	0.105505	0.297571	0.0757109	0.0365654	0.259803	0.0331351	0.151956	0.0572963	0.442045	0.0921749	0.369382	0.0726795	0.059921	0.0627685	0.221061	0.209355	0.0497753	0.0811208	0.0617574	0.00327874	0.114201	0.0337106	0.0204121	0.0999927	0.0145911	0.0164425	0.0543768	0.120111	0.026346	0.00313668	0.0443214	0.00316492	0.442045
OBP2B	0.782213	0.811797	0.721406	0.815961	0.821138	0.71276	0.795359	0.937395	0.705994	0.713085	0.818747	0.820276	0.850292	0.769758	0.80089	0.711564	0.806022	0.776071	0.752612	0.70923	0.707835	0.762257	0.705848	0.74188	0.846933	0.775771	0.751695	0.73511	0.821224	0.749004	0.751279	0.712734	0.833715	0.70738	1.04167	1.21773	1.30442	0.72131	0.87472	0.743283	0.727471	1.0427	0.706032	0.875037	0.708805	1.30442
OR10H5	0.328726	0.247528	0.28246	0.284367	0.251672	0.282758	0.283953	0.271857	0.297322	0.243134	0.249605	0.24755	0.274933	0.278307	0.276406	0.287836	0.262809	0.342398	0.279663	0.290505	0.361982	0.456253	0.37255	0.247271	0.260376	0.237676	0.237265	0.238278	0.267525	0.474165	0.239992	0.237578	0.633559	0.236943	0.25995	0.316188	0.413617	0.499716	0.392553	0.377784	0.255847	0.420754	0.272451	0.328337	0.54743	0.633559
OR2M2	0.831658	0.895664	0.840933	0.892881	1.05614	0.836243	0.926643	1.08837	0.824735	0.931731	0.967253	1.02163	0.83969	1.05218	1.52227	0.843907	0.838741	0.886477	0.821533	0.851589	1.14312	0.850701	0.938381	0.834413	0.983483	0.854565	0.855373	0.832069	0.828346	1.1591	1.06168	1.34491	0.9828	2.49969	1.67977	1.0878	0.859249	0.8848	1.42787	3.78935	1.10759	0.82274	1.26452	0.855179	0.86944	3.78935
OR52A5	0.235014	0.116989	0.0583069	0.0617526	0.0586192	0.0559122	0.0529436	0.0624207	0.0581813	0.161335	0.0609467	0.0834319	0.0499619	0.101322	0.0468232	0.0508351	0.0492583	0.0475318	0.0533598	0.0765633	0.0469561	0.0811618	0.0839941	0.147762	0.0592657	0.129005	0.0616417	0.103947	0.0545088	0.0514379	0.0536197	0.049927	0.046367	0.0501771	0.0483664	0.0528329	0.401584	0.13419	0.0735362	0.391718	0.051217	0.208527	0.0600366	0.476227	0.248018	0.476227
OR6V1	0.755778	0.0540091	0.00561829	0.0133619	0.00832597	0.00452408	0.00450177	0.0292684	0.0177476	0.0928382	0.0147853	0.0148197	0.0236548	0.0615691	0.0362848	0.00451874	0.108667	0.0192691	0.01604	0.00752776	0.00471529	0.27599	0.178217	0.0302006	0.00459306	0.178656	0.274209	0.00550406	0.0565034	0.0180255	0.0281008	0.101684	0.421	0.00712351	0.00450862	0.0370713	0.11004	0.192586	0.927578	0.00497671	0.00450177	0.0530783	0.0143316	0.0838399	0.0228237	0.927578
OTP	0.609284	0.826106	0.760024	1.18677	0.984546	0.692203	1.01066	1.04769	0.795613	0.998201	0.806778	0.931937	1.02056	0.964968	0.974031	0.949289	1.13089	0.593951	0.621148	0.587622	0.579786	0.54331	0.621872	0.558919	0.569101	0.631286	0.768538	0.666013	0.855521	1.02987	1.01729	0.907358	0.748955	0.593458	0.894945	0.830518	0.944856	0.638938	0.74563	0.582986	1.03798	1.08415	0.546605	0.609194	0.882396	1.18677
PAIP1	0.064137	0.0323151	0.0728238	0.0480044	0.0862828	0.0446231	0.0378065	0.107851	0.196795	0.0555981	0.149618	0.194422	0.033193	0.0357411	0.056517	0.0599641	0.0331498	0.0430845	0.0380631	0.0323129	0.0337609	0.3192	0.224385	0.153263	0.0379979	0.146574	0.106173	0.154905	0.0633022	0.0493951	0.234973	0.160307	0.141681	0.0458522	0.124939	0.108884	0.0773295	0.0323744	0.553778	0.26031	0.0341812	0.139801	0.245092	0.0792497	0.0324454	0.553778
PBDC1	0.020906	0.020906	0.227112	0.250046	0.0979535	0.240007	0.196478	0.074328	0.239294	0.020906	0.29486	0.383161	0.30849	0.248122	0.0882478	0.167448	0.0236375	0.269262	0.144695	0.209694	0.261782	0.17229	0.184512	0.244035	0.270392	0.148599	0.170171	0.142972	0.102251	0.41157	0.0348564	0.0246343	0.251406	0.126193	0.253674	0.141576	0.154804	0.0471309	0.431682	0.243585	0.355939	0.155992	0.0629397	0.124741	0.0769995	0.431682
PCSK9	0.0794764	0.129821	0.166414	0.0958994	0.101641	0.171432	0.278577	0.276458	0.0956225	0.314384	0.0909249	0.130166	0.129938	0.147073	0.08415	0.129754	0.278675	0.442687	0.693156	0.52172	0.389488	0.600047	0.519967	0.246545	0.521429	0.623462	0.344805	0.131783	0.225034	0.293288	0.420753	0.609326	0.727082	0.716809	1.06969	0.713418	0.165905	0.808347	0.12124	1.12417	0.49601	0.540285	0.0822872	0.261261	0.278366	1.12417
PDZK1	0.100289	0.062488	0.0581874	0.101046	0.0941491	0.0581874	0.0581874	0.0581874	0.0581874	0.0593547	0.103308	0.0725964	0.0581874	0.0581874	0.0581874	0.0581874	0.0581874	0.0581874	0.0581874	0.0581874	0.0594089	0.0581874	0.0581874	0.0581874	0.0994672	0.0600146	0.0581874	0.0581874	0.0581874	0.0603253	0.0581874	0.0581874	0.0581874	0.0581874	0.0581874	0.0581874	0.0581874	0.0581874	0.0619445	0.0807087	0.0868543	0.0631681	0.0630977	0.104417	0.0581874	0.104417
PGPEP1L	0.0999807	0.00405379	0.0528024	0.302233	0.166032	0.052693	0.00737384	0.197044	0.0780379	0.409463	0.274122	0.207125	0.088873	0.134943	0.0262664	0.194855	0.0318133	0.0402177	0.00333358	0.101471	0.419283	0.243173	0.454999	0.0438714	0.211598	0.147141	0.189628	0.186698	0.0301997	0.0980231	0.00252301	0.00251971	0.130538	0.186873	0.0105667	0.202493	0.0641757	0.0579803	0.267104	0.0338968	0.0416682	0.306015	0.83154	0.125114	0.213543	0.83154
PIGS	0.815697	0.853777	1.0786	0.749154	0.734517	1.08555	1.0291	0.770911	1.03991	0.80701	0.685009	0.691994	0.990085	1.05041	0.905907	0.870008	0.585063	0.842471	0.872521	0.912277	0.791831	0.642683	0.979915	0.586175	0.715965	0.915913	1.04809	0.975127	0.891923	1.03644	1.05284	1.0476	0.881115	0.945782	1.00499	0.820635	0.613526	0.610121	1.02293	0.774806	0.767369	0.812735	0.6297	0.975554	0.948492	1.08555
PLA2G15	1.06999	0.971311	0.914208	0.901434	1.01091	0.912554	0.905855	0.900976	1.08255	0.903592	0.95849	0.919389	0.902341	0.902942	0.900904	0.900913	0.966645	1.02183	0.981233	0.905096	1.19927	1.07151	0.960397	1.23321	1.11041	1.02557	1.06291	1.04206	0.929406	1.06926	1.03854	1.06746	0.905018	0.935704	0.905057	0.931701	1.39979	1.25136	1.03745	1.49787	1.21431	0.946756	0.982711	1.03484	0.90235	1.49787
PLK2	0.362805	0.428473	0.363034	0.571223	0.488076	0.37496	0.408481	0.408267	0.439611	0.43881	0.376529	0.398446	0.418169	0.441281	0.553762	0.357035	0.358212	0.371735	0.492768	0.385743	0.420436	0.35982	0.437181	0.358996	0.367617	0.56178	0.428757	0.358967	0.374299	0.39186	0.357361	0.358759	0.465865	0.43474	0.373141	0.380057	0.769066	0.398204	0.445172	0.364161	0.358547	0.431864	0.360668	0.511641	0.37084	0.769066
POC1B-GALNT4	0.426698	0.595981	0.33692	0.325508	0.327906	0.328969	0.475957	0.395875	0.487102	0.376573	0.325607	0.685091	0.364903	0.329104	0.465769	0.421051	0.513327	0.360151	0.324074	0.324058	0.386906	0.632421	0.330326	0.812021	0.32919	0.344036	0.325547	0.421659	0.382392	0.77181	0.438551	0.444123	0.338668	0.344134	0.339198	0.363277	0.409922	0.33384	0.457054	0.361504	0.345219	0.378242	0.324304	0.51958	0.426844	0.812021
POU1F1	0.701775	0.632189	0.185311	0.0360606	0.0763642	0.152482	0.0651153	0.0359627	0.238041	0.0390857	0.0367208	0.048167	0.036195	0.0360533	0.047482	0.0460521	0.123035	0.0371978	0.293868	0.036217	0.0384428	0.227019	0.0900426	0.100636	0.0368089	0.0705797	0.0363322	0.0468752	0.0514649	0.0569808	0.0359608	0.0607844	0.0967891	0.115966	0.199834	0.214607	0.0927288	0.329085	0.206953	0.95268	0.193003	0.0464887	0.0360054	0.116463	0.421651	0.95268
PPP1R2	0.297132	0.149009	0.0651675	0.425375	0.225532	0.0814547	0.0504845	0.0612256	0.0974201	0.0278188	0.2298	0.0419848	0.102735	0.0981858	0.264393	0.0943356	0.114263	0.053944	0.0278188	0.0786805	0.0737175	0.46273	0.0405815	0.347965	0.0533565	0.0806988	0.0891421	0.0860697	0.0990928	0.140251	0.11645	0.083133	0.0298653	0.050056	0.0558416	0.0278907	0.0285805	0.0905226	0.0291638	0.298529	0.0312392	0.0385518	0.0981824	0.0308971	0.0316491	0.46273
PRDM10	0.247426	0.247426	1.17416	0.843835	1.22506	1.1667	1.40951	1.42403	1.09534	0.503596	0.79926	1.53061	0.61859	0.871919	1.54363	1.40118	1.21085	0.422319	0.377976	0.441922	0.304503	0.357938	0.495882	0.534123	0.444947	0.620363	0.592326	0.749409	0.611241	1.09952	0.795549	0.866152	0.444666	0.455994	0.688236	0.317663	0.694976	0.661516	0.693309	0.636423	4.02626	0.686221	0.683614	0.347234	0.678267	4.02626
PROK2	0.549777	0.157146	0.053741	0.0682943	0.0513771	0.0495961	0.0549438	0.0473544	0.125553	0.240648	0.0485128	0.0955544	0.173153	0.230849	0.743089	0.123679	0.381613	0.0637242	0.122466	0.122635	0.0702147	0.0475177	0.096364	0.115824	0.0565538	0.15552	0.120006	0.252211	0.0818709	0.060758	0.106003	0.216728	0.0512546	0.0612166	0.155488	0.177457	0.433801	1.91491	0.194246	0.0592301	0.0608479	0.0513761	0.134321	0.288294	0.390889	1.91491
PRTG	0.4371	0.423775	0.615007	0.547427	0.580583	0.624778	0.491855	0.524325	0.43676	0.426458	0.45307	0.507525	0.445922	0.424476	0.519144	0.48008	0.433908	0.4241	0.520084	0.479541	0.473014	0.438895	0.43806	0.546454	0.423786	0.437565	0.423767	0.569529	0.482508	0.462382	0.451817	0.436876	0.475084	0.440991	0.493354	0.458546	0.425648	0.781649	0.430888	0.452533	0.5022	0.480049	0.465044	0.429346	0.510492	0.781649
PTDSS1	0.32477	0.266934	0.298259	0.166118	0.14775	0.320164	0.183728	0.17	0.366271	0.180466	0.303398	0.143618	0.364131	0.234672	0.143984	0.145168	0.491789	0.666647	0.195183	0.327879	0.339683	0.660311	0.556721	0.349605	0.233299	0.420472	0.214153	0.166443	0.143966	0.144057	0.237883	0.454541	0.293375	0.272404	0.144854	0.146965	0.201124	0.393265	0.236682	0.239159	0.144425	0.171691	0.543823	0.16	0.201617	0.666647
PUS10	0.286577	0.269598	0.273945	0.277725	0.27425	0.270863	0.332067	0.275954	0.281237	0.309411	0.269728	0.320332	0.272274	0.276631	0.306224	0.272486	0.511152	0.269595	0.270797	0.320345	0.282934	0.309725	0.287862	0.269589	0.269608	0.270184	0.352383	0.331907	0.270969	0.295971	0.306794	0.294307	0.26959	0.330428	0.282667	0.300249	0.579834	0.287822	0.270699	1.01001	0.318834	0.378075	0.398244	0.468029	0.285829	1.01001
RAB38	0.924641	0.886243	0.822009	0.837602	0.852169	0.809134	0.750482	0.72644	0.777294	0.731263	0.882758	0.733519	0.80241	0.80239	0.777598	0.732635	1.63526	0.978169	1.09158	0.967864	1.05309	1.21081	1.01584	1.20373	0.984981	0.967151	0.993737	0.866468	0.733288	0.730314	0.869127	0.905869	0.735062	0.810371	0.871847	0.802756	0.731891	1.50925	0.889492	1.23617	0.727662	0.749034	0.771304	1.0137	1.03802	1.63526
RANBP10	0.0775039	0.0480984	0.236944	0.409702	0.159471	0.213078	0.0422275	0.0410598	0.228445	0.13805	0.22261	0.126599	0.0404569	0.0422634	0.224449	0.0750771	0.617675	0.189551	0.33516	0.517844	0.28964	0.361136	0.395271	0.139609	0.455932	0.215829	0.149835	0.0398627	0.0394894	0.193249	0.278415	0.141682	0.218507	0.20316	0.647781	0.661129	0.496565	0.410017	0.204348	0.0869609	0.0524311	0.150074	0.0636371	0.436951	0.533593	0.661129
RBM18	0.0919527	0.0611198	0.159351	0.236336	0.361902	0.066759	0.210076	0.170613	0.061921	0.0176363	0.172088	0.0733591	0.00241894	0.070889	0.224085	0.0431253	0.0551141	0.234276	0.115522	0.0682801	0.272055	0.240005	0.33426	0.183458	0.0787791	0.270722	0.257651	0.00777376	0.0401882	0.400218	0.124966	0.0967517	0.00119813	0.0106119	0.0674191	0.176834	0.00220357	0.597922	0.033794	0.0913821	0.592523	0.00467332	0.331237	0.2908	0.771988	0.771988
RELB	0.227469	0.198812	0.195062	0.201671	0.250035	0.196618	0.240231	0.210669	0.200756	0.206768	0.252585	0.201153	0.224617	0.196288	0.245394	0.339056	0.37843	0.410273	0.201625	0.353496	0.203168	0.189729	0.236764	0.358409	0.25155	0.196392	0.191811	0.197885	0.239039	0.190719	0.302629	0.294736	0.201349	0.203471	0.255673	0.218268	0.19093	0.233184	0.261005	0.472701	0.338914	0.760771	0.323857	0.189824	0.330409	0.760771
RGS9	0.61042	0.5947	0.144473	0.0826534	0.203345	0.1489	0.531044	0.377431	0.296001	0.153561	0.403779	0.407637	0.200608	0.356764	0.284438	0.403162	0.0200115	0.192975	0.258756	0.424481	0.282302	0.450594	0.428854	0.142209	0.304906	0.23305	0.276095	0.0140003	0.615429	0.330449	0.475966	0.460464	0.523921	0.285136	0.33808	0.138162	0.0800242	0.0338632	0.228829	0.358285	0.283134	0.740236	0.260259	0.0743551	0.0814802	0.740236
RMND1	0.0622547	0.117734	0.129584	0.0546491	0.0544037	0.190078	0.127731	0.174045	0.147422	0.0691406	0.0578164	0.0582343	0.0910595	0.246681	0.0460382	0.131222	0.0419292	0.325129	0.200691	0.0779552	0.296103	0.294472	0.439478	0.045398	0.359518	0.0290616	0.0343149	0.0813167	0.061008	0.0535709	0.598399	0.880395	0.0490083	0.181061	0.264902	0.0634296	0.168199	0.780303	0.0284084	0.226622	0.0369105	0.225109	0.0293817	0.130997	0.165734	0.880395
RNF39	0.706325	0.591731	0.773272	0.872393	0.764692	0.892155	0.590989	0.319616	1.08457	0.487642	1.00504	0.740384	0.754245	0.844999	0.757126	0.857063	0.388869	0.591127	0.547885	0.48366	0.661541	0.248562	0.273404	0.277325	0.257826	0.386973	0.333124	0.362044	0.461716	0.243112	0.430282	0.289976	0.551129	0.638636	0.271751	0.44129	0.408609	0.930675	0.281656	0.351845	0.301023	0.531583	0.233777	1.01622	0.750895	1.08457
RPL39L	1.17536	0.0658372	0.774929	0.568848	0.676158	0.725975	0.699151	0.385651	0.0499657	0.0499657	0.445212	0.522677	0.74897	0.689945	0.592606	0.627496	0.0551686	0.839755	0.343522	0.554522	0.494551	0.853893	0.760683	0.919886	0.414799	0.62237	0.635668	0.583178	0.464827	0.499518	0.459468	0.355927	0.0902094	0.354939	0.493075	0.462257	0.475368	0.148988	1.84006	0.277674	0.606631	0.712357	0.245432	0.568418	0.698414	1.84006
RS1	0.118166	0.118166	0.511587	0.150653	0.271897	0.608724	0.70866	0.734719	0.476784	0.463414	1.01672	0.141365	0.603243	0.635379	0.297552	0.602394	0.338914	0.627798	0.452289	0.7736	0.902337	0.428238	0.637601	0.906756	1.0659	0.522238	0.74469	0.810012	0.619517	0.567378	1.09271	0.454764	0.490028	0.191279	0.804364	0.191961	0.283096	0.277529	1.84216	0.212197	0.42117	0.680214	0.663229	0.638004	1.0276	1.84216
S100A14	0.281958	0.229442	0.102534	0.216228	0.173863	0.102065	0.116727	0.104054	0.320472	0.0950436	0.327661	0.124981	0.0950505	0.133523	0.107899	0.142055	0.178569	0.0781073	0.105619	0.0837468	0.116714	0.161825	0.0909276	0.0761742	0.141244	0.0878961	0.243318	0.201303	0.426401	0.132438	0.125848	0.0878889	0.268749	0.0735424	0.0969545	0.153665	0.278082	0.121027	0.355045	0.145256	0.106926	0.0961027	0.104211	0.372423	0.24987	0.426401
SCAF8	0.325007	0.300383	0.0842231	0.153929	0.245309	0.101124	0.136286	0.0776444	0.352843	0.0824363	0.10052	0.0811853	0.139795	0.114767	0.0640109	0.0849873	0.260943	0.0803451	0.0932316	0.187574	0.259637	0.0822998	0.0869266	0.108765	0.182328	0.0998965	0.0746423	0.103919	0.174656	0.0667848	0.406369	0.439932	0.0664353	0.256781	0.427413	0.449971	0.062747	0.456136	0.103598	0.08141	0.236453	0.144112	0.246521	0.487039	0.548055	0.548055
SDHAF3	0.160496	0.136672	0.232283	0.134067	0.133766	0.176774	0.1989	0.205323	0.133359	0.133359	0.138137	0.136068	0.17365	0.141552	0.137572	0.178743	0.218092	0.161678	0.558676	0.200454	0.521419	0.249065	0.305271	0.14753	0.133376	0.234088	0.190297	0.164592	0.15836	0.416301	0.480766	0.159337	0.135379	0.182012	0.235672	0.258672	0.867125	0.333083	0.303405	0.156243	0.136427	1.44448	0.784068	0.498519	0.138391	1.44448
2011-09-01	0.229162	0.397781	0.729934	0.483808	0.475633	0.761909	0.158545	0.346702	0.416921	0.195045	0.548631	0.581385	0.361683	0.308541	0.301839	0.303677	0.762139	0.0762382	0.0730984	0.0721108	0.0817972	0.0937545	0.111872	0.0920407	0.106186	0.12323	0.316372	0.539153	0.272777	0.26386	0.460343	0.501994	0.353773	0.542638	0.104968	0.104629	0.345789	0.0729393	0.191133	0.197156	0.449862	0.0988847	0.787746	0.264804	0.188116	0.787746
SFR1	0.452761	0.369643	0.313168	0.337932	0.313316	0.300344	0.305191	0.341255	0.298533	0.298464	0.317338	0.298632	0.322913	0.298386	0.298298	0.309249	0.302623	0.356737	0.300635	0.305187	0.314317	0.299759	0.298461	0.333856	0.307521	0.303647	0.302524	0.306432	0.412447	0.471034	0.302468	0.298896	0.368612	0.359631	0.348822	0.299957	0.30287	0.362623	0.332945	0.299594	0.43837	0.436967	0.300215	0.418746	0.302164	0.471034
SHISA2	0.0182348	0.000813169	0.00779458	0.00186237	0.0302892	0.0147298	0.0530801	0.0359169	0.024802	0.016353	0.00550571	0.025762	0.00861932	0.0111056	0.00965526	0.00656922	0.00227362	0.0256352	0.0285985	0.0500698	0.00328748	0.0631663	0.0337156	0.043137	0.00207336	0.0598814	0.0683838	0.0321333	0.0148052	0.0678426	0.0507677	0.0621084	0.00192948	0.157698	0.135622	0.0338087	0.0945142	0.00253123	0.11163	0.236111	0.210743	0.00634927	0.30014	0.0195901	0.0022643	0.30014
SLAMF7	0.624512	0.486275	0.441926	0.466267	0.441084	0.441026	0.442826	0.445134	0.448281	0.466188	0.477734	0.446067	0.684624	0.441869	0.441185	0.447757	0.442224	0.475768	0.491856	0.444845	0.446583	0.447304	0.480015	0.492931	0.465654	0.447429	0.480211	0.473166	0.450401	0.442701	0.444555	0.482917	0.517461	0.503738	0.442544	0.520612	0.497956	0.515557	0.633419	0.610176	0.559837	0.867553	0.441132	0.721032	0.475154	0.867553
SLC24A2	0.0118783	0.0115518	0.0234077	0.205231	0.127458	0.0390384	0.0117746	0.020912	0.0855354	0.041384	0.0297921	0.0132754	0.0404219	0.0338123	0.146975	0.0137027	0.011668	0.0354696	0.0819948	0.166299	0.0464172	0.0735261	0.0172344	0.0145377	0.0146741	0.0326357	0.0486706	0.0512506	0.0421206	0.0881019	0.0119218	0.0429224	0.0163893	0.0115853	0.0116182	0.0407197	0.228132	0.499336	0.011715	0.204121	0.136786	0.103506	0.24334	0.193687	0.386201	0.499336
SLC31A2	0.072376	0.0562081	0.0498336	0.0950896	0.0885605	0.0508671	0.0744614	0.0477856	0.0528751	0.103181	0.0904738	0.0583069	0.0891916	0.0973858	0.0723213	0.0760583	0.228695	0.0518846	0.0771228	0.0476782	0.0523685	0.0524553	0.0778128	0.0477151	0.0576879	0.0690267	0.067366	0.0826704	0.0647891	0.346041	0.0478662	0.127864	0.0493611	0.050443	0.0611837	0.0635466	0.380292	0.595116	0.125711	0.0885934	0.0735979	0.107725	0.0499314	0.1247	0.313996	0.595116
SLC4A3	0.516261	0.316512	0.116816	0.0836031	0.104045	0.0917266	0.130042	0.095076	0.140988	0.097978	0.122613	0.140945	0.102475	0.0822086	0.0868205	0.110025	0.126539	0.15724	0.0821019	0.085542	0.106389	0.208045	0.0829281	0.316559	0.13308	0.15672	0.143455	0.150138	0.177927	0.3179	0.532988	0.529006	0.27629	0.0825083	0.139652	0.0821455	0.0989928	0.0927268	0.517695	0.316161	0.163929	0.12706	0.344781	0.830886	0.263646	0.830886
SLITRK1	0.416786	0.400817	0.42678	0.463751	0.440157	0.412891	0.400558	0.400756	0.509171	0.400819	0.429662	0.40433	0.450222	0.4037	0.437013	0.483855	0.452386	0.404683	0.448282	0.509994	0.575135	0.454052	0.45643	0.661079	0.744471	0.524425	0.400511	0.460108	0.400558	0.401389	0.426066	0.414603	0.401958	0.431445	0.442462	1.16594	0.602303	0.45175	0.402002	0.405838	0.449161	1.12974	0.403106	0.457234	0.434554	1.16594
SMPD3	1.20823	1.19372	1.15642	1.15629	1.15657	1.15965	1.17566	1.16814	1.15807	1.16049	1.19343	1.16803	1.1591	1.15776	1.15865	1.17363	1.16333	1.15686	1.16119	1.17796	1.15616	1.4181	1.18595	1.27311	1.15746	1.62164	1.53181	1.15877	1.18626	1.15963	1.23961	1.15777	1.17218	1.1906	1.16794	1.21098	1.55678	1.20499	1.17047	1.4399	1.29264	1.15948	1.78043	1.43717	1.298	1.78043
SNX7	9.66039e-05	9.66039e-05	0.00107655	0.0117804	0.013441	0.00776923	0.0506225	0.0409765	0.412141	0.0106992	0.0265787	0.110158	0.0791782	0.108277	0.00490597	0.0212623	0.046121	0.237691	0.32131	0.211169	0.142163	0.795231	0.294	0.335847	0.176717	0.343479	0.184807	0.0236162	0.130057	0.108751	0.188146	0.377361	0.00333857	0.144597	0.00789047	0.123631	0.0268835	0.0483244	0.183146	0.0234737	0.000707706	0.0983053	0.238539	0.00295649	0.000238848	0.795231
SPARCL1	0.402837	0.374881	0.400502	0.375035	0.387873	0.40037	0.385511	0.395716	0.382351	0.406292	0.422305	0.42809	0.392372	0.382074	0.374543	0.396502	0.455717	0.451479	0.818144	0.775201	0.411903	0.418835	0.501604	0.55096	0.617949	0.492831	0.46101	0.550771	0.606866	0.568077	0.759529	0.471029	0.592465	0.498225	0.375591	0.553288	0.763629	0.377195	0.578663	0.384851	0.59214	0.750628	0.58858	0.439735	0.391937	0.818144
SPINK9	0.691783	0.784517	0.746276	0.890596	0.782252	0.860452	0.910511	0.790958	0.0739381	0.557515	1.06372	0.583716	0.767668	0.680065	0.799006	0.829225	0.0745404	1.18894	1.17878	1.05301	1.26136	0.950046	0.897507	1.00849	0.983189	1.33882	1.43777	0.958956	0.424018	0.466474	0.326033	0.31701	0.743529	0.205631	0.598752	1.00373	0.422829	0.114534	0.106391	0.311941	1.26835	0.895623	0.355554	0.461587	0.306549	1.43777
SRPRA	0.481376	0.429495	0.4427	0.480766	0.448985	0.456594	0.478494	0.437134	0.439656	0.554422	0.426937	0.448717	0.428614	0.43488	0.427515	0.454793	0.537292	0.922006	0.549285	0.644811	0.530313	0.886495	0.710247	0.980085	0.620059	0.69887	0.599084	0.430441	0.436027	0.696045	0.582425	0.503664	0.607007	0.427649	0.433133	0.430764	0.428369	1.19628	0.426621	0.534177	0.439816	0.427181	0.61625	0.541214	0.558154	1.19628
STAM	0.476227	0.827341	0.522538	0.509904	0.61925	0.426825	0.685655	0.647067	0.980992	1.37732	0.484737	0.846032	1.25946	1.27464	1.04458	0.643855	0.0726445	1.26198	1.00558	1.1792	1.08256	1.04386	1.12273	1.33517	1.49733	0.700852	0.899288	0.902546	0.667391	0.741604	0.920786	0.72107	0.120405	1.06931	1.04085	0.280834	0.195646	0.102082	0.0890708	0.237998	1.13721	0.0873813	0.23019	0.0824875	0.0728771	1.49733
STUB1	0.42609	0.74003	0.844487	0.866253	1.05289	0.768476	0.786769	0.664503	0.934343	0.689016	1.29888	0.583608	0.577676	0.597351	0.546369	0.705332	0.0419576	0.965818	1.00766	1.27582	1.49592	0.0903448	0.830323	0.180047	1.26637	0.68269	0.544089	0.393226	0.512456	0.693981	0.291261	0.476711	1.46227	0.844171	0.742906	1.09648	0.190701	0.396461	0.0590792	0.100674	0.344439	0.984427	0.18718	2.36404	1.50541	2.36404
SWT1	0.110254	0.0481432	0.239365	0.475713	0.401	0.185713	0.11648	0.359285	0.255287	0.678995	0.4236	0.0247525	0.218404	0.179922	0.0199127	0.150647	0.032477	0.215614	0.290261	0.13071	0.00838836	0.121889	0.136852	0.231647	0.210779	0.371214	0.0084877	0.02837	0.203248	0.00852383	0.294161	0.0512107	0.193358	0.268294	0.370985	0.429788	0.0146065	0.085735	0.267815	0.0703314	0.279992	0.0291166	0.0107975	0.00853776	0.228949	0.678995
TAF12	0.756901	0.543715	0.351497	0.00154187	0.084115	0.449089	0.232407	0.238768	0.0092112	0.00111796	0.293388	0.191199	0.215994	0.157799	0.064205	0.421394	0.139046	0.520816	0.167548	0.392796	0.236631	0.0116211	0.366291	0.0274079	0.27525	0.380556	0.351152	0.343409	0.398467	0.365422	0.402552	0.717165	0.801717	0.336241	0.207809	0.22042	0.00664231	0.0281293	0.288842	0.00709106	0.169934	0.0141496	0.077146	0.00298494	0.0140219	0.801717
TBC1D22A	0.412772	0.508705	0.388672	0.248022	0.305684	0.406537	0.357035	0.396312	0.253665	0.195485	0.243782	0.41136	0.199059	0.205327	0.32069	0.445449	0.223807	0.377363	0.349512	0.471312	0.220956	0.461436	0.356511	0.202505	0.218351	0.349669	0.482753	0.316315	0.298543	0.201836	0.220543	0.278644	0.347043	0.482962	0.215283	0.250066	0.826841	0.262552	0.397023	0.547984	0.226101	0.677375	0.660141	0.60709	0.239919	0.826841
TCIRG1	0.671921	0.419076	0.223379	0.0530094	0.0892455	0.264877	0.360036	0.0551941	0.0393864	0.0368022	0.255002	0.339205	0.0868385	0.111322	0.136188	0.202738	0.00370111	0.160689	0.439575	0.136318	0.22772	0.375525	0.208263	0.150874	0.575748	0.244365	0.0715855	0.098886	0.0334813	0.238408	0.357347	0.250916	0.0552288	0.0863152	0.0455791	0.3588	0.293329	0.0224271	0.0972747	0.00208399	0.158622	0.14627	0.0162713	0.00058901	0.0298468	0.671921
TEX264	0.764371	0.739476	0.708329	0.70835	0.710608	0.709662	0.708305	0.707856	0.740757	0.775303	0.715065	0.706752	1.27355	0.730467	0.729281	0.706515	0.876111	0.706698	0.708339	0.74285	0.726206	0.729262	0.723974	0.755002	0.707174	0.717507	0.722353	0.732868	0.712627	0.765849	0.711026	0.71677	0.713104	0.826409	0.708679	0.716389	0.816812	0.706989	0.84312	0.772102	0.732473	0.725493	0.800367	0.718908	0.710948	1.27355
THNSL2	0.106095	0.307922	0.658341	0.854794	0.991407	0.529079	0.109268	0.244307	0.423667	0.936662	0.839669	0.506602	0.827312	0.333539	0.236329	0.580949	0.142341	0.459428	0.589268	0.228583	0.949102	0.133406	0.325915	0.165024	0.671441	0.261885	0.32027	0.450088	0.241376	0.440129	0.209455	0.138688	0.22501	0.426129	0.55929	0.700339	0.171665	0.429906	0.224949	0.195941	0.377001	0.189541	0.0963356	0.107922	0.1658	0.991407
TLR4	0.174387	0.172489	0.315232	0.3189	0.268339	0.296427	0.256652	0.173258	0.177548	0.190623	0.187497	0.17282	0.17196	0.174494	0.203008	0.255997	0.173054	0.264217	0.284513	0.208379	0.202478	0.311222	0.176029	0.218841	0.221996	0.169791	0.176036	0.331556	0.225722	0.440246	0.326211	0.404269	0.308843	0.264375	0.247732	0.170188	0.170531	0.192472	0.198065	0.225338	0.181817	0.315222	0.172125	0.173592	0.244884	0.440246
TMEM136	0.790783	0.799727	0.639203	0.677684	0.670465	0.642562	0.659292	0.64822	0.623161	0.757736	0.669993	0.808481	0.713911	0.721489	0.783067	0.736222	0.646728	1.26378	0.823628	1.18577	1.06609	0.726631	0.873724	0.653393	0.884686	0.650517	0.617422	0.710986	0.76999	1.09555	0.925338	0.907424	1.06815	0.768233	0.677635	1.10803	0.627724	0.752417	0.617946	0.635179	0.77258	0.755914	0.858065	0.678929	0.649825	1.26378
TMEM233	0.140713	0.217652	0.367587	0.169877	0.159187	0.368741	0.105515	0.322568	0.217293	0.224359	0.124538	0.231794	0.247737	0.23969	0.223981	0.260061	0.121125	0.402651	0.105515	0.45118	0.412823	0.58609	0.488492	0.768032	0.561412	0.406996	0.4366	0.484021	0.37072	0.333835	0.338613	0.244444	0.344721	0.169459	0.229463	0.289956	0.133687	0.122297	0.105797	0.172602	0.298246	0.361527	0.236961	0.208788	0.173739	0.768032
TMEM9	0.484917	0.433575	0.327299	0.294844	0.258903	0.35588	0.259556	0.475441	0.284389	0.25876	0.271844	0.258872	0.28532	0.261834	0.258787	0.259356	0.259619	0.270492	0.270153	0.295135	0.277894	0.472847	0.539104	0.279005	0.33456	0.716067	0.490882	0.344559	0.259838	0.318861	0.260275	0.260179	0.633497	0.260101	0.757084	0.261187	0.357642	0.509476	0.262048	0.568237	0.471669	0.293454	1.89927	0.534168	0.593679	1.89927
TNN	0.357405	0.263852	0.22977	0.258635	0.258309	0.229606	0.586133	0.341118	0.239776	0.299558	0.297229	0.284094	0.240475	0.229274	0.251183	0.24027	0.497908	0.332913	0.489214	0.257803	1.20607	0.767263	0.346743	1.11109	0.255845	0.287285	0.310822	0.235909	0.230116	0.284568	0.361394	0.39879	0.353194	0.432512	0.317782	0.257955	0.249129	0.387348	0.259569	0.300903	0.239092	0.248705	0.3745	0.248876	0.273138	1.20607
TPPP	3.46758	3.65824	3.52495	3.03823	3.1744	3.63483	3.51979	3.70108	3.70799	3.01004	3.5582	3.65186	3.57751	3.60816	3.44936	3.57705	3.01539	2.59034	2.40177	2.42483	2.35034	2.63185	2.38997	2.80168	2.38017	2.27654	2.80793	3.3235	3.24099	2.72742	2.7217	2.46758	2.93375	3.35484	2.18847	2.38648	2.24623	2.49367	1.9587	2.28958	2.9354	2.55185	2.54926	2.61518	3.1721	3.70799
TRIM32	0.231222	0.154368	0.316459	0.464003	0.312949	0.276066	0.402788	0.441772	0.486158	0.370935	0.738372	0.234688	0.245896	0.306146	0.43975	0.280377	0.357478	0.221462	0.351746	0.219716	0.339108	0.170936	0.194321	0.2358	0.276542	0.233376	0.176683	0.21189	0.271409	0.293733	0.428578	0.168063	0.16347	0.42004	0.553584	0.345542	0.766705	0.245002	1.05311	0.316893	0.494549	0.318628	0.158254	0.151443	0.318847	1.05311
TRPC5OS	0.228377	0.228377	1.0076	0.228377	0.228377	1.0124	0.228377	0.742211	0.955551	0.228377	0.228377	0.228377	0.228377	0.228377	0.228377	0.228377	0.228377	0.228377	0.228377	1.07151	0.871093	0.228377	0.228377	0.228377	0.478477	0.642838	0.770484	0.713311	0.485645	0.228377	0.228377	0.228377	0.911047	0.228377	0.228377	0.228377	0.228377	0.717227	0.565382	0.633782	0.412043	0.29729	0.383054	0.523372	0.76351	1.07151
TTC13	0.172116	0.170823	0.30865	0.341347	0.202416	0.293493	0.24084	0.212693	0.418029	0.280567	0.192574	0.173157	0.410305	0.363266	0.33518	0.197015	0.166221	0.175188	0.340801	0.2034	0.202713	0.163942	0.23587	0.170454	0.246668	0.280903	0.258885	0.334392	0.244052	0.167998	0.203032	0.184375	0.197352	0.415279	0.247226	0.262123	0.163959	0.1808	0.193094	0.2419	0.16798	0.398864	0.185254	0.239127	0.297676	0.418029
TUSC2	0.116158	0.13126	0.292141	0.078543	0.141591	0.264766	0.394502	0.341114	0.171587	0.0480684	0.190981	0.282674	0.186346	0.187335	0.0925443	0.355343	0.280999	0.0676413	0.0553241	0.0507466	0.0534885	0.0578416	0.0599923	0.0572977	0.0977133	0.0526958	0.0796834	0.543525	0.269966	0.051698	0.119646	0.205024	0.436111	0.483159	0.0991755	0.0543781	0.120323	0.072626	0.3301	0.0679781	0.267747	0.0483649	0.412525	0.244542	0.122922	0.543525
UBE2N	0.255837	0.415188	0.333821	0.227533	4.02215e-05	0.342778	0.37937	0.15455	0.471897	0.000121468	0.347433	0.0586096	0.0114712	0.0258723	0.346897	0.0109332	0.438273	0.12245	0.0887877	0.0974457	0.0729028	0.0378871	0.0851934	0.00873806	0.00225007	0.277041	0.00579755	0.122833	0.131465	0.0557608	0.112024	0.0991324	0.329536	0.0226183	0.233506	0.414066	0.0940605	0.269277	0.0908182	0.00542339	0.311869	0.000262807	0.0106806	0.0131591	0.148452	0.471897
UGT2B7	0.394478	0.36342	0.432086	0.374228	0.310506	0.440914	0.559914	0.345499	0.302047	0.400182	0.403346	0.623373	0.430385	0.501323	0.44989	0.32115	0.231456	0.576747	0.577779	1.0541	0.362654	1.13794	0.741975	0.397658	0.396935	1.14252	0.964826	0.75635	0.512051	0.524504	1.24961	0.645763	0.523372	0.651225	0.673553	0.3788	0.285906	0.253158	1.05473	0.217525	0.559216	0.299806	0.520446	0.217026	0.234963	1.24961
USP2	0.566615	0.541783	0.233393	0.247384	0.271004	0.251394	0.186642	0.352475	0.4874	0.259402	0.206226	0.388335	0.266875	0.366777	0.42027	0.488042	0.206819	0.289536	0.330335	0.221513	0.283928	1.32594	0.454383	0.727292	0.264868	0.723435	0.582529	0.193578	0.315006	0.301577	0.533817	0.331938	0.345945	0.271936	0.640181	0.2884	0.322371	0.409498	0.582826	0.791974	0.594898	0.286383	0.181742	0.180751	0.700192	1.32594
VDAC3	0.857871	0.417693	0.221168	0.209449	0.207006	0.217395	0.203262	0.213162	0.228526	0.203022	0.215901	0.269518	0.237808	0.206528	0.21066	0.204274	0.525489	0.2849	0.45507	0.253669	0.323877	0.209806	0.257129	0.293362	0.339944	0.233298	0.301275	0.247217	0.244202	0.274223	0.360776	0.44567	0.233053	0.267247	0.282862	0.310676	0.35924	0.659596	0.227061	0.51648	0.208325	0.204168	0.212433	0.519218	0.557256	0.857871
VTCN1	1.32781	1.38733	1.31159	1.08662	1.12736	1.30095	1.10597	1.1127	1.08214	1.21442	1.21847	1.09761	1.4596	1.15238	1.62769	1.11271	1.26368	1.10339	1.14739	1.08832	1.09978	1.10627	1.08775	1.12566	1.1702	1.19184	1.1773	1.29285	1.08158	1.14749	1.10071	1.20505	1.10037	1.23682	1.86216	1.70494	1.49317	1.23424	1.25616	1.6312	1.08138	1.34941	1.16937	1.15488	1.10064	1.86216
WDR83	0.071789	0.0587235	0.174763	0.0743425	0.0659481	0.121529	0.0805934	0.0981448	0.0830039	0.0848993	0.0864277	0.0681934	0.126007	0.104881	0.0624553	0.128731	0.102345	0.0729244	0.0991504	0.126106	0.146246	0.0830969	0.0595286	0.061421	0.131972	0.198677	0.486255	0.272704	0.311897	0.176323	0.167739	0.283216	0.108735	0.0665568	0.198753	0.101789	0.356264	0.0597029	0.213181	0.091182	0.093779	0.290001	0.12708	0.0820652	0.146053	0.486255
XK	0.00191359	0.00191359	0.0139971	0.0199418	0.0446038	0.0141643	0.0174978	0.0148266	0.0279615	0.0600947	0.00668958	0.0665804	0.0135296	0.027934	0.0760637	0.0105317	0.384639	0.0197804	0.0166757	0.0227675	0.0184932	0.0342139	0.0241547	0.00422952	0.00350236	0.0378149	0.0612417	0.00549634	0.0460076	0.311452	0.228605	0.0193426	0.0168639	0.0232097	0.153222	0.0616028	0.0478237	1.91467	0.26121	0.0416305	0.00754676	0.0150439	0.0102576	0.0053346	0.075332	1.91467
ZBTB11	0.0155715	0.154483	0.356516	0.827781	1.03558	0.392143	0.110866	0.310064	0.384453	0.304075	0.608624	0.22625	0.346766	0.233932	0.375571	0.140815	0.0390028	0.504883	0.151694	0.0126059	0.258025	0.0283531	0.0352882	0.00203116	0.169828	0.155753	0.105445	0.335107	0.479287	0.36485	0.058336	0.00476122	0.542697	0.608126	0.636442	1.1332	0.125072	0.427345	0.0618641	0.364168	0.692105	0.485536	0.248983	0.555062	0.417874	1.1332
ZDHHC4	0.181618	0.25051	0.0115926	0.13387	0.358683	0.0319366	0.0358851	0.069151	0.00938376	0.0277547	0.0912332	0.0928683	0.0125758	0.0113789	0.0457388	0.0395584	0.066374	0.0121077	0.021915	0.314437	0.207311	0.165914	0.0157366	0.121956	0.0764013	0.0257832	0.0229306	0.0745617	0.0184031	0.00772025	0.0229291	0.0148312	0.0198353	0.21219	0.249285	0.260706	0.20933	0.118723	0.147236	0.0950448	0.156911	0.204847	0.0596423	0.710628	1.06338	1.06338
ZMYND8	0.48082	0.480727	0.677824	0.648377	0.489383	0.628461	0.482111	0.480311	0.560829	0.496125	0.629275	0.482832	0.580242	0.662343	0.647503	0.492124	0.481338	0.725802	0.510859	0.480949	0.606985	0.595572	0.494301	0.666549	0.550891	0.48742	0.584825	0.666346	0.480112	0.481008	0.495172	0.635554	0.631307	0.640766	0.496407	0.526638	0.832656	0.550529	0.766229	0.587577	0.491525	0.53941	0.748951	0.835211	0.487101	0.835211
ZNF280A	0.126445	0.126445	0.126445	1.00656	0.945769	0.126445	0.126445	0.202612	0.126445	0.913507	0.877964	0.272704	0.743941	0.616396	0.467478	0.308117	0.167324	0.984477	0.99316	0.155881	0.126445	0.920201	0.165226	0.167569	0.578981	0.130793	0.15966	0.77363	0.252864	0.196265	0.364417	0.293717	0.944362	0.360912	0.945131	0.657782	0.826708	0.129258	0.176939	0.165056	0.8244	0.699069	0.375581	0.210399	0.227925	1.00656
ZNF445	0.552247	0.320994	0.292746	0.533832	0.266899	0.19861	0.1112	0.680812	0.126034	0.581097	0.130719	0.13603	0.175473	0.147857	0.152753	0.596358	0.742516	0.335349	0.228806	0.760722	0.10762	0.129087	0.21295	0.1854	0.155251	0.127172	0.107295	0.429135	0.587092	0.110868	0.1113	0.105607	0.398512	0.107418	0.115306	0.128903	0.139768	0.796457	0.145491	0.213559	0.46838	0.267502	0.313477	0.35392	0.779661	0.796457
ZNF584	1.25968	1.04981	0.219127	0.500686	0.234265	0.255545	0.194083	0.212344	0.282201	0.253008	0.260678	0.204883	0.201535	0.199317	0.220369	0.233639	0.377603	0.194094	0.302221	0.373339	0.250806	0.724943	0.474582	0.195105	0.402143	0.788364	0.260181	0.314915	0.198341	0.539075	0.235645	0.301256	0.743884	0.315778	0.328599	0.335747	0.455448	0.398033	0.900468	0.266834	0.194121	0.23111	0.364323	0.26906	0.368339	1.25968
ZNF709	0.0738533	0.0728505	0.123522	0.100445	0.185378	0.106023	0.0903716	0.0693568	0.215223	0.0696617	0.108747	0.0779729	0.258582	0.0830041	0.133717	0.12049	0.0777501	0.204597	0.338705	0.216818	0.266678	0.206902	0.0979363	0.0711899	1.32465	0.168684	0.160567	0.0791543	0.0696278	0.0798	0.0929005	0.0695626	0.136203	0.178132	0.361961	0.352901	0.239225	0.0926908	0.0756646	0.234011	0.517686	0.106288	0.0704756	0.136252	0.220067	1.32465
ZNF879	2.22336	2.03509	2.01873	2.43105	2.25262	1.99882	1.9826	2.14899	2.10758	2.13112	2.18907	1.99466	2.85246	2.00955	2.09087	1.99916	2.39648	1.99217	1.98269	1.98742	2.07408	2.08507	2.12535	2.01116	2.33814	1.99788	2.0045	2.21645	2.32718	2.20339	1.98268	2.02562	2.19929	2.3078	2.30899	2.11516	2.5747	1.98335	2.01192	2.2399	2.41415	1.98767	2.00758	1.99836	2.03979	2.85246
ABCA2	0.258124	0.162637	0.0978922	0.00178843	0.00970896	0.216994	0.0990798	0.10996	0.147462	0.0175524	0.0659522	0.195672	0.022479	0.0197096	0.0252807	0.0493137	0.399194	0.109674	0.105252	0.0581696	0.00412026	0.436836	0.0795225	0.172694	0.000444389	0.0645126	0.0162497	0.0102726	0.353305	0.154618	0.0187738	0.00739082	0.0130559	0.138984	0.174552	0.00839412	0.0785162	0.149143	0.143445	1.28747	0.000633264	0.0600261	0.00541171	0.100059	0.350018	1.28747
ACBD3	0.445361	0.389023	0.168579	0.16694	0.171862	0.183607	0.173378	0.190115	0.183831	0.289757	0.184661	0.210522	0.223737	0.223784	0.247926	0.179372	0.172332	0.18306	0.171921	0.174897	0.175759	0.165793	0.168732	0.336531	0.171436	0.17617	0.16565	0.171081	0.208016	0.34022	0.165676	0.170361	0.169921	0.198991	0.167246	0.175859	0.506159	0.6184	0.298297	0.441002	0.210029	0.170226	0.426315	0.2519	0.407697	0.6184
ACVR1C	0.274201	0.185583	0.100799	0.100814	0.113318	0.104583	0.127373	0.131741	0.198482	0.100655	0.130314	0.11509	0.0984459	0.0982629	0.100022	0.102627	0.437417	0.301819	0.315756	0.240541	0.252098	0.218313	0.271576	0.110635	0.246848	0.284713	0.112811	0.104148	0.104797	0.186885	0.333427	0.340127	0.233658	0.109633	0.148739	0.160689	0.214332	0.0983245	0.278698	0.131314	0.20237	0.150383	0.284162	0.211616	0.139383	0.437417
ADGRG1	0.402156	0.426957	0.375896	0.371613	0.375921	0.377817	0.369393	0.42797	0.368729	0.436901	0.403977	0.380555	0.370821	0.368735	0.37528	0.395709	0.384758	0.502608	0.368729	0.371595	0.447287	0.599905	0.372138	0.475464	0.519769	0.394728	0.421209	0.373241	0.386746	0.446915	0.372013	0.406138	0.382034	0.450608	0.40739	0.486039	0.473768	0.400106	0.370435	1.92951	0.373189	0.476528	0.797767	0.437544	0.394193	1.92951
AGPAT1	0.288091	0.23224	0.0407735	0.098679	0.0903193	0.0419338	0.0638927	0.076581	0.0427982	0.0542004	0.111969	0.0422168	0.0454942	0.0474215	0.0623969	0.0446088	0.0502415	0.0976557	0.117575	0.200246	0.149439	0.112753	0.132431	0.0848304	0.129459	0.159339	0.041715	0.0422359	0.241814	0.102383	0.129927	0.0876616	0.162135	0.0466218	0.0974535	0.100017	0.0787165	0.320821	0.0594308	0.235691	0.0657357	0.298953	0.156457	0.259791	0.265265	0.320821
ALDH18A1	1.24333	1.15387	0.846677	0.965553	0.956112	0.689012	0.736813	0.537573	0.786935	0.634374	0.712456	0.868162	0.681734	0.623591	0.697293	0.788928	0.996961	0.330099	0.305692	0.310977	0.292514	0.551139	0.4728	0.471696	0.301384	0.364795	0.730567	0.840928	0.388341	0.569762	0.587192	0.58967	0.896317	0.428448	0.329281	0.334207	1.43396	0.745963	0.776284	0.2934	0.496425	0.347318	0.330823	1.13693	0.717554	1.43396
AMY1A	0.23851	0.23851	0.251041	0.289738	0.256201	0.265371	0.255523	0.249641	0.23851	0.267426	0.247661	0.238576	0.266321	0.254703	0.262191	0.242173	0.312925	0.24491	0.244631	0.243315	0.243158	0.244234	0.25024	0.262305	0.427242	0.241011	0.241456	0.262822	0.352688	0.245038	0.246481	0.241612	0.249229	0.388007	0.242974	0.266783	0.24316	0.262044	0.393344	0.364974	0.239768	0.288264	0.26813	0.239572	0.261183	0.427242
ANKRD61	0.0338915	0.115793	0.00396028	0.0145271	0.142554	0.00396028	0.189697	0.0113764	0.0514979	0.286098	0.108514	0.00681559	0.0742631	0.0320988	0.00794151	0.0191852	0.074253	0.185061	0.00396028	0.719649	0.0273485	0.994783	0.54285	0.0084786	0.100824	0.122845	0.0849815	0.0515203	0.163806	0.319075	0.328164	0.245352	0.531417	0.0170169	0.0137627	1.19757	0.079074	0.0326564	0.00399932	0.0986766	0.261069	0.0748617	0.00463296	0.144991	0.0389927	1.19757
API5	0.379376	0.36449	0.354406	0.45095	0.479344	0.355379	0.390127	0.434529	0.356187	0.555747	0.372619	0.365686	0.355288	0.358826	0.415793	0.360088	0.380318	0.53591	0.413302	0.460222	0.385476	0.429193	0.577607	0.408558	0.419468	0.583311	0.531505	0.413439	0.384282	0.646204	0.452189	0.523255	0.364357	0.508335	0.540051	0.742936	0.442324	0.477767	0.390436	0.559827	0.682341	0.557499	0.463218	0.378851	0.394781	0.742936
ARHGAP19-SLIT1	0.00147357	0.0391978	0.0170023	0.00403754	0.140635	0.0395337	0.0410291	0.00182516	0.0624822	0.113378	0.00523672	0.00721789	0.14028	0.0907341	0.237931	0.0108963	0.22179	0.024619	0.193375	0.0862623	0.242586	0.0885904	0.0836496	0.0771179	0.169741	0.29397	0.144634	0.0408625	0.0374916	0.147568	0.312864	0.434599	0.3969	0.0192221	0.0340725	0.0485221	0.004944	0.0544906	0.258541	0.0839675	0.0058487	0.00307911	0.0799353	0.0816433	0.194308	0.434599
ARMC12	0.951463	1.04161	0.957806	0.95099	0.976037	0.951312	0.959785	1.0385	1.00489	1.15179	0.952586	1.02755	1.06963	0.967951	0.965778	0.953831	0.965119	0.989006	0.954493	0.950987	0.951687	1.00527	0.974152	0.951952	0.973316	0.952702	0.950966	0.963394	0.992912	0.965682	0.971949	0.964391	0.966164	0.9573	1.13491	1.07973	0.951247	1.05833	1.09412	1.14651	1.08355	1.18478	0.959674	1.1233	0.950999	1.18478
ASGR2	0.277023	0.33365	1.06716	0.958586	0.903139	0.886211	0.785123	0.562291	0.944185	0.706988	0.717294	0.867255	0.672313	0.830517	0.645961	1.13756	0.617499	0.851702	0.23032	0.76307	0.815769	0.298912	0.394524	0.882243	1.01309	0.476474	0.342713	0.964665	0.594826	1.33924	0.265407	0.274479	0.510351	0.45403	0.30132	0.482283	0.283162	0.735195	0.615194	0.279885	0.23316	0.736233	0.30259	0.337603	0.760211	1.33924
ATP1B1	0.0635366	0.124294	0.108915	0.156726	0.229373	0.0697963	0.36015	0.147977	0.113171	0.351411	0.302544	0.363775	0.918242	0.116499	0.32849	0.169448	0.516447	0.0308421	0.0318037	0.0308377	0.0329091	0.0772929	0.0346771	0.0543991	0.031108	0.283007	0.0303825	0.0515558	0.211	0.68902	0.548553	0.149886	0.0461088	0.0548597	0.330824	0.0591552	0.0367267	0.108884	0.610749	0.829794	0.495003	0.0918016	0.0665161	0.426622	0.0413226	0.918242
AVEN	0.022924	0.0811541	0.0759031	0.00779356	0.0149515	0.0557647	0.0994061	0.133655	0.017781	0.105601	0.0899256	0.088121	0.0960899	0.172698	0.133903	0.058962	0.111064	0.0170731	0.0121605	0.0765131	0.0462358	0.40932	0.0797519	0.23919	0.0309867	0.103417	0.0394408	0.0935938	0.0733069	0.026853	0.264325	0.057274	0.165068	0.0246385	0.00826609	0.00725191	0.0121631	0.00755234	0.539414	0.0102289	0.0103684	0.0470571	0.0262626	0.00773336	0.0742785	0.539414
BBOX1	0.00587769	0.113026	0.100556	0.084671	0.257427	0.100501	0.208125	0.143134	0.289755	0.335524	0.20112	0.150354	0.318233	0.300209	0.320608	0.2772	0.0364027	0.361697	0.245512	0.371952	0.405715	0.116148	0.297091	0.12884	0.27808	0.306846	0.283837	0.150868	0.463845	0.171939	0.383118	0.407915	0.180752	0.568254	0.145926	0.0048164	0.0889259	0.0872589	0.833541	0.229088	0.284264	0.167367	0.11898	0.0324905	0.0780248	0.833541
BICD2	0.102987	0.696357	1.1415	1.04047	0.819999	1.18838	0.908942	0.774068	1.00452	1.36115	1.00873	1.25164	0.863806	1.06723	1.25792	1.04605	1.38369	0.289485	0.318577	0.359482	0.258179	0.0386912	0.194746	0.0915631	0.223944	0.356079	0.308718	0.602748	1.46869	1.04153	0.15772	0.0786865	0.244074	0.657347	0.318753	0.21813	0.346074	0.853032	0.168271	0.295588	0.576783	0.397306	0.684775	0.510874	0.399625	1.46869
BRD2	0.00682553	0.0212681	0.366972	0.146089	0.224271	0.434023	0.263651	0.497898	0.234294	0.0379004	0.149904	0.569601	0.225188	0.111016	0.165949	0.168009	0.1429	0.0255812	0.256929	0.109448	0.0332708	0.207753	0.130335	0.346626	0.385941	0.240658	0.139119	0.116492	0.14122	0.204214	0.268969	0.049407	0.0558748	0.00613601	0.00636017	0.0207417	0.0882188	0.924501	0.422359	0.0846417	0.0214314	0.159794	0.177733	0.446641	0.568858	0.924501
C10orf95	0.0362356	0.0362356	0.0362356	0.0362356	0.0362356	0.0362356	0.0362356	0.40404	0.0362356	0.0362356	0.0362356	0.0362356	0.0362356	0.0362356	0.0466032	0.0362356	0.0362356	0.0362356	0.0362356	0.0362356	0.0362356	0.0362356	0.0362356	0.0362356	0.0406467	0.597699	0.130096	0.244628	0.684961	0.0690309	0.118699	0.0950444	0.0373655	0.250308	0.0451038	0.0558905	0.323392	0.229044	1.00651	0.0680607	0.124683	1.20171	0.782492	0.802682	0.0582827	1.20171
C17orf53	0.491192	0.5385	0.523725	0.582016	0.538296	0.535368	0.500738	0.463716	0.46841	0.47484	0.486127	0.583296	0.488864	0.47533	0.627547	0.613884	0.696502	0.465205	0.463573	0.627882	0.463571	0.474894	0.49353	0.605414	0.486733	0.552389	0.561741	0.481488	0.505636	0.516195	0.501985	0.518602	0.495678	0.49941	0.541476	0.570509	0.484258	0.607184	0.599449	0.54034	0.463632	0.464356	0.481104	0.780757	0.479741	0.780757
C1orf68	1.29236	1.41144	0.0852197	0.781046	0.0930268	0.0852197	0.612988	0.585778	0.0852197	0.823957	0.619408	0.78425	0.870714	1.03125	0.32141	0.774095	0.353828	0.4036	0.0852197	0.578326	0.0852197	0.478176	0.309591	0.366152	0.384158	0.666769	0.684066	0.485064	0.388257	0.599707	0.426316	0.489301	0.318452	1.29625	0.625263	0.332826	0.184482	0.105499	0.0853871	0.0907422	0.179447	0.672738	0.0907959	0.423094	1.6924	1.6924
C4orf54	0.611413	0.320778	0.229284	0.246594	0.248436	0.229284	0.229284	0.229284	0.229284	0.229284	0.253273	0.278834	0.237101	0.229437	0.291827	0.28007	0.536083	0.229642	0.229284	0.316028	0.302081	0.367127	0.299469	0.39233	0.229349	0.370842	0.353456	0.253015	0.25319	0.245943	0.268843	0.338484	0.24433	0.307246	0.284884	0.692323	0.23958	0.262461	0.34082	0.637708	0.717395	0.285387	0.232623	0.278315	0.376026	0.717395
C9orf84	0.0574035	0.0233718	0.00819376	0.0684166	0.013783	0.00819376	0.0406989	0.008194	0.00819376	0.253904	0.0475053	0.0468993	0.0411729	0.124011	0.020121	0.181789	0.0115713	0.325075	0.0123849	0.0107831	0.00819376	0.457753	0.440457	0.00997564	0.0410346	0.00823444	0.39232	0.315493	0.0448172	0.0196728	0.0267997	0.0625913	0.0328246	0.014474	0.586547	0.309965	0.0863457	0.683754	0.459489	0.0148225	0.204306	0.0102049	0.0132232	0.155452	0.965088	0.965088
CAMK1G	0.0370878	0.0415285	0.040619	0.0540873	0.0690954	0.0542894	0.461922	0.0435718	0.18625	0.127853	0.0743452	0.118564	0.0798361	0.115594	0.0958763	0.0674984	0.403888	0.050232	0.333587	0.0466884	0.0598194	0.15104	0.0373013	0.12658	0.234299	0.100605	0.345194	0.497843	0.128617	0.0384349	0.0372097	0.199193	0.0963426	0.0549398	0.0387877	0.047626	0.0375317	0.0706319	0.401266	0.0597903	0.207102	0.0374592	0.122288	0.131888	0.0374088	0.497843
CASTOR3	0.206325	0.224727	0.476243	0.555557	0.758915	0.434281	0.302734	0.56982	1.10236	0.886646	1.01103	0.524986	1.10853	1.14139	1.59128	0.594095	0.250242	0.811772	1.08439	0.592615	0.999661	0.202264	0.243869	0.854432	1.15891	0.261784	0.243221	0.685471	0.386083	0.250214	0.217622	0.383901	0.666729	0.37966	0.710709	0.427089	0.204101	0.274061	0.234507	0.224153	0.283424	0.643111	0.319464	0.497386	0.252801	1.59128
CCDC153	0.00454842	0.0482038	0.166783	0.0552204	0.0151403	0.175528	0.0402879	0.140057	0.137384	0.104357	0.024883	0.253101	0.308227	0.204354	0.450247	0.141238	0.130949	0.129537	0.0664719	0.120143	0.00823186	0.121277	0.0859342	0.511177	0.0932097	0.100337	0.0395326	0.0379433	0.114248	0.145244	0.102799	0.00195638	0.00373659	0.0179576	0.0645966	0.00699233	0.00651633	0.0847459	1.77196	0.0355276	0.232552	0.0701788	0.481723	0.00121451	0.243307	1.77196
CCDC96	0.536119	0.65658	0.396126	0.725961	0.359267	0.351612	0.584491	0.310011	0.500656	0.492175	0.467149	0.446862	0.325152	0.299607	0.423889	0.293631	0.221949	0.485232	0.219371	0.33761	0.22969	0.219838	0.229534	0.224417	0.219381	0.362518	0.304767	0.283165	0.229472	0.288497	0.298109	0.236374	0.308458	0.229458	0.224284	0.28082	0.30953	0.353614	0.249978	0.283473	0.241354	0.248368	0.269092	0.553851	0.370653	0.725961
CD151	0.141226	0.166744	0.0442236	0.474225	0.240565	0.129623	0.188056	0.142002	0.0616628	0.163777	0.226309	0.0219835	0.2279	0.184647	0.0438698	0.179528	0.415909	0.0365543	0.176023	0.112193	0.0333685	0.38502	0.10748	0.420429	0.06607	0.0835065	0.041116	0.013067	0.0552894	0.0305376	0.0502009	0.131546	0.0405819	0.0151107	0.0178962	0.0198116	0.266631	0.02279	0.326334	0.626914	0.382852	0.0466639	0.365167	0.153829	0.0166419	0.626914
CDC26	0.267799	0.224318	0.0269786	0.01824	0.0582619	0.0570995	0.0770105	0.0599391	0.0180751	0.0180751	0.0587964	0.0574519	0.0573065	0.0498613	0.113244	0.0541389	0.140127	0.0481674	0.0194946	0.0621847	0.0361245	0.0218414	0.0262153	0.0180764	0.0182918	0.0187945	0.018478	0.0880978	0.362083	0.024999	0.0188727	0.0206493	0.0219232	0.0267806	0.0227358	0.0184706	0.0614101	0.027023	0.0289149	0.0247144	0.0479803	0.0694234	0.0249495	0.0461416	0.03721	0.362083
CDKN2AIPNL	0.344836	0.480971	0.396865	0.318102	0.330068	0.418996	0.31548	0.268347	0.386115	0.266973	0.483579	0.295374	0.474968	0.410697	0.268035	0.488351	0.395863	0.457884	0.510638	0.398611	0.409015	0.68961	0.667441	0.506618	0.449085	0.920276	0.735207	0.277489	0.430798	0.266974	0.283896	0.346096	0.412685	0.347765	0.526167	0.577449	1.50943	0.286285	0.305001	0.269472	0.54513	0.747082	0.644723	0.354116	0.542492	1.50943
CEP19	0.0151655	0.0151655	0.0151655	0.156909	0.254207	0.0151655	0.326072	0.244268	0.0151655	0.0151655	0.320321	0.38273	0.131155	0.134343	0.498184	0.371777	0.0200459	0.280164	0.0908909	0.219723	0.0151655	0.437694	0.427353	0.399814	0.280798	0.442046	0.433792	0.344614	0.0846339	0.24518	0.31283	0.206868	0.175778	0.0288731	0.265532	0.100748	0.154718	0.517668	0.0494524	0.156288	0.205695	0.0491589	0.382332	0.312941	0.206603	0.517668
CGN	0.139835	0.139835	0.139835	0.495896	0.882607	0.139835	0.227236	0.14416	0.139835	0.424563	0.438425	0.250134	0.767125	0.683501	0.774557	0.45369	0.684906	0.505868	0.527892	0.372181	0.241416	0.252928	0.16144	0.328332	0.193847	0.694107	0.541039	0.278033	0.150702	0.3172	0.215019	0.209509	0.233107	0.343165	0.26029	0.372699	0.241078	0.411479	0.316855	0.149099	0.150378	0.146561	0.142113	0.139835	0.604345	0.882607
CHST13	0.922629	0.806117	0.731545	0.730565	0.720807	0.739118	0.731191	0.736785	0.723542	0.782864	0.717942	0.713413	0.735949	0.720901	0.748004	0.732902	0.712724	0.761737	0.753069	0.847304	0.866697	0.73106	0.737078	1.25627	0.794141	0.737445	0.764354	0.713723	0.757444	0.74218	0.715475	0.711648	0.711272	0.795051	0.760882	0.731983	1.03006	1.27918	0.754813	1.09304	0.758788	0.782944	0.726613	0.825012	0.781355	1.27918
CLDN7	0.0326619	0.0245813	0.2009	0.109578	0.137054	0.231518	0.0474953	0.0566084	0.0248425	0.0576981	0.00250789	0.000782858	0.286401	0.275555	0.0636492	0.305539	0.304605	0.158833	0.271806	0.0670051	0.318311	0.263935	0.241773	0.366938	0.361796	0.223714	0.127163	0.134329	0.00363485	0.121758	0.467829	0.409078	0.0921772	0.066805	0.119841	0.0147982	0.00622187	0.000847272	0.0170806	0.0710302	0.269503	0.15686	0.0068823	0.00545324	0.141372	0.467829
CMPK2	0.322638	0.31391	0.163093	0.268711	0.319051	0.210529	0.131396	0.134479	0.253117	0.0854015	0.118166	0.135269	0.0735248	0.122937	0.154042	0.229785	0.057688	0.0447563	0.0798276	0.0214807	0.0688474	0.162553	0.0217912	0.0775399	0.018995	0.0861158	0.0322749	0.351812	0.0197773	0.0232585	0.122535	0.0495814	0.0384555	0.0279205	0.10858	0.233548	0.164532	0.101874	0.023102	0.225965	0.0312267	0.148556	0.592789	0.211585	0.127856	0.592789
COL10A1	1.98271	2.02319	1.68056	1.6662	2.45624	1.9772	1.72827	1.24267	1.78651	1.01471	1.76941	1.78055	1.2125	1.00927	0.75881	1.38187	0.106687	0.871978	0.660395	1.88072	1.43483	1.50301	1.24974	1.69429	1.56095	1.60284	0.0729398	0.0576984	0.744312	1.76524	1.48212	1.23127	0.931601	0.490597	0.665225	0.0656773	0.0964831	0.105497	0.0980374	0.0176769	0.00733949	1.54708	0.402077	0.602352	0.739837	2.45624
CORO2A	0.0914096	0.10507	0.120041	0.0943914	0.114838	0.126783	0.310246	0.0606409	0.102574	0.0811327	0.145674	0.0638019	0.0705954	0.0943283	0.0514822	0.0919407	0.0518643	0.116118	0.0813875	0.157702	0.220058	0.0519768	0.0776425	0.066015	0.453646	0.209917	0.294326	0.318765	0.0534656	0.0784675	0.189296	0.31976	0.105793	0.0536321	0.100482	0.107656	0.0959919	0.0914504	0.117195	0.0807152	0.624769	0.11685	0.0530831	0.144349	0.0914852	0.624769
CRB1	0.0262706	0.109927	0.0887557	0.0403841	0.0193674	0.0689238	0.0130604	0.0485163	0.0939406	0.211332	0.151205	0.291948	0.127794	0.132438	0.179467	0.161153	0.01309	0.068462	0.0337694	0.0815612	0.189944	0.0423994	0.137084	0.0132573	0.0590834	0.0464988	0.0322563	0.09223	0.0302564	0.0134692	0.0276412	0.0184294	0.0258449	0.0529128	0.0701904	0.0190156	0.44379	0.137659	0.0401758	0.184795	0.221137	0.0492989	0.116887	0.0939528	0.0720781	0.44379
CSKMT	0.260422	0.212705	0.265914	0.213099	0.214223	0.277812	0.231313	0.379658	0.212685	0.2284	0.26521	0.225423	0.22679	0.213497	0.214508	0.223268	0.250729	0.352758	0.233766	0.280464	0.240378	0.215135	0.391292	0.541937	0.28444	0.356349	0.402383	0.458066	0.611041	0.50495	0.24576	0.297528	0.251922	0.837371	0.397959	0.356118	0.482872	0.397284	0.34735	0.236158	0.235333	0.390234	1.08061	0.346731	0.232114	1.08061
CTSB	1.14477	1.58672	1.17587	0.666358	0.812224	1.05889	0.649211	0.822526	0.760053	0.860953	0.745764	0.817094	1.1634	1.16641	0.3579	0.924961	0.241361	0.897501	0.0120079	0.27575	0.711403	0.237709	0.428556	0.0415735	0.965476	0.68334	0.775715	0.626411	0.799349	0.537476	0.644902	0.479506	0.467083	0.692841	0.450193	0.210905	0.442344	0.545598	0.643712	0.0517382	1.06554	0.223268	1.23678	0.261516	0.607815	1.58672
CYFIP1	0.1256	0.26973	0.0792349	0.112626	0.97294	0.0792349	0.0792349	0.0792349	0.0792349	0.0795125	0.0804031	0.332802	0.0792349	0.0792349	0.0792349	0.0792349	0.0792349	0.0792349	0.0792349	0.0792349	0.615491	0.0792349	0.0792349	0.0792349	0.568859	0.481851	0.0792349	0.0792349	0.0792349	0.250468	0.0792349	0.0792349	0.0792349	0.0792349	0.0792349	0.0792349	0.0792349	0.0792349	0.246689	0.266089	0.219745	0.337946	0.287475	0.329318	0.0792349	0.97294
DAPL1	0.114982	0.30129	0.111131	0.101732	0.0567719	0.126605	0.132395	0.301325	0.318193	0.270233	0.0510548	0.190734	0.178407	0.216875	0.0654222	0.0856795	0.258531	0.14657	0.0540433	0.172399	0.0265397	0.0224378	0.0530786	0.114977	0.0760925	0.403945	0.453678	0.233207	0.215406	0.06925	0.0944461	0.0624327	0.0897423	0.240475	0.179642	0.535873	0.306356	0.597039	0.0224344	0.620364	0.376415	0.268965	1.5818	0.637373	0.853383	1.5818
DDOST	0.589039	0.653345	0.478103	0.459371	0.434791	0.431283	0.468369	0.379543	0.338305	0.413775	0.453418	0.331155	0.413684	0.432252	0.29121	0.442142	0.460708	0.266088	0.186728	0.211834	0.234037	0.165839	0.24123	0.201079	0.319078	0.19674	0.147089	0.22163	0.340572	0.487928	0.249572	0.154315	0.169008	0.15084	0.20403	0.183913	0.153635	1.28538	0.2146	0.230731	0.54138	0.311132	0.318915	0.128262	1.28565	1.28565
DENND1C	0.0775308	0.0414148	0.208299	0.304287	0.577051	0.143365	0.0386202	0.0402219	0.375319	0.0503885	0.0960379	0.167868	0.0414929	0.068519	0.0392977	0.0740312	0.194034	0.054596	0.0420528	0.0375075	0.0520604	0.0374256	0.038058	0.215866	0.0719829	0.0536447	0.0384838	0.137008	0.142778	0.12829	0.0820279	0.0515989	0.0764892	0.0435006	0.0578101	0.14174	0.249485	0.0379129	0.0691126	0.128507	0.0427949	0.0375272	0.206048	0.170533	0.236199	0.577051
DIO3	0.0412438	0.0412438	0.0412438	0.175054	0.178368	0.0412438	0.807385	0.337432	0.44793	0.312952	0.487399	0.047564	0.413501	0.417986	0.0412438	1.20601	0.29236	0.788726	0.225912	0.125863	0.317208	0.474163	0.394192	0.789844	0.301226	0.230764	0.246719	0.307207	0.595546	0.0948524	0.382128	0.396931	0.218885	0.617757	0.665976	0.491901	0.231973	0.13872	0.496111	0.117394	0.135299	0.373853	0.213162	0.19909	0.14824	1.20601
DNAJB11	0.199431	0.118389	0.0425017	0.0442586	0.0615982	0.0419914	0.0448012	0.041622	0.0459053	0.045463	0.0476751	0.0439412	0.0762522	0.0621442	0.0567861	0.0414837	0.0661928	0.0419538	0.0459752	0.0419189	0.0502593	0.0861624	0.0596449	0.0420058	0.0488798	0.0416883	0.283458	0.256831	0.0715451	0.044018	0.0472584	0.144799	0.161824	0.10505	0.0849321	0.0825095	0.115234	0.259643	0.238676	0.140626	0.0912114	0.0641761	0.0504836	0.0415958	0.134944	0.283458
DPEP2NB	0.55535	0.831998	0.526249	0.526249	0.66368	0.526249	0.526249	0.526249	0.526249	0.526249	0.526249	1.00367	0.526249	0.526249	0.526249	0.526249	0.526249	0.526249	0.526249	0.526249	0.526249	0.526249	0.526249	0.526249	1.11082	0.872215	0.725524	0.637434	0.924663	0.526249	0.526249	0.526249	0.733793	0.798052	1.19084	0.778872	0.758941	1.0498	1.10628	0.855007	0.910724	1.01972	0.660349	0.600899	0.675145	1.19084
DUS3L	0.304735	0.264704	0.189549	0.306381	0.274604	0.1892	0.269057	0.204733	0.223969	0.188312	0.22755	0.188883	0.190602	0.186246	0.186189	0.186186	0.663235	0.463741	0.499957	0.632711	0.259538	0.197253	0.385529	0.186177	0.400337	0.537622	0.271849	0.19871	0.192528	0.300549	0.382694	0.306008	0.319784	0.188793	0.491437	0.561166	0.249317	0.5204	0.211909	0.401903	0.305033	0.425486	0.309749	0.562801	0.415699	0.663235
ECT2	0.415428	0.45815	0.0428268	0.0420528	0.030336	0.0726511	0.0235446	0.0278062	0.0688906	0.039542	0.0454217	0.0666147	0.0340181	0.0313645	0.053605	0.0766877	1.23733	0.217768	0.218501	0.149168	0.0816068	0.384756	0.287284	0.0355699	0.188265	0.255315	0.29103	0.0268039	0.105603	0.129457	0.074034	0.0347585	0.0505001	0.0770927	0.0251664	0.108563	0.393202	0.109473	0.41512	0.27452	0.0993289	0.0445458	0.131758	0.074703	0.0244358	1.23733
EID2	0.0814023	0.0427491	0.0494795	0.0523859	0.0375891	0.0456423	0.395128	0.0543275	0.0362912	0.0590175	0.0542452	0.0449552	0.0451276	0.0421225	0.0617355	0.0584957	0.113284	0.0452134	0.0362866	0.0556364	0.0560592	0.0993745	0.0543825	0.499804	0.0364882	0.418821	0.284998	0.0427436	0.050517	0.588931	0.0979549	0.65579	0.0708859	0.0394432	0.0364414	0.0396753	0.0407091	0.675945	0.274128	0.557782	0.0374292	0.0544915	0.0711146	0.0363764	1.01171	1.01171
ELOVL7	0.168736	0.202009	0.18939	0.156733	0.182762	0.193405	0.453831	0.350971	0.166219	0.258449	0.2633	0.274964	0.148402	0.168953	0.174409	0.221156	0.431607	0.147951	0.147903	0.186881	0.152382	0.173937	0.208008	0.189733	0.180594	0.198455	0.254222	0.434108	0.297259	0.148952	0.178369	0.247546	0.33263	0.469136	0.239424	0.191989	0.28663	0.154238	0.481154	0.296706	0.283636	0.483141	0.897169	0.754846	0.222362	0.897169
EPHA10	0.637926	0.339822	0.268692	0.255026	0.246711	0.321462	0.259427	0.293908	0.246843	0.279258	0.245568	0.245739	0.245754	0.287968	0.251799	0.261765	0.253314	0.285731	0.285978	0.262719	0.422889	0.662183	0.414545	0.682247	0.28257	0.272044	0.335094	0.262602	0.296838	0.253726	0.263814	0.269854	0.245587	0.265365	0.254526	0.246771	0.29687	0.268355	0.363326	0.24701	0.24571	0.383698	0.542332	0.258939	0.245505	0.682247
ESD	0.149283	0.148012	0.148967	0.152184	0.150858	0.148435	0.151672	0.149193	0.148035	0.14874	0.15073	0.15064	0.16935	0.158207	0.156332	0.149058	0.232151	0.204175	0.185905	0.171569	0.196729	0.150907	0.155544	0.148074	0.168177	0.153964	0.168595	0.158465	0.154014	0.159183	0.150196	0.148034	0.148036	0.165141	0.148043	0.150453	0.153165	0.148063	0.15091	0.259227	0.148452	0.149545	0.453495	0.203393	0.178896	0.453495
F13A1	0.151516	0.138739	0.133397	0.227653	0.240064	0.133397	0.140268	0.161901	0.133397	0.133398	0.176059	0.148652	0.133986	0.134341	0.135491	0.141887	0.135716	0.14804	0.165095	0.134664	0.361095	0.301298	0.189192	0.25257	0.18007	0.475733	0.13557	0.134337	0.315344	0.1917	0.138915	0.145283	0.143339	0.140302	0.135268	0.133738	0.812185	0.226173	0.14879	0.164831	0.14698	0.622071	0.354459	0.151007	0.209215	0.812185
FAM162B	0.352415	0.158775	0.145839	0.150615	0.30813	0.200676	0.162844	0.160282	0.152054	0.144047	0.14416	0.269607	0.199053	0.192176	0.212791	0.245278	0.222947	0.144486	0.317647	0.28833	0.196524	0.245196	0.144712	0.187423	0.154971	0.18762	0.194961	0.192905	0.157497	0.199086	0.204859	0.5433	0.377107	0.349944	0.188471	0.342295	0.465	0.633439	0.144553	0.153818	0.430381	0.164545	0.674905	0.165749	0.154828	0.674905
FAM25C	0.0381578	0.0381578	0.0381578	0.0381578	0.0558344	0.0381578	0.0791563	0.551465	0.0381578	0.0381578	0.0381578	0.129118	0.507712	0.376503	0.466505	0.360162	0.0381578	0.0421081	0.0381578	0.232171	0.253405	0.0886036	0.146101	0.0460571	0.0381578	0.192726	0.267458	0.297148	0.627637	0.395592	0.37407	0.422763	0.272851	0.28859	0.289054	0.288843	0.289513	0.327933	0.219583	0.247828	0.249456	0.26151	0.237935	0.298703	0.0381578	0.627637
FASLG	0.165869	0.100541	0.0795002	0.0740656	0.0794132	0.0798479	0.0792485	0.144535	0.0734575	0.0869623	0.0794232	0.0853919	0.0813596	0.0770768	0.0771151	0.100451	0.184475	0.20596	0.41977	0.22192	0.205769	0.385409	0.450397	0.605204	0.343183	0.160147	0.120376	0.364275	0.0781503	0.0949601	0.607682	1.39148	0.680114	0.321857	0.198952	0.303044	0.153259	0.0752575	0.536122	0.382558	0.103317	0.463295	0.236632	0.253559	0.0856074	1.39148
FCGR2A	0.363814	0.150382	0.0803965	0.0479145	0.0529641	0.11728	0.01492	0.0565407	0.00593214	0.705943	0.116104	0.0332774	0.560409	0.138534	0.135919	0.353333	0.312196	0.0145136	0.117308	0.1512	0.0249962	0.557473	0.00670905	0.0120622	0.0880548	0.37912	0.366553	0.00542889	0.0523082	0.0598568	0.00827687	0.0825381	0.254035	0.131933	0.139073	0.133057	0.4706	0.00842171	0.508242	0.236712	0.277318	0.0501838	0.112043	0.00476506	0.332218	0.705943
FHIT	1.67344	1.55639	1.485	1.50532	1.45659	1.48589	1.47746	1.47093	1.49993	1.42801	1.46468	1.52158	1.45607	1.43926	1.42962	1.44727	1.86674	1.7091	1.4239	1.42623	1.6743	1.45942	1.69313	1.42456	1.67232	1.43472	1.47245	1.42887	1.45183	1.42471	1.42833	1.46864	1.4669	1.43217	1.46013	1.44724	1.55637	1.51077	1.51422	1.66988	1.74443	1.4337	1.86665	1.42434	1.43498	1.86674
FOLH1	0.135458	0.151723	0.136028	0.135994	0.138009	0.135763	0.136787	0.167185	0.146567	0.17671	0.141488	0.137535	0.148809	0.146329	0.154991	0.13754	0.616752	0.189799	0.156961	0.136358	0.172448	0.136685	0.235926	0.198215	0.258049	0.174781	0.185489	0.202985	0.138571	0.181666	0.388836	0.543757	0.154602	0.173893	0.153223	0.372925	0.231331	0.829222	0.450196	0.253981	0.20445	0.155798	0.24107	0.254872	0.182083	0.829222
FSBP	2.4909	2.34835	2.3439	2.44716	2.70289	2.37012	2.25451	2.24051	2.41071	2.24094	2.5005	2.32684	2.44515	2.39187	2.24812	2.38786	2.4356	2.2981	2.24051	2.3014	2.24603	2.34076	2.24286	2.28651	2.24496	2.30044	2.33297	2.32861	2.24121	2.24907	2.2517	2.30689	2.24204	2.24703	2.33212	2.35169	2.24052	2.31376	2.74607	2.24565	2.32249	2.24684	2.24359	2.41095	2.44735	2.74607
GABRA4	0.179064	0.156169	0.156924	0.332302	0.170575	0.164601	0.195294	0.207833	0.166602	0.21589	0.177812	0.160292	0.172692	0.158831	0.169522	0.1799	0.161006	0.194752	0.187348	0.230174	0.189742	0.534725	0.158869	1.15163	0.227849	0.188399	0.249258	0.204915	0.213144	0.184653	0.608383	0.313289	0.243202	0.182457	0.212949	0.159859	0.201288	0.465388	0.371334	0.31041	0.156383	0.339245	0.163763	0.370032	0.188341	1.15163
GATAD1	0.0199083	0.0117552	0.312631	0.188673	0.155727	0.326219	0.0738192	0.0597471	0.2815	0.0569152	0.326069	0.259245	0.100025	0.0747708	0.0590999	0.141247	0.587688	0.00111407	0.00594639	0.0257812	0.00699998	0.107031	0.0627152	6.96182e-05	0.00958318	0.0211432	0.0104292	0.00904694	0.0400377	0.236456	0.0503378	0.0770917	0.00969298	0.0651822	0.0114532	0.0144694	0.315844	0.0333618	0.227475	0.0411314	0.278122	0.0028422	0.360568	0.00896069	0.0078093	0.587688
GFY	0.35395	0.218833	0.00687867	0.00687867	0.0281664	0.00687867	0.00687867	0.00687867	0.00940465	0.00687867	0.00687867	0.0363488	0.00687867	0.00687867	0.0326259	0.00687867	0.00687867	0.107984	0.00687867	0.0550973	0.0937612	0.0742614	0.00760876	0.00687867	0.0621903	0.031874	0.0178821	0.0188415	0.0118777	0.0107628	0.00687867	0.00687867	0.015621	0.0101892	0.0359582	0.020805	0.0689617	0.0427262	0.021985	0.0100833	0.0766204	0.0283479	0.101806	0.0763905	0.0413162	0.35395
GLIS2	0.103501	0.105667	0.174681	0.0797567	0.140051	0.243202	0.0847339	0.0719059	0.123542	0.0633406	0.216349	0.110193	0.0651119	0.0636767	0.0788833	0.0645956	0.113352	0.0735027	0.146648	0.129471	0.0843817	0.0622445	0.151152	0.141525	0.32961	0.218979	0.100449	0.0680517	0.1502	0.079684	0.0625046	0.0668305	0.158688	0.294135	0.0948115	0.247918	0.282522	0.389829	0.0718646	0.0646994	0.0622985	0.1496	0.0673496	0.605619	0.530335	0.605619
GNRHR	0.257425	0.201817	0.265322	0.252139	0.246198	0.316147	0.412389	0.359074	0.277492	0.205226	0.248794	0.349788	0.247285	0.174134	0.153746	0.225618	0.317676	0.362942	0.40953	0.327425	0.35041	0.469158	0.523115	0.147812	0.520398	0.322314	0.438139	0.751361	0.340105	0.480012	0.359364	0.398923	0.764481	0.249643	0.308981	0.729519	0.151727	0.113612	0.194647	0.152393	0.158724	0.49981	0.300276	0.728713	0.179125	0.764481
GPR135	1.55281	1.0727	0.491731	0.596745	0.341674	0.529661	0.713205	0.444021	1.04717	0.283281	0.987415	1.11916	0.696596	0.375375	0.260976	0.771614	0.284394	1.23411	0.253441	0.502297	2.15419	1.54391	1.23277	1.2935	0.809756	0.872466	0.819586	0.354586	0.458527	0.432478	1.35005	1.70567	0.647663	0.529229	0.474414	0.684022	0.255202	1.02163	0.254656	0.305694	0.270275	0.304858	0.262635	0.322251	0.253485	2.15419
GRAMD4	0.186987	0.103892	0.0906863	0.100164	0.0894155	0.0864156	0.125891	0.0989262	0.0871466	0.0863533	0.0974067	0.0922725	0.121181	0.0874937	0.15372	0.13518	0.156035	0.165449	0.171985	0.0890195	0.0863555	0.14331	0.172446	0.0984238	0.0966471	0.110329	0.11324	0.12274	0.13763	0.0988412	0.18058	0.0891652	0.450389	0.087933	0.2712	0.117368	0.0897534	0.101224	0.146083	0.104128	0.243849	0.738058	0.103173	0.454987	0.200933	0.738058
GSTT2	0.00898843	0.00898843	0.00898843	0.00898843	0.00898843	0.00898843	0.275846	0.309968	0.00898843	0.00898843	0.00898843	0.282165	0.612057	0.3547	0.0928126	0.256422	0.456945	0.194899	0.00898843	0.316675	0.00898843	0.262731	0.261951	0.0285228	0.319366	0.288461	0.676053	0.178569	0.635776	0.165576	0.346155	0.371968	0.0363497	0.567691	0.208854	0.546638	0.198716	0.00974528	0.0635972	0.193412	0.902519	0.272796	0.27598	0.221342	0.09733	0.902519
HACL1	0.0273278	0.0422132	0.23831	0.168194	0.222861	0.245548	0.18266	0.181674	0.0333391	0.0688854	0.16254	0.115067	0.194554	0.19907	0.406403	0.223776	0.372332	0.0518536	0.0224497	0.0193473	0.07794	0.0295428	0.0222103	0.170872	0.053354	0.121839	0.178423	0.0712778	0.215624	0.0849053	0.0875337	0.102066	0.132263	0.0574342	0.0255509	0.0243822	0.021213	0.208717	0.0509015	0.260318	0.181343	0.0271574	0.406741	0.224484	0.731928	0.731928
HECTD2	0.264777	0.407917	0.14394	0.246329	0.150334	0.254269	0.0999553	0.0995419	0.100982	0.125502	0.16081	0.104636	0.168293	0.140803	0.101152	0.153579	0.0998121	0.108691	0.11116	0.120707	0.158729	0.108259	0.100276	0.10004	0.131417	0.33076	0.297241	0.195027	0.179658	0.168043	0.193802	0.178599	0.106116	0.137178	0.0998124	0.126648	0.129127	0.183504	0.0995555	0.267032	0.137836	0.121309	0.361257	0.144888	0.158589	0.407917
HIST1H2AI	0.000156326	0.000156326	0.000156326	0.0605489	0.0801844	0.000156326	0.00213981	0.0073452	0.000156326	0.0228025	0.0733112	0.0555	0.02244	0.0203934	0.0321673	0.0552104	0.0598371	0.0241574	0.0239132	0.161994	0.000156326	0.0458202	0.00101534	0.0189967	0.291666	0.000856962	0.0694825	0.387629	0.0133763	0.000777126	0.000866402	0.000218851	0.0191673	0.162486	0.175434	0.0568875	0.262749	0.0322942	0.187865	0.382083	0.0569597	0.0180161	0.103113	0.128305	0.108849	0.387629
HMGCR	0.521464	0.459269	0.602151	0.6766	0.613518	0.53396	0.882035	0.823084	0.622979	0.778517	0.793968	0.826295	0.623651	0.612222	0.567965	0.674588	0.432356	0.723445	0.858645	1.02587	0.874727	1.05887	1.01606	0.664212	0.798524	1.07413	0.872366	0.567264	0.974763	1.26218	0.763724	0.895915	0.794523	0.772974	0.692806	0.957733	0.466775	0.585003	0.398411	0.401956	0.769813	0.566722	0.408083	0.43169	0.548821	1.26218
HPCAL1	0.141361	0.149852	0.0756285	0.11956	0.0914487	0.0731484	0.0703946	0.0688659	0.0792823	0.148887	0.0725681	0.0776702	0.170526	0.118331	0.110365	0.073796	0.120553	0.239348	0.125796	0.153742	0.21379	0.435387	0.194835	0.172367	0.103196	0.103985	0.075922	0.192103	0.0982808	0.341402	0.266792	0.172873	0.286591	0.12089	0.086216	0.286039	0.655896	0.30201	0.384375	0.427299	0.0781967	0.0957384	0.0692193	0.0866776	0.231085	0.655896
HSPB7	0.111982	0.205349	0.118581	0.168225	0.226379	0.119459	0.118989	0.143986	0.129039	0.131773	0.118634	0.1332	0.140143	0.14645	0.118301	0.14919	0.113415	0.112903	0.115531	0.112371	0.126505	0.168943	0.12157	0.148434	0.113968	0.164134	0.116217	0.142681	0.158313	0.122178	0.133061	0.117049	0.112115	0.127573	0.167633	0.116807	0.23721	0.202909	0.122655	0.844398	0.150269	0.135685	0.11636	0.149947	0.270472	0.844398
IFI30	0.406499	0.409266	0.415591	0.416791	0.401314	0.40498	0.401202	0.528105	0.401216	0.427567	0.410386	0.452914	0.40121	0.401642	0.446405	0.405663	0.401288	0.530874	0.440258	0.473768	0.401215	1.66933	0.875558	0.594035	0.488794	1.56505	1.58267	0.643862	0.559586	0.407181	0.427063	0.624706	0.40732	0.407688	0.405384	0.441225	0.845338	0.67799	0.401206	0.688956	0.402414	0.431635	0.577236	0.46474	1.43053	1.66933
IGSF9B	0.526599	0.576389	0.520518	0.541153	0.525922	0.519987	0.519995	0.550241	0.526852	0.531347	0.552504	0.611754	0.523726	0.524536	0.878305	0.539509	0.558293	0.525351	0.575692	0.530443	0.546647	0.543429	0.528352	0.532002	0.583438	0.532213	0.52508	0.5585	0.524509	0.638726	0.520675	0.520028	0.520271	0.590769	0.583281	0.547223	0.550369	0.599967	0.593073	0.637247	0.863331	0.541994	0.540152	0.551619	0.5272	0.878305
ILKAP	1.19521	1.12161	1.64202	1.075	1.09139	1.61335	1.34406	1.31696	1.02029	0.923375	1.50824	1.25568	1.01595	1.07584	1.0309	1.20052	0.958117	1.93569	1.6143	1.40863	1.55049	1.38188	1.53691	3.06227	1.82373	1.2341	1.12201	1.32284	1.82926	1.42933	1.72743	1.79212	1.51392	1.39375	2.19245	1.56842	0.918513	1.02333	0.920242	0.985147	1.33753	1.73036	0.924289	0.949607	0.919308	3.06227
IQCD	0.0568596	0.00966078	0.0214514	0.0228694	0.00906817	0.0110617	0.137974	0.0215188	0.00772688	0.0103221	0.0254932	0.0749893	0.00958744	0.077118	0.451663	0.0371289	0.0126196	0.0513473	0.20396	0.241121	0.143886	0.148794	0.140172	0.373339	0.259022	0.276372	0.0893077	0.0384681	0.0102863	0.0179726	0.118797	0.0250559	0.0120877	0.0290512	0.0804405	0.0315567	1.08038	0.0106707	0.0101744	0.0560477	0.117634	0.0114811	0.0224132	0.160949	0.165082	1.08038
ITGB7	0.0158235	0.0573364	0.0625297	0.000634188	0.00126615	0.16169	0.1075	0.0645956	0.00612712	0.0781227	0.0477017	0.0741905	0.0655701	0.080067	0.00719438	0.0708302	0.00926175	0.292163	0.371359	0.0702585	0.321548	0.185271	0.259766	0.0488302	0.114843	0.131202	0.0501968	0.0168803	0.294492	0.0199718	0.323351	0.275771	0.146598	0.412586	0.291665	0.0432006	0.0650296	0.166186	0.299472	0.11404	0.00800714	0.0296358	0.0930859	0.00799676	0.000677427	0.412586
KATNA1	0.420352	0.390744	0.394249	0.384995	0.381845	0.387058	0.382057	0.38878	0.422209	0.403088	0.381838	0.388836	0.381966	0.395166	0.396062	0.39625	0.478835	0.389997	0.386134	0.393091	0.472236	0.569344	0.423425	0.725364	0.393919	0.435221	0.83247	0.840671	0.383985	0.382368	0.394906	0.81205	0.842401	0.471704	0.402947	0.399977	0.526535	0.388108	0.512341	0.553692	0.412567	0.447171	0.574575	0.425864	0.382879	0.842401
KCNQ3	0.0872503	0.0860924	0.443334	0.222298	0.298827	0.468508	0.127463	0.282171	0.0734427	0.482387	0.326854	0.455359	0.480093	0.483665	0.544722	0.528436	0.390652	0.77796	0.730108	0.334322	0.62966	0.410802	0.558205	0.638125	0.48339	0.184986	0.13769	0.140538	0.195143	0.335335	0.192058	0.16418	0.0863645	0.169136	0.184887	0.756673	0.164817	0.313948	0.0773509	0.361826	0.470226	1.00626	0.210776	0.430015	0.174461	1.00626
KIAA1257	0.453317	0.582427	0.541386	0.637383	0.345161	0.509234	0.197649	0.166824	0.337571	0.827759	0.528083	0.716541	0.321929	0.268623	0.191386	0.368002	0.23192	1.79009	1.12157	0.344645	1.13583	0.321601	0.396868	0.424852	0.745112	0.969284	0.654538	0.227493	0.244524	0.343203	0.157748	0.173809	0.394953	0.49377	0.337164	0.168365	0.158431	0.284132	0.749824	0.217445	0.198628	0.176043	0.187121	0.494173	0.714328	1.79009
KLF8	0.12203	0.12203	0.122826	0.125574	0.12203	0.125636	0.136856	0.127924	0.14659	0.143286	0.124892	0.122169	0.142603	0.124196	0.126134	0.125129	0.506725	0.13085	0.178909	0.206792	0.13508	0.404255	0.428635	0.167482	0.152825	0.320265	0.13745	0.122462	0.209906	0.160684	0.137375	1.47209	0.671364	0.278698	0.594036	0.259717	1.59427	0.170464	0.479994	0.251181	0.183742	0.356883	0.220552	0.16849	0.161473	1.59427
KPNB1	0.207336	0.0657046	0.117015	0.00679815	0.00140221	0.126378	0.0412384	0	0.00400398	0.0401188	5.09341e-06	0.0871235	0.0490908	0.0451194	0.0273295	0.0931366	0.0181522	0.121334	0.0778392	0.0745643	0.0923351	0.10696	0.156254	0.00897262	0.0636015	0.102875	0.0782698	0.162535	0.0541365	0.00968454	0.0464265	0.0209058	0.0165673	0.0067831	0.167386	0.125786	1.69458	0.0651552	0.179899	0.340301	0.0291432	0.270708	0.205327	0.612598	0.397936	1.69458
KRTAP19-4	0.256838	0.233296	0.272842	0.231631	0.326544	0.328186	0.216451	0.340333	0.216451	0.256663	0.424122	0.297992	0.217957	0.318133	0.216662	0.315292	0.268427	0.335722	0.224196	0.238376	0.256453	0.520718	0.559135	0.25655	0.265455	0.309526	0.325716	0.252266	0.238588	0.844708	0.525943	0.513511	0.509054	0.427478	0.241161	0.216454	0.695729	0.293814	0.246895	0.284448	0.293649	0.300474	0.222775	0.471335	0.225697	0.844708
LAMB4	0.0321693	0.142042	0.385822	0.326725	0.244412	0.30643	0.208158	0.146662	0.355284	0.553055	0.332963	0.31766	0.405052	0.348656	0.301633	0.37187	0.245211	0.271943	0.704807	0.0730963	0.311188	0.0687692	0.24865	0.0791931	0.404964	0.458275	0.0385054	0.035719	0.131558	0.442288	0.11129	0.0627693	0.0619911	0.14531	0.0598964	0.0915119	0.576484	0.363585	0.153709	0.408606	1.58281	0.558269	0.101885	1.07561	0.608186	1.58281
LEAP2	0.135065	0.127799	0.129617	0.135853	0.126581	0.139428	0.301137	0.366882	0.110652	0.110652	0.126328	0.19846	0.11775	0.161801	0.259636	0.111204	0.389476	0.409328	0.315406	0.288344	0.494154	2.16207	0.609854	0.297189	0.340404	0.695493	0.747175	0.455198	0.504147	0.320893	0.356037	0.416703	0.386988	0.121733	0.110673	0.22075	0.304204	0.418726	0.510734	0.206369	0.298267	0.290667	0.112041	0.521533	0.214293	2.16207
LIN7C	0.16871	0.178473	0.117454	0.118817	0.146499	0.148988	0.0505433	0.0118345	0.0735157	0.0884414	0.0235588	0.0622233	0.033622	0.0354988	0.0756654	0.0214623	0.0474553	0.0760901	0.0450123	0.0233005	0.160013	0.453367	0.171141	0.0246929	0.0161274	0.0324567	0.0401825	0.0221649	0.0143096	0.0231868	0.187017	0.158156	0.0211588	0.0670038	0.117086	0.092087	0.035639	0.0819331	0.0265174	0.0738665	0.121436	0.0356323	0.064085	0.184662	0.0435327	0.453367
LOC101928589	0.153189	0.153189	0.153189	0.153189	0.153189	0.153189	0.153189	0.153189	0.153189	0.153189	0.153189	0.153189	0.153189	0.153189	0.153189	0.153189	0.153189	0.153189	0.153189	0.153189	0.153189	0.153189	0.153189	0.153189	0.153189	0.153189	0.153189	0.153189	0.153189	0.153189	0.153189	0.153189	0.153189	0.153189	0.153189	0.153189	0.153189	0.153189	0.153189	0.153189	0.153189	0.153189	0.153189	0.153189	0.153189	0.153189
LPCAT1	0.24777	0.217169	0.268653	0.218818	0.290953	0.315547	0.379653	0.282525	0.483568	0.245751	0.395882	0.424513	0.288277	0.310705	0.460682	0.2755	0.222217	0.282789	0.258542	0.20781	0.229898	0.207782	0.243145	0.511313	0.220834	0.205693	0.212577	0.256718	0.340421	0.266383	0.370539	0.374074	0.210725	0.272957	0.337357	0.206091	0.208568	0.383956	0.58682	0.202841	0.386587	0.207235	0.757007	0.226558	0.231238	0.757007
LRRC61	1.77658	1.42917	1.22024	1.2198	1.31059	1.24926	1.22314	1.47768	1.24313	1.21168	1.2163	1.21511	1.23009	1.29015	1.23566	1.2187	1.21051	1.24493	1.21063	1.22801	1.21655	2.04766	1.76935	1.23626	1.22364	2.12665	2.2166	1.43962	1.50815	1.21861	1.42474	1.67993	1.27037	1.24665	1.27884	1.21066	1.90002	1.21077	1.21453	1.31521	1.21244	1.40279	1.28363	1.21428	2.18154	2.2166
LY75-CD302	0.000694831	0.0373374	0.227033	0.493162	0.3521	0.220814	0.0022708	0.00239475	0.100172	0.46739	0.107557	0.164455	0.276987	0.254184	0.014335	0.174582	0.055728	0.368597	0.37548	0.00960259	0.294341	0.011593	0.152498	0.150155	0.240063	0.0363404	0.00953844	0.332057	0.112413	0.00953665	0.00939494	0.00203927	0.367933	0.215045	0.347722	0.819658	0.117746	0.274089	0.0857661	0.0297432	0.236859	0.203371	0.00359193	0.206445	0.190925	0.819658
MAGEL2	0.00366483	0.0230672	0.00270622	0.0695222	0.0781144	0.00270622	0.00270622	0.063572	0.00270622	0.00832332	0.179314	0.407256	0.0730473	0.00270622	0.00385949	0.0730473	0.00270622	0.0485874	0.006903	0.00639599	0.130967	0.0167473	0.24228	0.107852	0.00600351	0.0882482	0.0700637	0.00555207	0.0289086	0.0959263	0.0133675	0.0121402	0.0225081	0.00271037	0.0100387	0.00909522	0.0091465	0.0342148	0.240742	0.0360646	0.035792	0.0849901	0.00848847	0.00564245	0.0235264	0.407256
MAPK6	0.00769748	0.0168067	0.00641893	0.0209401	0.0324079	0.0326367	0.00572533	0.00911526	0.0594585	0.0049521	0.0129366	0.0175358	0.034151	0.0200341	0.0280291	0.0115864	0.197987	0.214375	0.579665	0.206978	0.132276	0.535071	0.157817	0.240239	0.0674312	0.0705866	0.116624	0.0301319	0.0268845	0.0464908	0.0865394	0.118878	0.0105798	0.0668008	0.101169	0.109677	0.0569687	0.23743	0.0496263	0.187719	0.139305	0.0100512	0.102161	0.248141	0.122434	0.579665
MCEMP1	0.275459	0.184581	0.276477	0.361886	0.239559	0.28144	0.172978	0.4233	0.206946	0.27044	0.290336	0.210949	0.211278	0.251818	0.193932	0.250949	0.149098	0.380306	0.250214	0.146179	0.415481	0.476495	0.213066	0.494875	0.24438	0.769246	0.237421	0.47366	0.950699	0.146128	0.573696	0.184769	0.273063	0.179038	0.266312	0.203763	0.339874	0.163526	0.164269	0.167461	0.17141	0.787858	0.203382	0.14633	0.156988	0.950699
MEIG1	0.201368	0.360008	0.379249	0.573498	0.328394	0.339257	0.464144	0.444676	0.0416189	0.52836	0.61951	0.440175	0.394075	0.42896	0.295894	0.533273	0.503944	0.202768	0.155234	0.261441	0.249551	0.0593383	0.137124	0.106533	0.280396	0.150032	0.203755	0.250293	0.488877	0.465517	0.197144	0.215097	0.374446	0.260026	0.113591	0.208052	0.248746	0.173064	0.187717	0.2267	0.293759	0.461292	0.249424	0.142008	0.153691	0.61951
MGEA5	0.0283597	0.512787	0.390176	0.297319	0.105119	0.286519	0.657611	0.745714	1.65981e-05	0.810567	0.647873	0.511392	0.303359	0.507399	0.300634	0.632854	0.547745	0.147399	0.276738	0.285972	0.211737	0.0519349	0.118439	0.0682666	0.127639	0.0176852	0.00107101	0.155807	0.522818	0.212998	0.0684589	0.0681045	1.06242	0.0292284	0.170443	0.047474	0.249948	0.884253	0.00445581	0.0134702	0.0102959	0.424048	0.142262	1.06764	1.14235	1.14235
MMADHC	0.161612	0.177544	0.262857	0.37565	0.238045	0.316344	0.343366	0.303007	0.268205	0.260482	0.267342	0.365367	0.317676	0.292733	0.411454	0.294605	0.160066	0.340803	0.188993	0.32419	0.271335	0.218732	0.321727	0.171436	0.390911	0.348553	0.250158	0.326469	0.422237	0.34168	0.296863	0.195044	0.230727	0.274009	0.333256	0.253291	0.59737	0.351092	0.324645	0.173565	0.422675	0.20061	0.171842	0.409568	0.173449	0.59737
MPP2	0.110398	0.00747468	0.000171574	0.14319	0.104176	0.000171574	0.000171574	0.263883	0.000171574	0.395857	0.000626744	0.306842	0.264299	0.156301	0.16824	0.256217	0.343806	0.17166	0.442248	0.0605805	0.264574	0.0630666	0.0542784	0.0011068	0.189826	0.234628	0.0420291	0.0299454	0.104715	0.0750409	0.0319315	0.0796287	0.700675	0.382468	0.477466	0.359143	0.0196545	0.00414185	0.328329	0.00721151	0.0756759	0.226785	0.155454	0.201241	0.00125768	0.700675
MRPS10	0.0175689	0.0173173	0.0402482	0.0162815	0.0163101	0.0403947	0.050566	0.0883077	0.0203246	0.0161038	0.0181602	0.0220673	0.0163725	0.0334621	0.0358292	0.0182519	0.0188843	0.025156	0.0184809	0.0178106	0.0161837	0.101353	0.0719024	0.0168999	0.0166158	0.113141	0.0942157	0.0924894	0.069041	0.0277371	0.14036	0.11286	0.0248848	0.016663	0.066657	0.0540677	0.101511	0.257303	0.104286	0.0165895	0.149091	0.0281671	0.0408667	0.0511635	0.103874	0.257303
MTBP	0.139553	0.0755039	0.0616693	0.0850183	0.0693742	0.0607359	0.249878	0.0738534	0.0703882	0.0607155	0.182113	0.0677322	0.0622454	0.0744882	0.0672822	0.0665517	0.179696	0.0716159	0.114826	0.0883657	0.0857283	0.0952184	0.0664719	0.280825	0.0643118	0.528178	0.390835	0.0868836	0.0611904	0.137581	0.081342	0.133282	0.0938	0.0708834	0.0607196	0.0680716	0.143588	0.45823	0.425734	0.0609386	0.0624739	0.0621502	0.0616969	0.0873923	0.101502	0.528178
MX1	0.738027	0.584331	0.534982	0.616391	0.573047	0.547725	0.543913	0.558565	0.637803	0.612219	0.533195	0.646102	0.569615	0.596589	0.568871	0.576341	0.592679	0.73578	0.679259	0.563555	0.677801	0.737617	0.683202	0.54399	0.613656	0.576519	0.596543	0.680252	0.689103	0.550012	0.574622	0.544967	0.757969	0.962806	0.864498	0.83827	0.592428	0.718683	0.53292	0.672355	0.627434	0.534792	0.792252	0.604217	0.655308	0.962806
MYOZ2	0.375387	0.266149	0.345227	0.194198	0.186097	0.276261	0.237042	0.272062	0.191587	0.155803	0.225322	0.155895	0.201652	0.231384	0.485665	0.19428	0.320561	0.199706	0.162743	0.19742	0.2044	0.253764	0.283976	0.209271	0.155782	0.42438	0.415712	0.177361	0.246456	0.154477	0.157433	0.159583	0.156546	0.1882	0.15835	0.234597	0.252145	0.366952	0.22051	0.155954	0.407083	0.187458	0.472105	0.27446	0.232939	0.485665
NBAS	0.200015	0.160146	0.152969	0.344201	0.27963	0.180182	0.14504	0.166095	0.144913	0.413905	0.176548	0.175825	0.166197	0.172632	0.32125	0.179944	0.323432	0.198876	0.144614	0.204175	0.142795	0.143863	0.165259	0.326102	0.149446	0.162703	0.145108	0.151597	0.205782	0.193053	0.179618	0.240636	0.146339	0.148243	0.146761	0.218042	0.849354	0.728626	0.245126	0.185725	0.154427	0.537846	0.142837	0.176362	0.453426	0.849354
NDUFAF7	0.324417	0.239034	0.414211	0.399988	0.354818	0.38017	0.284495	0.204643	0.197691	0.186909	0.362616	0.279056	0.273844	0.41534	0.731821	0.381221	0.373267	0.378202	0.500045	0.144948	0.144276	0.103264	0.127076	0.188177	0.233573	0.123244	0.0967369	0.214468	0.558697	0.813295	0.172347	0.147456	0.0946192	0.120761	0.377841	0.205439	0.091713	0.498469	0.203991	0.290315	0.255342	0.239468	0.13018	0.250606	0.642058	0.813295
NFAT5	0.204579	0.204481	0.150901	0.308506	0.092597	0.148049	0.0979321	0.115179	0.0861238	0.11493	0.100637	0.0934172	0.15928	0.192784	0.29456	0.131627	0.425276	0.0864596	0.123949	0.218033	0.202032	0.287846	0.086346	0.289528	0.193265	0.131886	0.0880753	0.0928812	0.193725	0.184311	0.127885	0.156761	0.0899651	0.151931	0.241648	0.110631	0.11338	0.65849	0.202711	0.277033	0.231436	0.180203	0.139411	0.752879	1.35857	1.35857
NKX6-2	1.2344	2.03846	2.77741	2.82432	2.67634	2.82695	2.05668	2.01624	2.76959	2.3273	2.09108	1.97072	2.34906	2.37137	2.45133	2.39565	0.984005	1.33006	0.502457	1.33783	1.45493	0.821839	1.1619	1.01525	1.76256	0.610164	0.628068	1.71483	1.37234	1.08059	1.01993	0.974043	0.716355	2.31612	1.33718	1.47888	1.82785	0.718006	0.683965	1.1185	0.512389	1.65911	0.572626	0.669181	0.745105	2.82695
NOTCH3	0.695976	0.813974	0.787901	0.933804	0.992227	0.793884	0.245217	0.792459	1.10684	0.834456	0.936873	1.56322	0.824318	0.807518	1.38145	1.05386	1.20055	0.344304	0.475142	0.303553	0.291703	0.819945	0.52137	0.372284	0.189176	0.243318	0.31699	0.984049	0.824004	0.515361	0.377797	0.378792	0.424138	0.559387	0.615237	0.302233	0.313472	0.312267	0.463465	0.210361	0.641956	0.376523	0.56272	0.702944	0.489184	1.56322
NR4A2	0.0516074	0.0955423	0.055586	0.623129	0.0760509	0.0421031	0.271159	0.0439953	0.11631	0.126534	0.0346257	0.0228605	0.098578	0.0706767	0.11604	0.0539591	0.03365	0.135248	0.280502	0.271212	0.0926148	0.0249493	0.0376158	0.038695	0.215505	0.493824	0.126882	0.0583152	0.0849789	0.0348538	0.0240633	0.0282678	0.0257635	0.0232911	0.0257276	0.94332	0.0328499	0.178532	0.022862	1.06023	0.128122	0.0267412	0.10647	0.0987685	0.813867	1.06023
NUDC	0.0434481	0.056559	0.169426	0.0698388	0.185113	0.166414	0.103409	0.0486711	0.0975684	0.0816783	0.0353607	0.0936332	0.0738488	0.0829916	0.0252238	0.0763747	0.116963	0.0460537	0.022915	0.0234722	0.0344043	0.142078	0.0681191	0.0252928	0.0602237	0.0878167	0.167542	0.0398261	0.0290292	0.0382642	0.0782561	0.0737359	0.0369677	0.0905322	0.17202	0.0228033	0.0879938	0.0780379	0.0958575	0.588266	0.126096	0.21549	0.182919	0.0265666	0.0232705	0.588266
OBSCN	0.588713	0.50463	0.425782	0.414271	0.437021	0.457513	0.392184	0.396597	0.328581	0.311409	0.482841	0.430729	0.314992	0.317115	0.331893	0.381965	0.548832	0.335789	0.376128	0.333967	0.326984	0.311357	0.337397	0.392966	0.331486	0.649625	0.537464	0.451392	0.398931	0.371996	0.311744	0.333304	0.416578	0.336493	0.407863	0.367022	0.311363	0.953271	2.26528	0.417133	0.33127	0.328072	0.312306	0.575039	0.701407	2.26528
OR10J1	0.412435	0.0603007	0.056376	0.060401	0.0558248	0.0574373	0.0563128	0.0938477	0.0596145	0.694057	0.0698423	0.0558248	0.340202	0.0563557	0.0660426	0.0668568	0.295052	0.0862257	0.150145	0.1156	0.197504	0.109612	0.100786	0.46581	0.0714942	0.0973296	0.0861293	0.0645535	0.131581	0.0934446	0.306094	0.586159	0.0747778	0.0560003	0.0894887	0.0638041	0.0559879	0.245198	0.146754	0.178298	0.338684	0.0678958	0.847757	0.380182	0.0842029	0.847757
OR2M3	0.26039	0.230458	0.151023	0.178898	0.156968	0.163642	0.501609	0.261696	0.174576	0.224845	0.259602	0.151194	0.151262	0.17352	0.817387	0.143914	1.2226	0.204059	0.210641	0.795536	0.244148	0.231844	0.154044	0.216056	0.206107	0.956638	0.642126	0.146103	0.161881	0.183741	0.160379	0.153121	0.187501	0.620722	0.150248	0.173691	0.163685	0.378682	1.14807	0.17766	0.156428	0.155167	0.322842	0.715531	0.169041	1.2226
OR52B2	0.214102	0.00622491	0.0572721	0.000536484	0.0401663	0.0557483	0.000486773	0.0747388	0.00378902	0.459172	0.0122746	0.491334	0.0108872	1.3663	1.57472	0.0759314	1.01746	0.263724	0.305045	0.239057	0.00251625	0.00965003	0.147656	0.000940396	0.582123	0.766087	0.3325	0.154378	0.0450061	0.377354	0.445204	0.270139	1.12924	0.222061	0.0825301	0.711416	0.442098	0.0336991	0.479073	0.0119688	0.537799	0.00138886	0.00350018	0.00193522	0.0157363	1.57472
OR6X1	0.564894	0.761698	0.89107	0.530383	0.53549	1.0149	0.527623	0.74704	0.54396	0.669393	0.738964	0.58818	0.682295	0.572562	0.605355	0.688044	0.871611	0.564163	0.558516	0.586485	0.698228	0.573399	0.551111	0.527626	0.554258	0.531453	0.534049	0.582276	0.5281	0.651401	0.531721	0.558956	0.934395	0.934907	0.719981	0.817874	1.57159	0.530626	0.527994	0.527672	0.527642	0.53072	1.03739	1.06011	0.542677	1.57159
OTUB1	0.229876	0.213812	0.194001	0.13955	0.163306	0.216574	0.13285	0.379715	0.118259	0.285539	0.11836	0.124592	0.406955	0.171294	0.420621	0.120064	0.125498	0.50027	0.591172	0.503464	0.762359	0.324255	0.323774	0.189851	0.6186	0.597335	0.508701	0.123356	0.219421	0.591212	0.194428	0.241891	0.11616	0.314753	0.418237	0.561919	0.324752	0.451443	0.507487	0.648071	0.875376	0.173159	0.733478	0.632118	0.436226	0.875376
PAIP2	0.247588	0.24301	0.321661	0.245156	0.274754	0.406527	0.268928	0.243557	0.261612	0.242932	0.253902	0.262154	0.289334	0.317631	0.31028	0.357016	0.521671	0.716433	0.468419	0.544668	0.500053	0.809289	0.573202	0.660363	0.278368	0.473441	0.302149	0.320575	0.299477	0.252151	0.242945	0.251418	0.380409	0.253402	0.303764	0.3842	0.460605	0.244599	0.28394	1.70357	0.279563	0.247998	0.270313	0.244704	0.244268	1.70357
PBK	0.945098	0.985251	0.929518	0.832677	1.14495	0.767706	0.29251	0.207427	1.1206	0.64791	0.592938	0.736486	0.893434	1.14822	0.994591	0.942246	0.233108	0.514571	0.547148	0.380466	0.316752	0.377694	0.586859	0.576112	0.32428	0.474369	0.305877	0.274166	1.06464	0.740607	1.2263	1.07434	1.23658	0.195853	0.412087	0.0536483	0.0905414	0.32918	0.513551	0.0345092	1.0239	0.266689	1.16548	0.597629	0.252256	1.23658
PCTP	2.09413	2.01514	1.89099	1.92015	1.91933	1.90423	1.84824	1.85427	1.85505	1.92068	1.89205	1.96629	1.85214	1.87387	1.92313	1.91534	2.02924	1.84789	1.84562	1.85686	1.8419	1.87585	1.85157	1.87483	1.84429	2.00605	1.93911	1.91727	1.8472	1.88615	1.88188	1.89006	1.86795	2.00351	1.89962	1.85717	1.90026	1.85312	1.87776	1.87532	1.8537	1.87309	2.51698	1.90296	1.97105	2.51698
PDZK1IP1	0.326854	0.326441	0.42433	0.338513	0.289028	0.421016	0.414514	0.310347	0.475064	0.274647	0.309073	0.412843	0.341223	0.404773	0.408808	0.276217	0.319698	0.28185	0.365415	0.313442	0.275592	0.278682	0.319751	0.27734	0.313217	0.340075	0.394377	0.347587	0.33869	0.320174	0.333911	0.359301	0.295516	0.274947	0.297747	0.282459	0.406207	0.295032	0.352789	0.289381	0.359122	0.310321	0.326806	0.315862	0.307759	0.475064
PGR	0.285097	0.235217	0.291369	0.235525	0.240684	0.28652	0.37316	0.235976	0.266702	0.336331	0.234524	0.266047	0.234788	0.336146	0.242533	0.296515	0.549501	0.35265	0.234397	0.395651	0.342305	0.23948	0.242427	0.435577	0.381632	0.371749	0.347381	0.53449	0.370011	0.338086	0.238316	0.235905	0.472132	0.265275	0.25076	0.241509	0.555218	0.477742	0.356049	0.275832	0.28282	0.287733	0.806894	1.14335	0.416356	1.14335
PIGT	0.296085	0.293965	0.335455	0.30229	0.31491	0.33544	0.290484	0.329362	0.287719	0.38596	0.338382	0.288213	0.293863	0.315386	0.287681	0.288212	0.45709	0.294222	0.319296	0.320497	0.367697	0.654669	0.394916	0.42932	0.295262	1.22152	1.22074	0.297001	0.28765	0.289112	0.288475	0.28805	0.304382	0.503876	0.529367	0.301681	0.62462	0.371302	0.679097	0.393195	0.291954	0.410416	0.474564	0.751408	1.07559	1.22152
PLA2G16	0.105665	0.0379626	0.0555472	0.0384663	0.058414	0.0423315	0.134855	0.140114	0.0359153	0.202005	0.242177	0.0797081	0.208387	0.0717622	0.0632873	0.0734174	0.0485213	0.428691	0.299273	0.293828	0.460912	0.0432953	0.191827	0.0459442	0.173344	0.253912	0.176979	0.0722455	0.138348	0.414898	0.253952	0.090603	0.0469248	0.269303	0.483209	0.572974	0.117787	0.0497286	0.15675	0.107265	0.236503	0.10498	0.0551157	0.0607284	0.0844215	0.572974
PLK3	0.629155	0.637011	0.658087	0.700589	0.711779	0.680268	0.617697	0.746733	0.955972	0.826887	0.647456	0.753292	0.946283	0.832053	0.757253	0.748534	0.719366	1.02053	1.13143	0.890896	1.07454	0.985021	0.927797	1.108	0.846847	1.01203	1.2028	0.851893	0.711734	0.636508	0.764884	0.983489	1.05432	0.786337	0.880394	0.834363	1.45026	0.889024	0.877648	0.685582	0.619538	0.88887	1.82298	0.637444	0.628539	1.82298
POC5	0.0790688	0.0687014	0.0680838	0.0684642	0.0682294	0.0682455	0.104906	0.0716932	0.0784496	0.0718117	0.0780018	0.238993	0.151014	0.0681897	0.083174	0.101558	0.133662	0.0935234	0.0716604	0.555642	0.432887	0.269625	0.359873	0.274044	0.269716	0.438306	0.666271	0.078077	0.0709475	0.107349	0.0726303	0.180436	0.0700745	0.119247	0.109666	0.0934156	0.119825	0.381802	0.0707306	0.136582	0.0827292	0.305657	0.317843	0.527295	0.592856	0.666271
POU2AF1	0.0734809	0.0482646	0.0380884	0.049396	0.0552862	0.0357783	0.190397	0.0994311	0.129814	0.0977143	0.160858	0.110757	0.0190753	0.0730507	0.114216	0.0997864	0.0255707	0.263696	0.1663	0.164673	0.177918	0.0821563	0.127813	0.104985	0.250697	0.0161447	0.0761431	0.0593906	0.0915762	0.440029	0.109759	0.0283871	0.0826866	0.0197371	0.11347	0.146685	0.371392	0.244534	0.0223653	0.297605	0.157001	0.187302	0.0635945	0.0607829	0.0330266	0.440029
PPP1R21	1.09901	0.986021	0.151482	0.22282	0.18279	0.131622	0.234468	0.147323	0.237446	0.10023	0.263828	0.294503	0.288264	0.272557	0.198448	0.181334	0.306552	0.18024	0.495473	0.31505	0.223168	0.124541	0.12324	0.155881	0.278937	0.157887	0.116361	0.220559	0.26513	0.284436	0.162282	0.242564	0.203913	0.275553	0.293351	0.329123	0.243824	0.100256	0.554249	0.184457	0.284493	0.205922	0.134208	0.125139	0.106354	1.09901
PRDM11	0.0674795	0.0674795	0.0787388	0.220908	0.0956383	0.0931128	0.137892	0.0793523	0.107546	0.189269	0.152264	0.115265	0.132283	0.1522	0.116798	0.149298	0.0769921	0.090951	0.0797634	0.0856774	0.0688495	0.0993747	0.0680593	0.183944	0.0825376	0.0674827	0.0696261	0.0833447	0.0881488	0.100567	0.0796213	0.0952882	0.135879	0.107726	0.0696997	0.176799	0.390923	0.381347	0.437044	0.151804	0.0873196	0.106794	0.117845	0.867861	0.181753	0.867861
PROKR1	0.385066	0.455026	0.345128	0.598269	0.599126	0.469495	0.313813	0.410631	0.742307	0.363972	0.688671	0.533466	0.704839	0.454922	0.544508	0.512488	0.108567	0.275475	0.456601	0.156146	0.657236	0.235335	0.35233	0.280943	0.164198	0.614049	0.294658	0.268681	0.576235	0.571031	0.405547	0.286643	0.342487	0.136483	0.127909	0.711322	0.206702	0.528188	0.102419	0.116316	0.51862	0.82679	0.420343	0.187769	0.399034	0.82679
PRTN3	2.01972	0.73377	0.0209483	0.0236447	0.0663081	0.0473176	0.0200371	0.0467532	0.102204	0.0249124	0.0201515	0.0518203	0.0202087	0.0200376	0.0272383	0.0242692	0.0280371	0.021273	0.100204	0.14653	0.02073	1.48592	0.0643239	0.753404	0.269257	0.128451	0.655889	0.224204	0.0220507	0.0619965	0.0383242	0.0555795	0.186918	0.0205495	0.052781	0.0410251	0.293595	0.0215975	0.269458	0.20074	0.107523	0.203182	0.208398	0.101591	0.128902	2.01972
PTDSS2	0.108331	0.0910825	0.088737	0.118815	0.114917	0.0955399	0.0921826	0.0916	0.0891407	0.0885975	0.0914037	0.0889113	0.102084	0.0931342	0.121285	0.113447	0.451402	0.159383	0.155276	0.178445	0.210107	0.36733	0.317474	0.098453	0.380398	0.305102	0.152938	0.100009	0.0906178	0.0908878	0.150227	0.100652	0.0905883	0.115586	0.12498	0.0955605	0.806999	0.157831	0.13317	0.349973	0.143637	0.154889	0.0962052	0.268072	0.151169	0.806999
PUS3	0.15233	0.0483212	0.152197	0.177449	0.0829633	0.187947	0.162641	0.103567	0.0849773	0.0452934	0.594481	0.433718	0.0985961	0.0829425	0.28701	0.223749	0.168738	0.236814	0.780428	0.24741	0.909838	0.82447	0.609001	0.297717	0.159208	0.56106	0.615472	0.623016	0.220489	0.261474	0.12519	0.255873	0.150815	0.0347407	0.0727517	0.104585	0.130008	0.0568108	0.106057	0.374325	0.0861766	0.349189	0.363666	0.131086	0.0400071	0.909838
RAB39A	0.5165	0.382715	0.0878787	0.198499	0.228317	0.0964334	0.0415708	0.135421	0.331568	0.0722623	0.226218	0.356171	0.122335	0.112767	0.164213	0.164246	0.225577	0.0131099	0.0218398	0.0647125	0.00613347	0.0392261	0.0425004	0.00869225	0.0134068	0.00963849	0.00623977	0.00910172	0.315037	0.455721	0.156274	0.0423157	0.059504	0.00847697	0.0752327	0.00582406	0.331109	1.01675	0.00569456	0.0205249	0.523675	0.007901	0.161217	0.0495679	0.790548	1.01675
RANBP17	0.437518	0.406334	0.443972	0.413517	0.431275	0.423199	0.443858	0.408903	0.405662	0.409141	0.419784	0.404563	0.407456	0.403804	0.403911	0.407292	0.723358	0.739773	0.804914	0.597772	0.562525	0.40422	0.527878	0.43569	0.809542	0.530483	0.530757	0.40408	0.677403	0.82338	0.639489	0.709336	0.499401	0.455104	0.425808	0.638936	0.586506	1.00884	0.694469	0.665203	0.536968	0.403504	0.615787	0.606669	0.707494	1.00884
RBM19	0.92942	0.901086	0.77923	0.841324	0.861195	0.860202	0.648195	0.799464	0.774557	0.57029	0.763699	0.90668	0.561332	0.739854	0.690001	0.780082	1.30406	0.603342	0.576871	0.578017	0.562103	0.625456	0.644092	0.851023	0.558137	0.568206	0.57306	0.609112	0.680959	0.742483	0.643937	0.572784	0.791906	0.576414	0.55786	0.560611	0.585031	1.22974	1.12039	0.611446	0.573679	0.571928	0.833287	1.1371	1.48069	1.48069
RELL1	0.543657	0.552821	0.602866	0.785107	0.745919	0.611602	0.522455	0.581229	0.693146	0.681979	0.763076	0.556842	0.886196	0.706533	0.627639	0.677319	0.972765	0.519793	0.51779	0.543701	0.517449	0.518855	0.517207	0.547117	0.51865	0.514604	0.514681	0.584644	0.596459	0.555669	0.553786	0.514943	0.556723	0.545835	0.540977	0.515939	0.609612	0.533231	0.910384	0.545733	0.744856	0.537536	0.886747	0.514511	0.51671	0.972765
RGS9BP	0.175446	0.704631	0.890567	0.837182	1.09929	0.838932	1.16228	0.832206	1.03971	1.09266	0.444577	0.723992	0.880165	0.888673	1.24474	0.834893	1.34448	0.0317139	0.0280743	0.0366447	0.0314578	0.0359804	0.047423	0.117155	0.0306765	0.0356728	0.152981	0.0834033	0.911716	0.157141	0.113052	0.169775	0.0447747	1.38144	0.244875	0.0343379	0.772069	0.0824848	0.202071	0.131158	1.16102	0.0284546	0.122359	0.069234	0.10923	1.38144
RMND5A	0.0672045	0.0656784	0.00301133	0.0556006	0.0235666	0.00612396	0.0244645	0.0210745	0.0622483	0.101866	0.164982	0.0287188	0.0618226	0.0167957	0.00244734	0.080002	0.86109	3.39594	0.886052	0.327849	2.65424	1.79812	0.556081	2.71331	0.314981	0.731579	0.727576	0.00261253	0.0202256	0.0267305	0.129393	0.0725445	0.0235714	0.021006	0.123384	0.255688	0.1643	0.455975	0.129657	0.0908704	0.297112	0.0232921	0.133654	0.686626	0.44904	3.39594
RNF4	0.288924	0.470063	0.0798545	0.110542	0.287555	0.0812508	0.508863	0.189183	0.139098	0.614094	0.316671	0.302965	0.420536	0.481768	0.648391	0.634018	0.0799647	0.327717	0.382318	0.381363	0.354519	0.738321	0.327122	0.139115	0.310727	0.318529	0.317135	0.200425	0.280347	0.392743	0.587742	0.270085	0.120807	0.220084	0.156928	0.136853	0.119016	0.143056	0.0790295	0.0966515	0.1995	0.16379	0.163258	0.0785241	0.409303	0.738321
RPL3L	0.366558	0.315695	0.257848	0.223745	0.207418	0.225139	0.254157	0.231068	0.266664	0.208591	0.224358	0.257394	0.227315	0.207796	0.305209	0.223367	0.615147	0.217969	0.201741	0.202703	0.206015	0.236169	0.204379	0.478821	0.232794	0.228436	0.209869	0.210312	0.210339	0.21045	0.205536	0.209279	0.320969	0.323909	0.313431	0.280906	0.303981	0.26622	0.512136	0.233468	0.217489	0.202467	0.20523	0.258785	0.29683	0.615147
RSAD1	0.139226	0.148184	0.065493	0.0846967	0.0637334	0.0846737	0.0539846	0.0562563	0.138015	0.422598	0.044096	0.0818188	0.221049	0.124899	0.0443551	0.0489778	1.18495	0.309035	0.212313	0.255051	0.212238	0.137594	0.164439	0.209982	0.0796585	0.0818242	0.0914473	0.103856	0.102573	0.0439839	0.0549252	0.0446809	0.0463723	0.0432747	0.139991	0.0990738	0.884346	0.174865	2.6599	0.0629019	0.0509844	0.180383	0.178468	0.046463	0.314813	2.6599
S100A16	0.213888	0.236034	0.73258	0.0578684	0.0466832	0.675996	0.341785	0.276444	0.0723619	0.164368	0.105456	0.170354	0.306422	0.33266	0.20069	0.290277	0.156892	0.115267	0.191061	0.149613	0.0478519	0.231043	0.162877	0.0704108	0.0569425	0.252378	0.368414	0.0931822	0.177687	0.0366866	0.22282	0.202491	0.0802262	0.0998805	0.156311	0.295975	0.185462	0.325664	0.121317	0.281897	0.144956	0.220841	0.258964	0.28414	0.357002	0.73258
SCAI	0.155494	0.184639	0.221284	0.113485	0.0960153	0.176987	0.166668	0.136915	0.105534	0.0903758	0.106331	0.0976723	0.112175	0.109462	0.0865611	0.114319	0.388262	0.0848647	0.15508	0.142733	0.0907552	0.0894893	0.112811	0.085146	0.169998	0.0990819	0.117326	0.105638	0.156403	0.0905292	0.121101	0.102175	0.103825	0.16315	0.0937929	0.160568	0.210414	0.122802	0.205917	0.250336	0.159228	0.240576	0.198902	0.0928	0.104224	0.388262
SDHAF4	0.321573	0.306619	0.0957994	0.211253	0.188608	0.102948	0.107303	0.148604	0.0381746	0.22346	0.261044	0.151382	0.135357	0.120277	0.288686	0.109628	0.0388748	0.168332	0.210676	0.0751065	0.247029	0.0524132	0.0866332	0.318032	0.233566	0.157464	0.0955344	0.160586	0.103987	0.280197	0.0722188	0.101797	0.0863897	0.038706	0.123419	0.315562	0.0407818	0.0383059	0.0581504	0.0510355	0.0715539	0.352746	0.0417512	0.0910742	0.041668	0.352746
2012-09-01	0.0111403	0.279863	0.551952	0.565164	0.614613	0.598924	0.769061	0.943469	0.354054	0.924119	0.552466	0.78899	0.792112	0.651992	0.709215	0.60909	0.0369112	0.752914	0.766891	0.90687	0.917073	0.896467	1.35349	0.625402	1.08629	1.31724	1.3866	1.27205	0.680736	0.418218	0.508195	0.55284	0.848679	0.391642	0.306197	0.228792	0.606593	0.0483849	0.165251	0.29013	0.0235853	0.0934926	0.0167001	0.105755	0.0893413	1.3866
SFRP1	1.37731	1.19809	0.495602	0.432146	0.286514	0.689391	0.403811	0.586266	0.452228	0.103739	0.512902	0.386272	0.162482	0.327581	0.367667	0.542516	0.177368	0.0867805	0.120136	0.133034	0.00710414	0.279203	0.0529157	0.541348	0.0804882	0.0211216	0.00561812	0.00567641	0.436286	0.555415	0.34188	0.354795	0.2076	0.0493096	0.151371	0.0177006	0.0137761	0.181132	0.70964	0.411629	0.114423	0.00986324	0.106157	0.147637	0.237466	1.37731
SHISA3	0.223268	0.194759	0.0731698	0.0602276	0.125131	0.0752042	0.0552186	0.0555408	0.171664	0.0672437	0.0560023	0.0623334	0.0887077	0.0663052	0.240562	0.0808224	0.095869	0.139644	0.211385	0.184376	0.190497	0.367022	0.42131	0.259983	0.210433	0.362503	0.125374	0.0543098	0.109341	0.170836	0.429342	0.170557	0.060187	0.102482	0.0584809	0.0683491	0.333383	0.0949852	0.256745	0.322353	0.216616	0.0547804	0.193787	0.143808	0.134881	0.429342
SLAMF8	0.00333692	0.0466895	0.100067	0.0965167	0.0584461	0.0896041	0.0139495	0.0257772	0.0168568	0.0844288	0.0335035	0.0825642	0.0440166	0.0939921	0.282311	0.104902	0.0887213	0.00242831	0.000818109	0.0220928	0.0263037	0.000840767	0.0166414	0.114053	0.0236827	0.0664754	0.0435758	0.0404693	0.136488	0.0699912	0.00913414	0.0382861	0.220377	0.0576258	0.00177129	0.00711772	0.17519	0.0600504	0.00333677	0.153006	0.00373426	0.037907	0.0147433	0.286725	0.0667263	0.286725
SLC24A3	0.331254	0.37765	0.455811	0.413089	0.316202	0.419492	0.469322	0.36558	0.355159	0.37957	0.88926	0.592254	0.507818	0.54186	0.455093	0.377961	0.32522	0.406095	0.345371	0.330034	0.386742	1.37541	0.404893	1.43007	0.372269	0.323704	0.368041	0.396453	0.314386	0.550603	0.353465	0.355186	0.316202	0.52046	0.324072	0.329998	0.334825	0.32318	0.388154	0.767138	0.340309	0.356506	0.394339	0.327567	0.326032	1.43007
SLC32A1	2.05639	2.04776	0.964042	1.3641	0.999008	1.16236	0.718217	0.990764	0.99498	0.477567	1.15878	1.05233	0.479205	1.04665	1.00446	0.848703	1.18398	0.279568	0.278511	0.293999	0.294025	0.801695	0.429236	0.349426	0.333324	0.561598	0.970595	0.945079	0.476269	0.415953	0.284475	0.278676	0.352959	0.476168	0.282109	0.292878	0.92242	1.00511	0.517416	0.422205	0.484027	0.543696	0.379026	0.68966	1.15686	2.05639
SLC4A4	0.109849	0.122196	0.10895	0.161862	0.101465	0.105035	0.104543	0.101483	0.102301	0.106044	0.108876	0.103936	0.101596	0.10136	0.101385	0.112276	1.05128	0.215994	0.280228	0.358237	0.260615	0.124524	0.142629	0.10132	0.175261	0.129773	0.101404	0.106801	0.101314	0.136682	0.111804	0.199097	0.222097	0.154075	0.116644	0.177406	0.104274	0.109732	0.124111	0.134833	0.302578	0.135737	0.12483	0.151954	0.103104	1.05128
SLITRK2	0.36792	0.36792	0.478664	0.38509	0.36825	0.477097	0.373572	0.412189	0.399367	0.393331	0.386654	0.649461	0.378802	0.377388	0.377509	0.417725	0.528603	0.479455	0.393226	0.368945	0.368552	0.609098	0.384846	0.369972	0.385729	0.371682	0.381213	0.370807	0.378441	0.71155	0.742437	0.64382	0.368211	0.395476	0.775515	0.369266	0.411123	0.794283	0.645717	0.380401	0.4233	0.371541	0.563714	0.490787	0.39536	0.794283
SMPD4	0.551989	0.460207	0.622084	0.234047	0.226517	0.756035	0.261974	0.198368	0.554984	0.476002	0.2744	0.197856	0.328603	0.305525	0.262029	0.3507	0.168818	0.166419	0.392963	0.261881	0.176699	0.285254	0.198554	0.313244	0.339714	0.239416	0.258313	0.278018	0.178825	0.454216	0.516585	0.436484	0.362966	0.214669	0.168095	0.174844	0.210632	0.169921	0.182043	0.177859	0.166768	0.17131	0.766065	0.192972	0.414066	0.766065
SNX8	1.15428	1.12333	1.21167	1.27815	1.30892	1.15175	1.18939	1.23296	1.31189	0.982039	1.29697	1.18275	1.32292	1.45394	1.14917	1.16492	1.05553	1.32913	1.35161	1.1921	1.33159	1.09043	1.3256	0.98163	1.30146	1.28346	1.36169	1.47479	1.12987	1.05998	1.11292	1.01496	1.03568	1.18141	1.14941	1.18552	1.08351	0.984674	1.07802	1.00395	1.34043	1.34549	1.05799	1.28151	1.00396	1.47479
SPART	0.830739	0.801068	0.782284	0.859546	0.81965	0.766283	0.76834	0.795497	0.736503	0.791248	0.880475	0.913104	0.784058	0.776873	0.81199	0.795932	1.1095	0.75071	0.737075	0.742827	0.746411	0.745653	0.74342	0.748877	0.738768	0.737596	0.752778	0.750929	0.742748	0.76941	0.736593	0.736546	0.74393	0.738991	0.738644	0.738618	0.738952	1.12484	0.833658	1.3104	0.809067	0.788389	0.755653	0.765317	0.859822	1.3104
SPINT1	0.619997	0.68567	0.469999	0.602122	0.55272	0.4579	0.869866	1.40793	0.687616	0.702613	0.365127	1.13487	0.882522	0.502806	0.434796	1.03945	0.379635	0.465233	0.341373	0.755319	0.268451	0.685185	0.475567	0.267433	0.389404	0.414164	0.441952	0.350015	1.46465	0.979015	0.889253	1.04577	0.709554	0.511551	0.304009	0.060948	0.0569686	0.217999	0.826865	0.209303	0.516566	0.110371	0.207373	0.458187	0.257828	1.46465
SRPRB	0.52266	0.522791	0.610057	0.657257	0.706769	0.62269	0.532827	0.537153	0.589996	0.743006	0.571524	0.584547	1.1227	1.21689	1.37658	0.595529	0.867451	0.523014	0.524118	0.522827	0.606927	0.839451	0.539115	1.2786	0.53239	0.531757	0.525929	0.524991	0.526836	0.532727	0.522843	0.531845	0.522804	0.527025	0.536067	0.52266	0.607371	0.526091	0.568493	0.525709	0.582666	0.528327	0.634385	0.524089	0.531821	1.37658
STAM2	0.0389693	0.0301472	0.0891702	0.0726083	0.029776	0.074435	0.031266	0.260706	0.0590765	0.0663399	0.0737638	0.0907521	0.10305	0.0591542	0.0317425	0.113962	0.0615273	0.311019	0.120423	0.289908	0.3607	0.332221	0.213194	0.178423	0.137803	0.516998	0.656935	0.0451369	0.185246	0.0549047	0.169939	0.161785	0.0551397	0.57202	0.869793	1.0568	0.144776	0.115824	0.0488092	0.0447276	0.0552866	0.592831	1.36695	0.0415158	0.267432	1.36695
STUM	0.176878	0.181418	0.365769	0.0612244	0.314637	0.37136	0.178824	0.297544	0.721874	0.00279517	0.542698	0.483349	0.469711	0.457337	0.00864001	0.333516	0.0763369	0.147654	0.0305251	0.183956	0.444079	0.241722	0.220654	0.201995	0.13113	0.135663	0.087251	0.086152	0.206216	0.308218	0.33628	0.00902775	0.00306426	0.087871	0.0223682	0.235195	0.0969832	0.328452	0.0118262	0.0932935	0.352695	0.0155707	0.241891	0.0534775	0.667829	0.721874
SYAP1	0.133942	0.133942	1.03069	1.18635	0.992944	1.01857	1.06035	0.64146	0.383695	0.218326	0.899962	0.459243	0.760573	0.65269	0.579372	0.630878	0.291073	0.421704	0.475882	0.632919	0.514307	0.959544	0.942782	0.602997	0.44298	1.11415	0.979845	0.49927	0.754463	0.58593	0.251274	0.31492	0.434662	0.212582	0.141855	0.78583	0.205159	0.486071	0.156109	0.351255	0.79159	0.782133	0.852561	0.835029	0.485896	1.18635
TAF13	0.158656	0.162191	0.0352781	0.0472092	0.0495824	0.0307044	0.315209	0.117153	0.0617941	0.0306069	0.0909169	0.170197	0.0527847	0.0561428	0.0331614	0.0414973	0.674942	0.0508085	0.0316032	0.0434152	0.0339182	0.120505	0.0633193	0.0307796	0.0683896	0.0688061	0.0463804	0.0364928	0.1146	0.176177	0.0436959	0.032057	0.0604869	0.0538458	0.106209	0.239577	0.0860438	0.424863	0.098422	0.570837	0.185174	0.155956	0.309327	0.397214	0.53173	0.674942
TBC1D22B	0.0473273	0.0568061	0.0521143	0.0579527	0.0616942	0.0460044	0.407024	0.373644	0.061862	0.100017	0.0660131	0.128913	0.0814753	0.0478009	0.0898252	0.242827	0.182259	0.178609	0.163125	0.235283	0.0651549	0.079634	0.063845	0.124412	0.186643	0.104191	0.142033	0.121711	0.397093	0.201591	0.10778	0.168173	0.613104	0.260936	0.184064	0.212786	0.285643	0.256659	0.0502842	0.208546	0.273027	0.055574	0.0735156	0.22208	0.253383	0.613104
TCL1A	0.431595	0.677979	0.538637	0.340258	0.212025	0.63078	0.461579	0.162163	0.425013	0.242894	0.196853	0.67608	0.355028	0.43098	0.411725	0.543363	0.177745	0.235341	0.389904	0.84201	0.306447	0.75204	0.352548	0.449416	0.37993	0.52502	0.87684	0.341052	0.257803	0.93306	0.461555	0.565451	0.331503	0.162098	0.43729	0.354311	1.74504	0.240723	0.420051	0.19748	0.206651	0.729484	0.175547	0.219902	0.376136	1.74504
TEX29	0.890372	0.479087	0.106061	0.137565	0.223127	0.161011	0.19623	0.319262	0.0254002	0.0223273	0.167058	0.193369	0.0457403	0.132944	0.394513	0.332093	0.482172	0.0571247	0.0939688	0.116703	0.0354577	0.162424	0.115534	0.0592564	0.0352705	0.120176	0.161237	0.0389474	0.0458081	0.39241	0.198502	0.0817454	0.0223288	0.0287986	0.122366	0.0223322	0.0241347	0.0893197	0.0746719	0.224886	0.0730359	0.0412106	0.26425	0.0601846	0.175255	0.890372
THOC1	0.91713	0.216891	0.0965322	0.132366	0.624418	0.112544	0.023613	0.0561959	0.353901	0.224222	0.329765	0.204598	0.0254273	0.0209482	0.519961	0.120964	0.149205	0.520693	0.038978	0.104425	0.0656048	0.697002	0.0204676	1.52911	0.0549435	0.0457954	0.0217372	0.164307	0.120289	0.0262004	0.0825475	0.0708715	0.0936523	0.0666897	0.0228079	0.0206537	0.0254879	0.20689	0.0784059	0.0302587	0.199332	0.0211873	0.123587	0.145328	0.143048	1.52911
TLR5	0.743448	0.703086	0.672979	0.729135	0.683802	0.672979	0.809514	0.699173	0.672979	0.676116	0.677727	0.678553	0.676336	0.680218	0.741072	0.686019	1.13473	0.919401	1.04013	0.713294	0.672979	0.808726	1.15188	0.729229	1.07767	1.01391	0.723327	0.673738	0.706215	0.794468	1.02412	0.733494	0.689672	0.748306	0.677839	0.843988	0.687861	1.28637	0.866814	0.819479	0.758591	0.79875	0.682536	0.676381	0.675566	1.28637
TMEM138	0.0417492	0.17328	0.145505	0.580665	0.506587	0.140653	0.295834	0.508305	0.248934	0.740189	0.311568	0.19949	0.563243	0.645356	0.57818	0.506236	0.117852	0.664801	0.652697	0.553699	0.887475	0.267028	0.421278	0.230898	0.637993	0.298562	0.207007	0.175814	0.361458	0.606917	0.301359	0.296562	0.50039	0.796549	0.814806	0.851828	0.035396	0.0656073	0.128902	0.199285	0.532167	0.558141	0.297187	0.204733	0.0835697	0.887475
TMEM234	0.510497	0.582891	0.917769	0.64704	0.717693	0.876503	0.659737	1.19927	0.745365	0.881617	0.9347	0.657054	0.994316	0.673743	0.715261	0.755929	0.903345	0.532109	0.554395	0.44635	0.541974	0.47559	0.526309	0.526928	0.700428	0.552379	0.607868	0.873716	0.866063	0.597401	0.620392	0.621126	1.25635	1.23959	0.576851	1.30691	0.773881	0.865939	0.470225	0.445978	0.771955	0.782226	0.639111	1.03725	1.2588	1.30691
TMEM91	0.359644	0.240811	0.246417	0.244969	0.24516	0.262642	0.183021	0.254454	0.190711	0.178625	0.19061	0.18242	0.18889	0.230771	0.438498	0.176662	0.186914	0.200447	0.17862	0.207526	0.26646	0.180632	0.181367	0.181631	0.185459	0.196927	0.184497	0.581036	0.184383	0.216709	0.177561	0.183121	0.182254	0.182754	0.176906	0.221231	0.27573	0.204022	0.179987	0.176513	0.392932	0.177472	0.448551	0.269314	0.214267	0.581036
TNNC1	0.166861	0.0565446	0.112754	0.0660772	0.0649904	0.0882285	0.0239603	0.0406298	0.0244029	0.0302434	0.270058	0.0492035	0.0559158	0.0536533	0.0489882	0.0736102	0.0668808	0.0253876	0.0315446	0.0234422	0.0233824	0.0676061	0.0489434	0.0242925	0.03961	0.0274	0.0233893	0.0965774	0.0482608	0.0311662	0.106503	0.177507	0.0448824	0.136758	0.0545893	0.0432142	0.0258788	0.0409099	0.0343156	0.119833	0.0274868	0.0340366	0.0306456	0.0285975	0.0246189	0.270058
TPPP2	0.0355852	0.0457985	0.415183	0.335375	0.282874	0.368402	0.0256424	0.0323795	0.0554436	0.115773	0.198258	0.171418	0.249321	0.261162	0.207723	0.368728	0.793211	0.0711676	0.0182915	0.0208397	0.0798585	0.259394	0.112684	0.149774	0.132182	0.0799231	0.115596	0.0245238	0.0179248	0.0181711	0.0257354	0.0428918	0.0322202	0.255171	0.0343694	0.0300163	0.122935	0.243358	0.449131	0.0391961	0.02455	0.0363069	0.0214627	0.0496095	0.0188882	0.793211
TRIM33	0.221261	0.22656	0.222321	0.240219	0.319688	0.232144	0.244973	0.22182	0.234825	0.226672	0.222597	0.225081	0.23671	0.231614	0.223709	0.228297	0.225923	0.221229	0.249771	0.2378	0.221202	0.22767	0.237349	0.222434	0.239317	0.336565	0.221964	0.277598	0.366996	0.423418	0.760877	0.608219	0.375536	0.276335	0.339733	0.67653	0.498583	0.719412	1.52426	0.238774	0.392499	1.0002	0.254097	0.305485	0.775142	1.52426
TRPC6	0.443615	0.447242	0.582954	0.794366	0.764715	0.618428	0.501156	0.521674	0.44903	0.589332	0.608539	0.649046	0.589809	0.621436	0.619816	0.611246	0.654903	0.43054	0.471372	0.506251	0.435062	0.499829	0.431735	0.486228	0.442465	0.452028	0.429357	0.429818	0.559836	0.429785	0.430626	0.433038	0.437128	0.453066	0.697048	0.429746	0.431786	0.740426	0.735516	0.43449	0.661761	0.43302	0.550323	0.485757	0.75265	0.794366
TTC14	0.140196	0.190119	0.482644	0.143743	0.163838	0.463811	0.314329	0.305332	0.649085	0.309189	0.176722	0.387369	0.235452	0.383982	0.195993	0.34092	0.145228	0.160194	0.34958	0.257916	0.167382	0.185966	0.272655	0.223882	0.435991	0.376267	0.341414	0.51933	0.354929	0.330144	0.37578	0.261227	0.392301	0.140567	0.206951	0.142331	0.349416	0.631171	0.203594	0.13792	0.140794	0.195356	0.504745	0.562972	0.358434	0.649085
TUSC3	0.164258	0.15782	0.24504	0.184164	0.184696	0.263972	0.182517	0.186694	0.223701	0.168508	0.256483	0.15808	0.356737	0.25858	0.169695	0.164471	0.173733	0.171054	0.18661	0.196606	0.161451	0.161739	0.17746	0.172626	0.175656	0.199396	0.167667	0.158353	0.157848	0.160079	0.162724	0.178522	0.231949	0.174299	0.158014	0.160376	0.188827	0.264046	0.183542	0.314688	0.167226	0.163491	0.181538	0.182618	0.183844	0.356737
UBE2NL	0.0317248	0.0317248	0.0317248	0.0317248	0.0317248	0.0317248	0.0317248	0.0317248	0.0317248	0.0317248	0.0317248	0.0317248	0.0317248	0.0317248	0.0317248	0.0317248	0.0317248	0.0317248	0.0317248	0.0317248	0.0317248	0.0317248	0.0317248	0.0317248	0.0317248	0.0317248	0.0317248	0.0317248	0.0317248	0.0317248	0.0317248	0.0317248	0.0317248	0.0317248	0.0317248	0.0317248	0.0317248	0.0317248	0.0317248	0.0317248	0.0317248	0.0317248	0.0317248	0.0317248	0.0317248	0.0317248
UGT3A1	0.1325	0.137178	0.163481	0.0496934	0.202512	0.15986	0.145259	0.197774	0.150363	0.0296052	0.152752	0.264757	0.138493	0.0935	0.122432	0.181025	0.079358	0.321646	0.399711	0.408081	0.111114	0.144353	0.241108	0.0397046	0.0454304	0.5072	0.112557	0.171	0.0794035	0.340053	0.367605	0.631791	0.288255	0.0687812	0.0278132	0.264471	0.244479	0.0242515	0.446867	0.581477	0.106089	0.263727	0.267706	0.0709491	0.0319492	0.631791
USP20	1.16678	1.27777	2.00828	1.69725	1.53201	1.76848	1.33472	1.74997	1.5787	1.4749	1.43848	2.2169	1.36714	1.61722	1.68488	1.55621	1.23019	1.46552	1.57996	1.53177	1.54318	1.91581	1.73858	1.66458	1.59824	1.51243	1.72017	2.0081	1.27367	1.29935	1.58149	1.40736	1.41452	1.35697	1.41764	1.35234	1.17644	1.6934	1.23336	1.17062	1.56668	1.57608	1.16245	1.30963	1.64008	2.2169
VDR	0.91586	1.21006	0.0810252	0.0144465	0.00751891	0.0597785	0.255849	0.576634	0.0319894	0.197972	0.00718473	0.204546	0.20279	0.183287	0.168831	0.148099	0.0349974	0.185864	0.0909111	0.199914	0.12865	0.119105	0.169416	0.0756156	0.0816343	0.0494466	0.0548054	0.0472242	0.125632	0.0410015	0.171093	0.479204	0.862673	0.367732	0.345945	0.0590955	0.0137802	0.0160872	1.92575	0.286536	0.319427	0.00744313	0.314546	0.0344309	0.0351647	1.92575
VTI1A	0.212858	0.211638	0.136539	0.13939	0.13148	0.132107	0.163294	0.141264	0.143474	0.256595	0.13649	0.13062	0.148799	0.154017	0.162474	0.132132	0.164505	0.256226	0.149715	0.131313	0.137752	0.134165	0.136512	0.153472	0.137351	0.197117	0.196373	0.136846	0.145055	0.131001	0.130703	0.130636	0.130554	0.197843	0.135973	0.137764	0.352459	0.504274	1.75265	0.133766	0.139142	0.132875	0.134241	0.404578	0.154472	1.75265
WDR83OS	0.0367656	0.0341882	0.172831	0.0507935	0.108112	0.174858	0.0486643	0.0715424	0.0497475	0.0297423	0.0603716	0.041123	0.106375	0.0723107	0.0303925	0.0546172	0.0537127	0.127136	0.201223	0.271258	0.172299	0.0861133	0.127732	0.175516	0.173049	0.19672	0.11252	0.17486	0.203208	0.0668446	0.0732931	0.17152	0.0602036	0.0347257	0.0825434	0.276828	0.285817	0.119368	0.163659	0.0445918	0.0659357	0.255191	0.0383986	0.0940675	0.129988	0.285817
XKR3	2.3583	2.32054	2.52051	2.63944	2.76606	2.44892	2.54627	2.53088	2.33865	2.31538	2.3318	2.32156	2.38021	2.32556	2.477	2.32992	2.3368	2.35045	2.37121	2.66066	2.31218	2.39659	2.36965	2.36836	2.37769	2.45207	2.32033	2.33702	2.36986	3.50403	2.68871	2.76867	2.31185	2.31574	2.34477	2.42254	2.31828	2.6692	2.43119	4.10472	2.33906	2.81892	2.31419	2.58372	2.59839	4.10472
ZBTB12	0.0951623	0.170934	0.187477	0.0847616	0.322647	0.180728	0.129773	0.139881	0.289811	0.166922	0.15866	0.311661	0.101938	0.148258	0.405165	0.261093	0.820843	0.214032	0.126746	0.132918	0.0892051	0.263885	0.0877388	0.146979	0.0889996	0.0847027	0.0851833	0.121608	0.488353	0.0873138	0.237113	0.192453	0.135664	0.100694	0.112352	0.0885243	0.639389	0.325075	0.453931	0.767515	0.156839	0.18819	0.120347	0.183744	0.432856	0.820843
ZDHHC5	0.277928	0.335252	0.277478	0.294221	0.256161	0.29658	0.189313	0.387079	0.414448	0.380592	0.273394	0.270146	0.279768	0.332838	0.32015	0.403608	0.190367	0.406652	0.594183	0.38918	0.335838	0.33134	0.380402	0.321694	0.381357	0.339673	0.430042	0.377189	0.523198	0.574707	0.274216	0.438469	0.215341	0.585378	0.440088	0.223336	0.189217	0.23879	0.491834	0.255779	0.533196	0.202782	0.532398	0.192661	0.308576	0.594183
ZNF10	0.462906	0.508848	0.464681	0.32526	0.329863	0.581555	0.7018	0.760899	0.574995	0.596225	0.538977	0.644057	0.428156	0.643703	0.401631	0.603519	0.565617	0.383691	0.361902	0.356796	0.327026	0.337439	0.335483	0.619953	0.595358	0.340053	0.628713	0.630129	0.518024	1.13127	1.97243	0.326866	0.366201	0.424321	0.351437	0.339254	0.88949	0.348592	1.71167	0.381516	0.327083	0.657227	0.32569	0.40868	0.329181	1.97243
ZNF280B	0.815359	0.756451	0.659726	0.659726	0.667773	0.659726	0.659726	0.660372	0.659726	0.659726	0.659726	0.674956	0.667226	0.661441	1.05983	0.735037	0.661801	0.661363	0.659726	0.660144	0.659726	0.695692	0.659865	0.88966	0.71418	0.663892	0.659733	0.693528	0.661002	0.689605	0.681241	0.659756	0.660244	0.664531	0.663372	0.665618	0.8875	0.691724	0.678002	0.659737	0.81341	0.731201	0.800855	0.667183	0.711036	1.05983
ZNF446	0.440572	0.441313	0.441514	0.486291	0.518353	0.440017	0.49531	0.470028	0.440451	0.439104	0.466222	0.439034	0.74422	0.452056	0.447375	0.445601	0.459261	0.780004	0.445723	0.457061	0.466893	0.458446	0.552042	0.458883	0.442497	0.750608	0.692035	0.440044	0.492602	0.443051	0.53782	0.495525	0.48239	0.60827	0.460178	0.466931	0.521582	1.2036	0.772864	0.518311	0.610295	0.447822	1.24313	1.02062	0.956222	1.24313
ZNF585A	0.966824	0.859538	0.902561	1.71924	1.71557	1.02992	0.945121	1.2254	2.26881	0.898952	1.31441	1.49652	2.08261	1.264	1.247	1.36348	1.31639	0.936931	0.958728	1.11592	1.4866	0.905818	1.11645	0.977751	1.1319	0.858637	0.860725	0.885821	1.84091	1.10705	0.892976	0.935712	1.33886	1.54486	1.06959	0.899136	1.02899	0.861606	1.32087	0.879984	1.16999	1.31671	0.950557	0.896949	0.960364	2.26881
ZNF71	0.0758129	0.118961	0.0337435	0.127238	0.0696034	0.0392873	0.033269	0.0435359	0.156481	0.0524503	0.0922383	0.0947573	0.0775418	0.0393	0.0347061	0.121529	0.149376	0.0381671	0.0462077	0.0843723	0.0467238	0.0915113	0.101355	0.0555496	0.0349632	0.156478	0.130137	0.0419828	0.239424	0.118761	0.305281	0.171879	0.0344528	0.0431324	0.0368281	0.0845327	0.0332737	0.32464	0.294006	0.422149	0.0499093	0.6521	0.457354	0.037463	0.73311	0.73311
ZNF880	0.120388	0.0291596	0.0163781	0.0390121	0.067086	0.0163244	0.000764997	0.0270417	0.0010753	0.0345879	0.0219446	0.0366269	0.00489821	0.0220302	0.0316396	0.00688333	0.033189	0.00135499	0.00149432	0.0347204	0.0591745	0.148474	0.0610294	0.0703242	0.121729	0.469774	0.0127715	0.0281468	0.0479035	0.00333723	0.00112568	0.0175851	0.0188517	0.00257228	0.000914102	0.00957547	0.00848312	0.000935697	0.00965932	0.00172282	0.0239966	0.00839916	0.00304935	0.0480458	0.00080955	0.469774
ABCA3	0.342095	0.509711	0.725889	0.459748	0.750538	0.844665	0.752672	0.60674	0.517936	0.422087	0.383854	0.644131	0.496791	0.481123	0.646634	0.600787	0.418264	0.296486	0.463766	0.594108	0.268086	0.302578	0.289541	0.252223	0.429282	0.417868	0.253972	0.478358	0.9088	0.881284	1.40173	1.15906	0.729849	0.296868	0.403799	0.257011	0.139967	0.178012	0.914812	0.209123	1.97949	0.394521	0.196242	0.214632	0.260138	1.97949
ACBD4	0.33454	0.268479	0.388892	0.292162	0.550044	0.371611	0.21813	0.213204	0.211245	0.353643	0.31848	0.239178	0.777269	0.418362	0.210928	0.247056	0.284079	0.218954	0.240397	0.210654	0.218562	0.364118	0.236771	0.210714	0.218387	0.21661	0.214115	0.221381	0.234977	0.320344	0.29076	0.224633	0.258038	0.256864	0.565314	0.288769	1.18302	0.481678	0.312296	0.702714	0.310975	0.235416	0.230867	0.644572	0.221692	1.18302
ACVR2A	0.049731	0.192295	0.210441	0.12497	0.169356	0.225181	0.230911	0.413975	0.217822	0.116445	0.393517	0.268583	0.131289	0.129658	0.138972	0.190688	0.448306	0.0200982	0.0162485	0.01851	0.0151067	0.0134862	0.0132528	0.0149329	0.0156746	0.0572719	0.0291382	0.0237891	0.610944	0.373653	0.313407	0.0312102	0.0195151	0.0805961	0.0624944	0.0154444	0.0509668	0.479348	0.503559	0.442008	0.201612	0.0729431	0.0180788	0.0311058	0.352381	0.610944
ADGRG2	0.252128	0.252128	0.262091	0.290161	0.252671	0.260002	0.270756	0.265355	0.252128	0.397883	0.269487	0.256224	0.41023	0.32943	0.351532	0.282047	0.4868	0.325878	0.259612	0.262584	0.267005	0.461663	0.277652	0.339505	0.252136	0.295175	0.285051	0.317391	0.339892	0.443088	0.708947	1.76398	0.511219	0.425764	0.40362	0.257017	0.557394	1.06935	0.253459	0.25373	0.43643	0.254833	0.270482	0.32795	0.25253	1.76398
AGPAT2	0.157514	0.0894485	0.124959	0.157983	0.130471	0.101041	0.0441822	0.0426949	0.186696	0.0915637	0.0610996	0.0995263	0.0866924	0.07916	0.0382135	0.142966	0.213609	0.308251	0.163456	0.410912	0.208759	0.112977	0.243779	0.110997	0.311211	0.157062	0.0379745	0.0381091	0.393899	0.209812	0.0403952	0.0395235	0.149989	0.124203	0.419355	0.27403	0.0389251	0.178539	0.0415538	0.0381092	0.107436	0.0380996	0.277972	0.0527454	0.0884245	0.419355
ALDH1A1	0.152948	0.0589575	0.0701625	0.35303	0.243098	0.0462304	0.0495606	0.0560135	0.361827	0.0505315	0.0497134	0.0570539	0.0473172	0.0511963	0.117068	0.0655752	0.0489357	0.178099	0.060067	0.102083	0.0899948	0.0736313	0.14635	0.0606622	0.060391	0.0739619	0.0537812	0.0546601	0.217893	0.0589779	0.0700611	0.0465365	0.121004	0.120101	0.0969211	0.0503428	0.173731	0.0477147	0.0632375	0.256087	0.0674012	0.347432	0.0514074	0.0641751	0.0479097	0.361827
AMY1B	0.000395974	0.000395974	0.000395974	0.197521	0.309824	0.000395974	0.570606	0.473588	0.000395974	0.375501	0.293166	0.279841	0.361928	0.444668	0.270526	0.372111	0.400182	0.000395974	0.000395974	0.163712	0.000395974	0.0577679	1.11313	0.379113	0.000395974	0.0513422	0.031565	0.204244	0.136625	0.141163	0.377954	0.364512	0.342927	0.0741781	0.533267	0.0488153	0.308414	0.0090111	0.526585	0.452776	0.0994628	0.145039	0.0539342	0.320168	0.181549	1.11313
ANKRD62	0.946668	0.531854	1.0194	0.530759	0.557368	1.03998	0.661584	0.574138	0.679946	0.833381	0.530759	0.654056	0.552941	0.719911	0.603534	0.617775	0.734976	0.539872	0.530773	0.545217	0.567062	0.803088	0.559997	0.932888	0.552181	0.674407	0.608044	0.682179	0.540195	1.34034	0.697032	0.538127	0.541737	0.531528	0.792323	0.602506	0.757939	0.666555	1.5831	0.59141	0.766617	0.921992	0.561736	0.531214	0.537266	1.5831
APIP	0.0488326	0.130242	0.0211388	0.014987	0.0145384	0.038446	0.0815144	0.0160582	0.0313054	0.209731	0.0967369	0.0231001	0.0374932	0.0824157	0.017107	0.131303	0.0949119	0.122858	0.0921547	0.086253	0.155615	0.0596851	0.0182511	0.0144596	0.167766	0.0188116	0.0559297	0.147614	0.072329	0.179675	0.100228	0.148324	0.154456	0.0295946	0.150981	0.076012	0.836952	0.161882	0.235727	0.390431	0.0239819	0.0593166	0.0496586	0.0223841	0.0155392	0.836952
ARHGAP20	0.0937995	0.150625	0.119729	0.0763566	0.0769458	0.148862	0.102652	0.0759531	0.0837357	0.0761331	0.132756	0.0917588	0.0792631	0.0893892	0.0783942	0.0769939	0.750695	0.133079	0.143472	0.0800971	0.173069	0.387997	0.233421	0.305419	0.104002	0.285998	0.100418	0.125277	0.145783	0.0766679	0.1578	0.0759483	0.152995	0.185372	0.0836669	0.0817945	0.537018	0.0926135	0.140094	0.267062	0.146328	0.304358	0.0830176	0.0793159	0.082356	0.750695
ARMC2	0.0132038	0.0813227	0.256448	0.236544	0.356456	0.257709	0.515824	0.482095	0.370714	0.185926	0.0578482	0.186141	0.0752883	0.260415	0.284681	0.236086	0.309151	0.0250613	0.00812947	0.0797293	0.00363922	0.0835956	0.0620424	0.0288018	0.0199652	0.0227582	0.00707054	0.202951	0.29252	0.115408	0.136743	0.111903	0.37739	0.140155	0.0939205	0.0271805	0.0840964	0.578686	0.00546155	0.00425112	0.384441	0.0158413	0.0216983	0.639333	0.106361	0.639333
ASH1L	0.776589	0.847384	1.33962	1.20179	0.941783	1.30126	1.06745	0.84451	1.05362	0.815109	0.950064	1.1348	0.82485	0.88113	0.875473	0.837827	0.771117	0.923861	0.87136	0.897915	0.98279	0.943113	0.958277	0.775053	0.896337	0.894814	0.828771	0.991522	1.19245	1.39441	1.18911	1.36785	0.961178	0.871611	0.946112	0.776877	1.10019	0.78347	1.1708	0.829749	0.777937	0.924609	0.773362	0.790286	0.792696	1.39441
ATP1B2	0.01309	0.0491849	0.255814	0.371345	0.544711	0.302153	0.201773	0.12356	0.198232	0.228599	0.383046	0.157457	0.319516	0.258448	0.346193	0.361477	0.742549	0.0372217	0.0721822	0.160788	0.0232741	0.019611	0.0182728	0.13264	0.0701472	0.0179446	0.0250354	0.224903	0.13647	0.0981249	0.113398	0.0871375	0.168458	0.0128418	0.0994486	0.0502893	0.195315	0.678389	0.0911003	0.30822	0.0128682	0.0557916	0.0347354	0.704748	0.755486	0.755486
AVIL	1.91904	1.22881	0.724356	0.821699	0.871043	0.714503	0.672805	0.628525	0.836799	0.533011	0.752309	0.970308	0.744265	0.670449	0.733018	0.922081	0.609335	0.803837	1.15589	0.838877	0.856514	0.823455	0.840863	1.19075	1.34768	0.83998	0.950797	0.609069	0.72767	0.757564	0.969648	1.05159	0.701435	0.613705	0.570276	0.535692	0.551204	0.580755	0.540778	0.631682	0.553742	0.724803	0.868378	0.554406	0.532979	1.91904
BBS1	0.38573	0.362736	0.387231	0.359843	0.389913	0.383969	0.359792	0.383639	0.403872	0.389057	0.370966	0.369516	0.359917	0.363831	0.362116	0.360038	0.44687	0.369166	0.364581	0.438101	0.397195	0.405082	0.360991	0.366344	0.440182	0.363585	0.366483	0.431056	0.367627	0.362769	0.3804	0.384951	0.424715	0.408908	0.403481	0.392049	0.381894	0.719697	0.599376	0.447628	0.363498	0.437585	0.436958	0.509287	0.761919	0.761919
BICDL1	0.166371	0.181041	0.181186	0.181836	0.198892	0.177939	0.200735	0.158184	0.157661	0.158655	0.230997	0.158294	0.191129	0.158266	0.210537	0.16337	0.188535	0.23636	0.25254	0.290231	0.226767	0.308568	0.395656	0.539631	0.225405	0.289104	0.165439	0.175405	0.171485	0.162551	0.178354	0.180473	0.17816	0.234125	0.236153	0.160466	0.181379	0.173615	0.280729	0.157737	0.195633	0.221307	0.224585	0.564655	0.216442	0.564655
BRD3	0.082299	0.0782125	0.255194	0.0798337	0.0640698	0.257918	0.129726	0.0894441	0.208337	0.0464178	0.104094	0.156511	0.147031	0.193122	0.192684	0.134551	0.132197	0.216998	0.151214	0.212656	0.16595	0.0469864	0.143939	0.269907	0.177387	0.314782	0.337786	0.155192	0.0295189	0.110757	0.224291	0.115734	0.164554	0.0314919	0.0164268	0.530024	0.232345	0.212751	0.0549557	0.0157279	0.0691502	0.634768	0.273752	0.033729	0.295024	0.634768
C10orf99	0.0450296	0.0336782	0.0056378	0.0613453	0.0806994	0.0056378	0.0132351	0.227542	0.0056378	0.0056378	0.113081	0.239787	0.108445	0.221717	0.364143	0.0557086	0.102685	0.0215165	0.00957648	0.476715	0.0056378	0.308806	0.0984074	0.0903352	0.0336448	0.049706	0.0978787	0.0863709	0.0865253	0.0580424	0.063151	0.00807652	0.289866	0.0180079	0.00620224	0.133317	0.0726889	0.834395	0.18273	0.136995	0.269942	0.031706	0.462722	1.1975	1.32611	1.32611
C17orf58	0.159028	0.117188	0.122856	0.203982	0.288336	0.116532	1.30432	0.586611	0.114316	0.412813	0.359776	0.230726	0.367783	0.173101	0.148572	0.485461	0.146755	0.120895	0.196375	0.114401	0.159613	0.139495	0.16696	0.430317	0.886078	0.548914	0.454381	0.274177	0.708707	0.402696	0.118428	0.116085	0.390018	0.12925	0.149736	0.332457	0.278647	0.118185	0.230868	0.474783	0.123234	0.30897	0.142501	0.11675	0.270604	1.30432
C1orf74	0.041398	0.089297	0.0112978	0.11562	0.0931222	0.01177	0.13942	0.0692373	0.152972	0.102312	0.12921	0.0355319	0.0692666	0.0266022	0.0540325	0.0209309	0.216319	0.0395288	0.00929876	0.0141135	0.0163037	0.0109928	0.00956337	0.0458465	0.0144065	0.0981043	0.00853359	0.00854865	0.406325	0.0105279	0.00860489	0.0264422	0.0303501	0.215694	0.0271477	0.0428479	0.00908949	1.73155	0.465347	0.0145579	0.0592185	0.0108788	0.0835665	0.563126	0.662702	1.73155
C5	0.522762	0.793522	0.649023	1.13666	0.633205	0.663661	1.04716	0.670131	0.70757	0.949015	0.897413	0.717741	0.93764	0.932817	0.788795	0.931769	0.19656	1.19335	1.37908	1.32603	1.16247	0.297368	0.497944	1.28233	0.753075	0.293453	0.188244	0.762114	0.841882	1.5444	0.954329	0.591607	0.599296	0.518969	1.02115	1.18675	0.570513	0.985558	0.479131	0.162974	0.564961	0.812539	0.198928	0.624113	0.917203	1.5444
C9orf85	0.021174	0.026124	0.0171504	0.0224648	0.0179792	0.0216517	0.0208044	0.0588319	0.0171679	0.029913	0.0175506	0.0225641	0.019145	0.0199603	0.0180752	0.017272	0.143476	0.0211253	0.040232	1.22816	0.0183169	0.146036	0.0199772	0.151418	0.0588678	0.0285519	0.0651398	0.0271468	0.0199821	0.0297114	0.0243994	0.0447725	0.0291854	0.152499	0.120872	0.152698	0.452318	0.351418	0.382052	0.250573	0.0416793	0.0486851	0.647439	0.020674	0.0500724	1.22816
CAMK2A	0.9539	0.888154	0.31334	0.132469	0.0198468	0.259196	0.00309715	0.023689	0.0617642	0.257763	0.163819	0.0174718	0.270396	0.148521	0.210698	0.0829104	0.274828	0.236596	0.228792	0.316759	0.160957	0.635688	0.380898	0.132161	0.20944	0.405965	0.654762	0.00123582	0.37453	0.0794236	0.169805	0.331678	0.244541	0.0695935	0.743879	0.0809989	0.269827	0.0540343	0.225288	0.712374	0.271184	0.0251863	0.400444	0.0211136	0.0716229	0.9539
CASZ1	0.569257	0.556985	0.557979	0.563614	0.538733	0.54233	0.569314	0.560812	0.619722	0.778818	0.537749	0.562166	0.569745	0.571986	0.577853	0.5414	0.611816	0.698698	0.537598	0.644348	0.59026	0.592041	0.58664	0.544429	0.54698	0.649399	0.545511	0.560944	0.542189	0.625685	0.543086	0.537689	0.601055	0.544367	0.595763	0.568444	0.574742	0.642832	0.738963	1.34194	0.57297	0.539268	0.764189	0.547546	0.74288	1.34194
CCDC154	1.14062	1.14062	1.97714	1.32172	1.71081	2.03592	1.99009	2.00125	1.90682	1.16727	1.41246	1.75309	1.80194	1.67832	1.52367	1.93104	1.34348	1.31407	2.64006	2.03549	1.72665	2.00393	2.47946	1.62756	2.89238	1.85917	1.52271	2.1892	1.23911	1.91735	1.32403	1.27277	2.15764	2.13398	2.81921	1.89326	1.32746	1.14123	1.28868	1.14113	1.16458	3.60181	1.15864	1.25949	1.21415	3.60181
CCDC97	0.592519	0.374273	0.169071	0.178524	0.218908	0.187312	0.0958696	0.213803	0.251356	0.00159225	0.778617	0.223891	0.338184	0.227278	0.159314	0.46598	0.0651554	0.536643	0.166663	0.00159688	0.312371	0.13353	0.121642	0.296029	0.214734	0.0194656	0.0197817	0.0423361	0.0906067	0.00170148	0.0508639	0.108898	0.254917	0.331778	0.586614	0.476748	0.012139	0.0596232	0.00378931	0.152	0.00179507	0.0941558	0.157031	0.033085	0.0172522	0.778617
CD160	1.24797	1.08054	0.196593	0.565057	0.197716	0.196593	0.196593	0.196593	0.196593	0.21988	0.464286	0.268293	0.196593	0.196593	0.196593	0.196593	0.196593	0.196593	0.196593	0.196593	0.474785	0.196593	0.196593	0.196593	0.205183	0.230178	0.196593	0.196593	0.196593	0.329902	0.196593	0.196593	0.196593	0.196593	0.196593	0.196593	0.196593	0.196593	0.200255	0.264541	0.198711	0.207844	0.263624	0.254616	0.196593	1.24797
CDC27	0.0375499	0.115477	0.061461	0.0169486	0.0210987	0.0642122	0.0169023	0.027561	0.0494734	0.023382	0.0168841	0.0290202	0.0418289	0.0397199	0.016825	0.0306993	0.0268519	0.232642	0.162701	0.231088	0.10478	0.37025	0.265895	0.0335528	0.313797	0.0482417	0.0504078	0.0243915	0.0776561	0.0693948	0.0366733	0.0378628	0.191821	0.0204412	0.0274371	0.530091	0.0413596	0.0632185	0.25376	0.0306608	0.0185373	0.0168366	0.326918	0.0235828	0.0190075	0.530091
CDKN2B	0.0473049	0.0292807	0.0221002	0.0226769	0.0900451	0.0220313	0.0220334	0.0299135	0.36914	0.0220893	0.0352525	0.0297918	0.0222833	0.0221986	0.0274848	0.0246066	0.289696	0.0275688	0.0255329	0.0488973	0.0238494	0.0312762	0.0221982	0.0379307	0.0276499	0.0294594	0.0640096	0.0389763	0.032972	0.0489968	0.0433105	0.0566081	0.0386613	0.255539	0.345072	0.562292	0.0450782	0.125862	0.0333653	0.0989747	0.196997	0.043231	0.239816	0.0221672	0.034994	0.562292
CEP192	0.0834497	0.0541271	0.00142138	0.336545	0.0322279	0.00142138	0.00144985	0.081561	0.00142138	0.0390102	0.0747976	0.0265953	0.114239	0.00561528	0.102191	0.00504432	0.0186647	0.0941184	0.0773727	0.0402142	0.0285909	0.00214502	0.104103	0.188962	0.0718157	0.113223	0.0988493	0.00304253	0.0090589	0.00834094	0.0767064	0.142639	0.00157219	0.0158737	0.00822181	0.0509132	0.144357	0.640418	0.127173	0.373403	0.0556511	0.0134284	0.53532	0.119951	0.438629	0.640418
CGNL1	2.98206	2.63898	2.23359	2.28424	2.21611	2.23833	2.27759	2.24114	2.22358	2.56255	2.22697	2.21418	2.21806	2.31577	2.30439	2.22518	2.22921	2.21146	2.2262	2.21248	2.25627	2.28192	2.24926	2.21177	2.21678	2.21601	2.2116	2.21923	2.32722	2.26723	2.27986	2.22813	2.22419	2.21378	2.25979	2.21267	2.21602	2.22323	2.23176	2.23302	2.44516	2.21192	2.27873	2.35956	2.36636	2.98206
CHST14	0.195759	0.235314	0.392052	0.489606	0.756761	0.32932	0.241265	0.180535	0.387124	0.268463	0.518102	0.194714	0.286412	0.275768	0.247335	0.257206	0.224956	0.479786	1.28517	0.603643	1.20912	0.180978	0.361132	0.549488	0.666663	0.512684	0.357988	0.589073	0.271737	0.699573	0.507792	0.888596	0.593907	1.53395	0.233943	0.982395	0.185695	0.610494	0.19042	0.758708	0.484534	0.206455	0.201235	0.269117	0.421836	1.53395
CLDN8	0.215087	0.141057	0.274833	0.238316	0.285943	0.319828	0.303639	0.35458	0.134468	0.206101	0.324387	0.230509	0.232561	0.130542	0.122069	0.322867	0.113104	0.265161	0.15598	0.181804	0.471593	0.13747	0.194559	0.147603	0.165368	0.108792	0.114085	0.261562	0.125947	0.322844	0.373624	0.484006	0.490273	0.73789	0.532238	0.356012	1.33456	0.782402	0.119909	0.191627	0.106439	0.150892	0.183269	0.130886	0.452669	1.33456
CMSS1	0.0218246	0.085801	0.269485	0.360524	0.165867	0.245943	0.175102	0.31342	0.546141	0.654232	0.0951503	0.317889	0.301958	0.397284	0.225479	0.104239	0.0158265	0.368421	0.673488	0.318212	0.560446	0.189833	0.460945	0.582027	0.970455	0.335828	0.569311	0.462881	0.503138	0.190984	0.283852	0.407025	1.17264	0.37817	0.108758	0.026854	0.956503	0.0496078	0.0146324	0.155338	0.0108746	0.415238	0.881811	0.0273898	0.0113489	1.17264
COL11A1	0.574946	0.592027	0.891682	0.577779	0.649367	0.91627	0.792877	1.07294	0.573564	0.605844	0.662131	0.805462	0.628231	0.606815	0.576814	0.691672	0.590935	0.67775	0.945736	0.995806	0.765465	0.659335	0.816503	0.625924	0.941347	1.25141	1.16363	1.09335	1.09372	0.876481	0.897339	1.02945	0.729787	1.11566	0.74921	0.655031	0.691416	0.83007	0.587315	0.585833	0.755417	1.36017	0.61343	0.577305	0.63792	1.36017
CORO2B	0.0979051	0.116288	0.185694	0.160857	0.0876214	0.196084	0.258832	0.119422	0.131015	0.0986074	0.0962595	0.188275	0.212009	0.129443	0.147291	0.168641	0.475433	0.0869912	0.161232	0.180192	0.131212	0.0903423	0.081053	0.160943	0.143765	0.0815753	0.0806328	0.0912542	0.0845592	0.0881504	0.0804431	0.0819138	0.087528	0.0839788	0.0822189	0.347911	0.0834273	0.26059	0.0865355	0.257799	0.102628	0.335533	0.188984	0.151653	0.292015	0.475433
CRB2	0.895985	1.36664	1.11386	0.524544	0.70227	1.14842	1.059	0.671495	0.775812	0.76395	0.637152	1.19127	0.791592	0.852424	0.656421	0.966641	1.00622	0.435732	0.395168	0.404463	0.451477	0.4438	0.434091	0.522682	0.536093	0.393288	0.40426	0.534532	0.677883	0.839143	0.632835	0.538549	0.549394	0.939187	0.563002	0.393703	1.12533	0.398078	0.397263	0.409554	0.819376	0.533058	0.433437	0.600787	0.400715	1.36664
CSMD1	0.0316982	0.032722	0.153761	0.0916403	0.0849872	0.156446	0.0378276	0.102901	0.150833	0.0353291	0.0294855	0.0882472	0.0536327	0.0297516	0.219764	0.097353	0.0265043	0.111438	0.0253409	0.223206	0.0338717	0.462115	0.178465	0.753431	0.0786159	0.177058	0.0298213	0.123119	0.15214	0.178365	0.0642754	0.102847	0.103545	0.296613	0.442893	0.195907	0.135913	0.0451845	0.423511	0.118626	0.481124	0.109612	0.412577	0.12316	0.0475306	0.753431
CTSC	0.072277	0.0863543	0.396864	0.573684	0.685596	0.442587	0.59217	1.00603	0.269208	0.652738	0.59177	0.622346	0.745218	0.835021	0.941284	0.682135	0.352033	0.583572	0.170175	0.541975	0.518055	0.281473	0.357476	0.283984	0.420602	0.354184	0.637821	0.176786	0.91514	0.608938	0.457969	0.895834	1.03195	0.505184	0.81844	0.777764	1.69105	0.176165	0.345254	0.821266	1.09171	0.707405	0.621294	0.729828	0.686468	1.69105
CYFIP2	0.277725	0.274774	0.251744	0.274824	0.320648	0.256296	0.214536	0.235639	0.238605	0.29248	0.225998	0.215171	0.279288	0.232917	0.227855	0.226929	0.215181	0.216911	0.220354	0.213673	0.21445	0.336643	0.241531	0.213491	0.218578	0.35446	0.408849	0.265722	0.536366	0.224729	0.214447	0.221773	0.613061	0.224938	0.25241	0.21465	0.268319	0.276406	0.214911	0.41159	0.238462	0.228208	0.314853	0.766889	0.468568	0.766889
DAPP1	0.0563998	0.0319955	0.3111	0.305865	0.464415	0.204231	0.165922	0.119704	0.121766	0.0289841	0.216434	0.215629	0.0242045	0.0300072	0.0571274	0.0682947	0.292548	0.175433	0.0999526	0.27267	0.201324	0.00783438	0.00683923	0.00273217	0.121062	0.283864	0.371754	0.148473	0.0261699	0.189279	0.480166	0.375613	0.00306704	0.494269	0.175818	0.0758633	0.111621	0.233506	0.693889	0.258029	0.0883126	0.0221235	0.141332	1.3719	0.182781	1.3719
DDR1	0.397119	0.663331	1.26414	0.85462	0.666544	1.14669	0.666198	0.645984	1.0319	1.09209	0.703432	0.620288	0.995252	0.80137	0.306883	0.821711	0.0870757	1.0787	0.682614	1.23205	1.18054	0.769792	1.1778	0.625662	1.13509	0.989638	0.875909	0.515139	1.48924	1.3396	0.723117	0.712238	0.927572	0.778431	0.778563	0.668348	0.418207	0.204579	0.161949	0.274306	0.0959398	0.318096	0.114916	0.240036	0.0872644	1.48924
DENND2A	0.00846965	0.0167959	0.00487762	0.00525193	0.0278623	0.00575037	0.0429955	0.00677769	0.0321684	0.00926186	0.0134068	0.0219928	0.0512506	0.0157356	0.0431793	0.0141306	0.0101857	0.0105645	0.00579003	0.0144749	0.010146	0.00504349	0.0186368	0.0921164	0.00705701	0.0559512	0.0643377	0.058854	0.00727943	0.0487575	0.216928	0.156006	0.0957735	0.0306274	0.0527685	0.0152886	0.604081	0.352369	0.155817	0.0483328	0.00548306	0.0423607	0.106782	0.590963	0.426341	0.604081
DIP2A	0.290784	0.222758	0.0539917	0.44077	0.506459	0.040506	0.0236263	0.0227796	0.0719724	0.0301305	0.124044	0.0716734	0.146982	0.0368494	0.132866	0.0319251	0.023483	0.0933513	0.0463192	0.0227029	0.173072	0.022564	0.0225637	0.212729	0.0326885	0.0341336	0.0529007	0.0434247	0.0341802	0.033808	0.0474334	0.0483119	0.0484764	0.0600285	0.0267478	0.0477545	0.0258113	0.0429921	0.373783	0.257489	0.0234254	0.0242808	0.0476843	0.0344368	0.0787622	0.506459
DNAJB12	0.694968	0.626698	0.586331	0.564605	0.57447	0.600637	0.567062	0.56448	0.586973	0.573149	0.571966	0.588539	0.568935	0.568067	0.568632	0.575233	0.570583	0.574261	0.577936	0.568394	0.581731	0.594316	0.569358	0.614006	0.570504	0.565653	0.565684	0.568315	0.630009	0.589241	0.58146	0.56497	0.565492	0.570237	0.571087	0.638956	0.685882	0.622576	0.726503	1.04296	0.581381	0.934121	0.571025	0.809714	0.56525	1.04296
DPEP3	0.0652757	0.0652757	0.0652757	0.207133	0.18034	0.0652757	0.113623	0.159055	0.0652757	0.0808778	0.0997752	0.0946806	0.0719954	0.0676983	0.0672251	0.0654454	0.137163	0.0653358	0.151921	0.0889729	0.0652757	0.068047	0.0653972	0.196767	0.0892021	0.0653557	0.0654909	0.0938568	0.0707405	0.166769	0.0810568	0.0780958	0.235627	0.194697	0.189805	0.23797	0.593249	0.384016	0.241668	0.0865989	0.281465	0.242001	0.314804	0.679222	0.12369	0.679222
DUS4L	0.673195	0.735554	0.758407	1.06672	1.01289	0.755809	0.682149	0.823939	0.685027	0.700359	0.914093	0.766304	0.737329	0.706838	0.735091	0.690098	0.676534	0.801887	0.767278	0.775469	0.775772	0.996989	0.843382	0.93933	0.771396	0.797973	0.788148	0.769962	0.777167	0.927602	1.25787	1.01688	0.869966	0.70258	0.675567	0.725298	0.903234	0.825747	1.37161	0.782691	0.95937	0.699955	0.695236	0.663084	0.702758	1.37161
ECT2L	0.903447	0.96643	1.02997	0.903506	0.914148	1.08723	0.905432	0.9097	1.01231	1.27475	0.922454	0.99529	1.33971	1.22085	1.07149	1.07811	1.12523	1.08315	1.05579	1.21585	0.99504	0.969606	0.920578	0.959594	0.950333	0.916791	0.953481	0.960765	0.969432	1.13512	0.903984	1.27606	1.30306	0.918463	0.931705	0.904713	1.32469	0.909853	1.28242	0.914905	1.13177	0.910821	0.929168	0.910094	0.969757	1.33971
EID2B	0.465217	0.538081	1.11968	1.91811	0.968437	1.00977	0.45673	0.786232	0.471816	0.799517	0.496402	1.31834	0.99753	0.934429	0.667238	0.997368	0.544034	0.696623	0.931414	0.479425	0.654736	0.513111	0.830637	0.460621	0.839611	0.544871	0.589514	1.10601	0.75996	0.654621	1.1431	1.23413	0.904273	1.19243	0.515733	1.59197	0.5076	0.458869	0.649173	0.602108	0.597277	0.460043	0.958644	0.463217	0.946638	1.91811
ELP1	0.454204	0.318681	0.11258	0.0883421	0.0676955	0.086481	0.109719	0.175643	0.140994	0.0719358	0.103915	0.0881836	0.0732681	0.07541	0.0690365	0.0934739	0.123783	0.0964678	0.0679844	0.0769996	0.0673249	0.148282	0.0807798	0.085892	0.129295	0.199615	0.220687	0.0946423	0.266375	0.105978	0.0977403	0.0744966	0.0998099	0.08913	0.230843	0.0858648	0.264268	0.129692	0.217224	0.170656	0.0815788	0.116709	0.0848818	0.102232	0.202242	0.454204
EPHA2	0.125448	0.100872	0.100862	0.156669	0.116573	0.101063	0.110752	0.101167	0.140354	0.101533	0.153946	0.113737	0.101361	0.101134	0.108609	0.101972	0.117086	0.124603	0.150771	0.149263	0.270519	0.215765	0.215417	0.212287	0.184949	0.249215	0.318291	0.12389	0.191271	0.153203	0.143884	0.141614	0.263298	0.103297	0.235501	0.167869	0.272671	0.311233	0.393877	0.101175	0.125298	0.107108	0.216946	0.101035	0.328843	0.393877
ESF1	1.02786	0.561906	0.568795	0.511447	0.506504	0.549452	0.508658	0.627208	0.552624	0.853271	0.513153	0.520441	0.721027	0.597713	0.539927	0.513587	0.510126	0.707595	0.768185	0.559365	0.521202	0.510631	0.612129	0.546363	0.587854	0.505896	0.524747	0.637202	0.748394	0.924977	0.695825	0.563567	0.595655	0.764066	0.89142	0.921602	0.506105	0.613314	0.518571	0.767757	0.811064	0.565897	1.20263	0.536322	0.508827	1.20263
F13B	0.609288	0.616074	0.715926	0.791806	0.745276	0.71829	0.60843	0.61866	0.788373	0.616338	0.753379	0.625103	0.731734	0.716496	0.6087	0.689962	0.608455	0.697776	0.691184	0.721174	0.651467	0.626934	0.764617	0.626644	0.988428	0.609055	0.616436	0.680681	0.70017	0.663667	0.834134	0.869482	0.610145	0.618597	0.637882	0.613918	0.611958	0.6396	0.761209	0.619228	0.677518	0.672162	0.627282	0.61126	0.627424	0.988428
FAM163A	0.0213382	0.17456	0.515315	0.170531	0.142566	0.569849	0.389891	0.540205	0.255079	0.000940758	0.28057	0.396119	0.650578	0.470496	0.57235	0.292955	0.0145863	0.309781	0.605887	0.313467	0.403576	1.20677	0.58948	1.39814	0.545296	1.49551	1.36706	0.49376	0.568122	0.20621	0.189321	0.0803453	0.349442	0.310607	0.296162	0.330951	0.00396166	0.152154	0.412478	0.0370554	0.00120576	0.420144	0.276369	0.191939	1.59051	1.59051
FAM25G	0.0654638	0.0654638	0.0654638	0.197987	0.0841312	0.0654638	0.0654638	0.0654638	0.0654638	0.0701468	0.197987	0.0798322	0.0654638	0.0654638	0.0654638	0.0654638	0.0654638	0.0654638	0.0654638	0.0654638	0.114638	0.0654638	0.0654638	0.0654638	0.0697746	0.0910887	0.0654638	0.0654638	0.0654638	0.0664174	0.0654638	0.0654638	0.0654638	0.0654638	0.0654638	0.0654638	0.0654638	0.0654638	0.0654666	0.0679879	0.0673548	0.0663364	0.0757538	0.0965403	0.0654638	0.197987
FASN	0.47254	0.462609	0.315406	0.383949	0.330419	0.310015	0.311146	0.325963	0.320282	0.310573	0.322277	0.3444	0.460717	0.311245	0.446801	0.370777	0.460348	0.312962	0.309673	0.375199	0.312014	0.69899	0.438173	0.441525	0.310427	0.311321	0.443636	0.420161	0.323102	0.336271	0.319938	0.310334	0.64378	0.386746	0.309947	0.311235	0.313081	0.756846	0.350742	0.352541	0.549991	0.36391	0.351989	0.335442	0.514598	0.756846
FCGR2B	0.102482	0.0476687	0.099365	0.154558	0.0549492	0.0612979	0.261057	0.0561541	0.0387189	0.038842	0.146395	0.0637924	0.19543	0.032411	0.110852	0.038493	0.0541748	0.0340131	0.125945	0.412375	0.132392	0.459882	0.0703698	0.0298283	0.255521	0.371235	0.203927	0.030369	0.0624201	0.288365	0.585662	0.106525	0.0974837	0.0751644	0.115685	0.035754	0.338264	0.0785571	0.0429043	0.029352	0.270221	0.0546568	0.0291733	0.0823807	0.154899	0.585662
FHL1	0.106994	0.106994	0.155783	0.155647	0.109931	0.179376	0.350398	0.1618	0.130055	0.236799	0.141924	0.248206	0.217089	0.204438	0.19694	0.175247	0.140547	0.108695	0.206384	0.106999	0.173398	0.108242	0.143631	0.124544	0.134412	0.123347	0.109235	0.126255	0.279742	0.226311	0.583004	0.392902	0.10971	0.367135	0.150317	0.537945	0.495945	0.164141	0.266711	0.477477	0.117929	0.687002	0.113374	0.109824	0.141416	0.687002
FOLH1B	0.0274583	0.0274583	0.0274583	0.0274583	0.0274583	0.0274583	0.0274583	0.0274583	0.0274583	0.0274583	0.0274583	0.0274583	0.0274583	0.0274583	0.0274583	0.0274583	0.0274583	0.0274583	0.0274583	0.0274583	0.0274583	0.0274583	0.0274583	0.0274583	0.0274583	0.0274583	0.0274583	0.0274583	0.0274583	0.0274583	0.0274583	0.0274583	0.0274583	0.0274583	0.0274583	0.0274583	0.0274583	0.0274583	0.0274583	0.0274583	0.0274583	0.0274583	0.0274583	0.0274583	0.0274583	0.0274583
FSCB	0.475339	0.526509	0.522578	0.227806	0.188373	0.452549	0.0849017	0.259526	1.01875	0.667941	0.333289	0.18048	0.583625	0.852204	0.510732	0.0927063	0.149697	0.249186	0.319522	0.201562	0.266908	0.0883069	0.118718	0.178093	0.656222	0.314613	0.0885728	0.136955	0.412827	0.513158	0.097665	0.240588	0.100642	0.594376	0.301495	0.459125	0.355994	0.101858	0.0938142	0.18858	0.111061	0.0885302	0.0940275	0.107859	0.891092	1.01875
GABRA5	0.138926	0.0824759	0.0212611	0.050597	0.0767618	0.0134202	0.0441929	0.0502793	0.0130615	0.0616241	0.0174081	0.068041	0.0319224	0.0608953	0.0756668	0.0468328	0.20611	0.000954656	0.00152009	0.0110254	0.00538536	0.0128875	0.0149478	0.0787349	0.00279225	0.00411971	0.0486619	0.0939741	0.120765	0.0790791	0.222723	0.206509	0.254139	0.0535324	0.0276344	0.00304454	0.0661422	0.0934437	0.207018	0.16132	0.00380945	0.0413864	0.0918218	0.0504767	0.0221058	0.254139
GATAD2A	0.177952	0.178449	0.179638	0.28585	0.493006	0.186878	0.176618	0.185365	0.485945	0.458288	0.416797	0.233112	0.239271	0.297382	0.272247	0.219401	0.44063	0.182251	0.183902	0.200693	0.187654	0.328538	0.274245	0.205636	0.178426	0.365344	0.335482	0.223267	0.199892	0.184667	0.252801	0.376231	0.176917	0.183811	0.208936	0.196186	0.187326	0.603688	0.219291	0.291602	0.264664	0.211809	0.190522	0.27	0.188124	0.603688
GGA1	0.828507	0.867066	1.45356	1.26197	1.56783	1.46967	1.60547	1.12447	1.29451	1.10513	1.73805	1.13983	1.59008	1.60644	1.38995	1.61063	1.01285	0.851937	0.918924	1.01862	0.937126	1.83046	1.26521	1.53955	0.836641	0.841348	0.871936	1.10238	0.957435	1.38363	1.29233	1.36473	0.910303	0.842874	0.846129	0.93159	0.973552	0.825779	0.95217	1.0139	0.98989	1.11213	0.845513	0.830244	0.827397	1.83046
GLIS3	0.00115796	0.00115796	0.423907	0.222724	0.623879	0.449395	0.853327	0.417729	0.396351	0.488189	0.60359	0.635251	0.279084	0.633661	0.346642	0.930778	0.18713	0.299867	0.00677254	0.0333554	0.394904	0.716623	0.46356	0.362278	0.0979586	0.231625	0.473056	0.20187	0.0614087	0.0633767	0.424309	0.525736	0.337826	0.891158	0.679847	0.431456	0.0281763	0.200584	0.552546	0.451342	0.218322	0.11157	0.14764	0.0206444	0.0204678	0.930778
GNS	0.518785	0.414862	0.438912	0.256636	0.346436	0.475579	0.284206	0.251157	0.415826	0.246866	0.409066	0.278817	0.247248	0.24622	0.289659	0.259403	0.492552	0.364925	0.265871	0.265508	0.380866	0.438105	0.532512	0.359765	0.276459	0.304554	0.446824	0.326819	0.328497	0.528239	0.257079	0.289919	0.257173	0.237819	0.261801	0.318712	0.243675	0.77129	0.392056	0.269681	0.330363	0.264576	0.240328	0.471313	0.765236	0.77129
GPR137	0.401338	0.291785	1.13738	0.249906	0.678332	0.98355	0.440608	0.31816	0.753356	0.716404	0.915688	0.436688	0.576465	0.590974	0.630005	0.480741	0.360646	0.358995	0.705001	0.390262	0.39768	0.129638	0.164211	0.147664	0.212771	0.126452	0.402186	0.341387	0.283587	0.389043	0.136474	0.177526	0.431058	0.384774	0.22854	0.581995	0.438316	0.61024	0.182348	0.155419	0.333878	0.511527	0.217016	0.651791	0.851671	1.13738
GRAP	0.0417284	0.0478661	0.060118	0.158329	0.512766	0.0297318	0.047077	0.0287313	0.0300857	0.0331077	0.0354512	0.0633137	0.0286458	0.0328135	0.0412772	0.0439215	0.0847413	0.0879292	0.113459	0.068312	0.128772	0.225297	0.0742009	0.0325243	0.102975	0.0810795	0.0804364	0.0468829	0.0480418	0.102029	0.112762	0.0819903	0.0292892	0.0282289	0.0574644	0.0375736	0.0345128	0.167512	0.0331287	0.173464	0.0610219	0.0752913	0.222521	0.0422537	0.142205	0.512766
GSTT2B	0.254476	0.0756213	0.00301639	0.0510128	0.012939	0.0150815	0.0501566	0.125534	0.0263259	0.144419	0.00487411	0.0609768	0.119699	0.125372	0.216247	0.113628	0.0131088	0.0602249	0.0242626	0.0111464	0.0421597	0.052166	0.00588315	0.0756801	0.00148976	0.191568	0.0380765	0.0959701	0.00452764	0.0948206	0.000577639	0.0247185	0.0279627	0.066833	0.0392163	0.0307221	0.00035615	0.00532332	0.162054	0.207469	0.0126264	0.117537	0.270821	0.00572831	0.00172108	0.270821
HADH	0.0366242	0.0964499	0.678118	1.01237	0.176967	0.677812	1.02806	1.37519	0.709797	0.415264	0.626589	0.499943	0.850076	0.852279	0.52168	0.85182	0.0680766	0.719623	0.313372	0.332919	0.70873	0.666553	0.65592	0.481873	0.808246	1.31039	1.41048	1.5944	0.83346	1.19168	0.672634	0.673239	1.45135	0.658614	0.695082	0.68303	1.53797	0.12028	0.0479906	0.0480235	0.669041	1.28997	0.210655	0.99786	0.644682	1.5944
HECTD3	0.206205	0.1977	0.196452	0.212834	0.206794	0.196303	0.280983	0.240091	0.198788	0.257319	0.200169	0.202101	0.208867	0.215657	0.348765	0.20296	0.208378	0.196118	0.208846	0.21428	0.20626	0.233657	0.195563	0.285971	0.196769	0.195508	0.262943	0.202253	0.209419	0.195728	0.256238	0.25938	0.224501	0.196781	0.241303	0.196054	0.213558	0.195608	0.283269	0.978572	0.230475	0.196583	0.393324	0.290992	0.237738	0.978572
HIST1H2AJ	0.072118	0.072663	0.0723511	0.0870545	0.0788024	0.0724211	0.139533	0.125109	0.077738	0.0929952	0.0851501	0.0852052	0.0810106	0.082456	0.0846339	0.091295	0.101883	0.0732663	0.0723798	0.072638	0.0745798	0.0721428	0.0735308	0.0743644	0.0748978	0.0739102	0.0828316	0.116694	0.120161	0.0972944	0.0885267	0.0742893	0.0766651	0.0856118	0.0752069	0.501763	0.155833	0.322016	0.109017	0.0749915	0.127854	0.344277	0.0819937	0.0956508	0.0970258	0.501763
HMGCS1	0.141928	0.124514	0.117059	0.121161	0.119285	0.136027	0.183549	0.222082	0.118692	0.124419	0.171683	0.231799	0.135766	0.14527	0.195967	0.144386	0.207887	0.116582	0.121783	0.117604	0.119753	0.209	0.136297	0.128231	0.134916	0.161877	0.126028	0.200408	0.199861	0.133204	0.263461	0.121966	0.118499	0.133972	0.116567	0.138865	0.397282	0.193078	0.117906	0.24136	0.367838	0.117921	0.117816	0.236364	0.138554	0.397282
HPCAL4	0.308104	0.186904	0.0953969	0.24891	0.156926	0.110981	0.072288	0.0703173	0.0726405	0.027848	0.114186	0.0635172	0.0374046	0.0360984	0.0532644	0.0570883	0.0411183	0.0507705	0.0472599	0.0365966	0.0395635	0.0440118	0.0825057	0.0591125	0.0783881	0.0929365	0.0970502	0.0504725	0.141918	0.127546	0.340687	0.245161	0.233584	0.027432	0.0928656	0.0829747	0.0532532	0.0489245	0.227741	0.537346	0.457487	0.0216456	0.0317923	0.02194	0.0715846	0.537346
HSPB8	0.425881	0.429842	0.449794	0.555326	0.462185	0.445728	0.427786	0.467085	0.463973	0.535696	0.450074	0.429607	0.491243	0.494276	0.444963	0.496903	0.429589	0.539386	0.498275	0.499957	0.58871	0.505656	0.49974	0.475892	0.615127	0.518128	0.507976	0.456182	0.481622	0.530547	0.628764	0.599762	0.509386	0.502635	0.434317	0.550865	0.689624	0.425241	0.464867	0.472076	0.683162	0.530264	0.443721	0.426359	0.431363	0.689624
IFI35	0.110874	0.0676041	0.458669	0.114601	0.414954	0.348263	0.541324	0.403627	0.326877	0.676959	0.211571	0.270168	0.709991	0.439063	0.353134	0.481103	0.229332	0.142423	0.282888	0.254707	0.0513425	0.0128005	0.0591838	0.024937	0.417982	0.10538	0.0224437	0.230485	0.407363	0.165409	0.371305	0.973301	1.27598	0.551893	0.461245	0.0150969	1.4316	0.00592753	1.02515	0.00427028	0.0478503	0.410168	0.22661	0.631632	0.0644252	1.4316
IHH	0.318806	0.645323	1.14628	0.801668	0.78746	1.08398	1.85913	1.65821	0.870503	0.814411	1.15108	1.01551	0.880451	0.907363	0.948655	1.09755	0.0571016	1.24732	1.50732	2.06223	1.2838	1.99115	1.83977	0.804076	1.75889	1.707	1.64521	1.25117	0.536587	1.00717	1.60583	1.69222	2.01565	0.9022	0.841718	0.992615	0.0647912	0.189528	0.0732718	0.0531459	0.880945	0.444146	0.449536	0.0742653	0.348456	2.06223
ILVBL	0.0171845	0.459544	0.718654	1.06754	1.02691	0.761126	0.907152	0.808689	1.05967	0.586212	0.748075	0.780371	0.841939	1.02563	0.870426	0.90627	0.155788	0.988772	0.444661	0.941545	0.73502	0.830618	0.793008	0.985302	0.852812	0.0374336	0.0162657	0.141662	0.490455	0.595405	1.05857	1.18266	0.511272	0.53748	0.357881	0.0210055	0.850328	0.0339165	0.0904343	0.0823543	1.03005	0.0231973	0.299299	0.0799189	0.291374	1.18266
IQCE	0.17017	0.180812	0.307046	0.252866	0.21121	0.353169	0.220475	0.164412	0.429177	0.173705	0.378825	0.262149	0.136944	0.257454	0.186863	0.238835	0.179449	0.330102	0.442583	0.319621	0.352359	0.152743	0.191883	0.194097	0.30633	0.266814	0.180179	0.208041	0.145583	0.459126	0.445049	0.551114	0.180952	0.491409	0.362681	0.160543	0.363389	0.481895	0.440402	0.15797	0.386489	0.169422	0.141033	0.341135	0.169442	0.551114
ITGB8	0.182919	0.111134	0.10218	0.0955605	0.126785	0.0890287	0.125449	0.103055	0.113022	0.0891282	0.198622	0.0894503	0.0939283	0.102105	0.0980144	0.089079	0.0888262	0.0908428	0.106595	0.0915472	0.0975531	0.104956	0.10063	0.0941851	0.0910852	0.0895971	0.0969927	0.0913	0.109165	0.101612	0.0994742	0.0967204	0.133648	0.136229	0.207513	0.0965682	0.283704	0.235688	0.736544	0.138607	0.0887724	0.18729	0.0944411	0.304847	0.348514	0.736544
KATNAL1	0.047646	0.121242	0.302287	0.0867222	0.0841704	0.374808	0.314169	0.307598	0.184051	0.233011	0.0934916	0.213659	0.190262	0.227843	0.340452	0.195546	0.528133	0.0179883	0.161361	0.0804236	0.0650444	0.0295219	0.0637405	0.0824727	0.0624682	0.0276251	0.10927	0.24489	0.195599	0.0544765	0.0752306	0.058475	0.208788	0.705626	0.46694	0.0787009	0.103099	0.0198547	0.0328518	0.0652724	0.102702	0.106184	0.918098	0.0767864	0.0772284	0.918098
KCNQ4	0.0709924	0.0616683	0.0608078	0.0625847	0.0643206	0.0676042	0.0771087	0.116024	0.0733215	0.091744	0.0866761	0.099733	0.108622	0.124259	0.0991358	0.0803355	0.298576	0.183375	0.433766	0.13619	0.295748	0.0797852	0.0799741	0.138111	0.476077	0.0808958	0.115564	0.0602525	0.219981	0.0983591	0.24111	0.187978	0.304167	0.216948	0.133326	0.0685587	0.0901766	0.301531	0.367293	0.0627081	0.0977945	0.0896803	0.210149	0.183737	0.0687896	0.476077
KIAA1324	0.337745	0.140853	0.0466918	0.0433242	0.0237485	0.0279663	0.0337859	0.0459705	0.0269647	0.0248673	0.0250353	0.0394263	0.0344924	0.0348572	0.0303549	0.0235442	0.341645	0.048757	0.0647087	0.092594	0.256761	0.199897	0.0362193	1.04879	0.0516764	0.0260373	0.0244257	0.0273082	0.0257396	0.0793816	0.0240619	0.0250981	0.0298623	0.0264526	0.16829	0.0363505	0.029739	0.0299989	0.114981	0.0256247	0.0431245	0.0244854	0.117715	0.023625	0.0235889	1.04879
KLF9	0.416733	0.0753864	0.0384044	0.538653	0.0553258	0.0829476	0.0385833	0.052488	0.0428199	0.16741	0.0347273	0.0409856	0.0430148	0.236968	0.126053	0.0347175	0.0610455	0.439883	0.282736	0.33095	0.248051	0.208269	0.125311	0.674959	0.492717	0.100368	0.158066	0.0560697	0.291607	0.0414847	0.045434	0.0391842	0.294765	0.0387712	0.177976	0.418006	0.0405684	0.0672325	0.0676447	1.01969	0.0579666	0.0918324	0.267235	0.392458	0.0407164	1.01969
KPRP	0.292968	0.322231	0.312049	0.287669	0.331918	0.29979	0.491553	0.38151	0.336798	0.287669	0.287669	0.395401	0.560187	0.302572	0.292051	0.289061	0.288195	0.35061	0.287669	0.32208	0.334662	0.724254	0.467685	0.359082	0.420348	0.628303	0.737904	0.447155	0.30427	0.296561	0.311065	0.381687	0.515419	0.366591	0.539459	0.675142	0.799266	0.371322	0.335773	0.857256	0.292829	0.336326	0.478704	0.506589	0.4346	0.857256
KRTAP19-5	0.194074	0.31984	0.161727	0.284605	0.161846	0.161689	0.454903	0.297803	0.161483	0.27196	0.278896	0.255102	0.657543	0.178179	0.321883	0.18501	0.182101	0.260031	0.491865	0.373446	0.161483	0.18602	0.216996	0.178088	0.350047	0.161486	0.28767	0.184516	0.175096	0.413431	0.447648	0.612326	0.173326	0.403708	0.519928	0.480736	0.303044	0.332531	0.204379	0.166456	0.297032	0.164233	0.888595	0.405154	0.394363	0.888595
LAMC1	0.0641491	0.157154	0.0621343	0.0785407	0.0632244	0.0605012	0.126876	0.0722682	0.0572185	0.0565182	0.0590538	0.0663001	0.0671347	0.0611325	0.0572286	0.0600101	0.0981408	0.137916	0.0911276	0.0694171	0.112623	0.0903937	0.102962	0.0592077	0.159522	0.0727778	0.100521	0.0887121	0.0716756	0.390548	0.0584551	0.0730156	0.0828045	0.0806792	0.107622	0.100972	0.302089	0.400787	0.0569814	0.103046	0.101024	0.118498	0.182637	0.11475	0.264804	0.400787
LECT2	0.628328	0.376727	0.222524	0.241319	0.252037	0.223666	0.247487	0.284697	0.244421	0.477007	0.225001	0.24939	0.2246	0.223942	0.2275	0.241032	0.250295	0.232358	0.337433	0.245305	0.222501	0.457151	0.324743	0.404802	0.249666	0.264275	0.238267	0.222914	0.224353	0.225696	0.420503	0.427918	0.299478	0.257915	0.270422	0.230298	0.234355	0.245697	0.245611	0.299588	0.232428	0.305998	0.293402	0.290867	0.283278	0.628328
LIN9	0.380872	0.380872	0.443543	1.18737	0.648463	0.470748	0.655319	0.657017	0.380872	0.380872	0.406246	0.424357	0.7415	0.776747	0.677891	0.58222	1.07174	0.382895	0.635433	0.668063	0.383125	0.390373	0.500407	0.389319	0.864586	0.623509	0.712136	0.883714	0.551431	0.707872	0.609989	0.653419	1.07473	0.867784	0.968014	0.696466	0.706165	0.418941	0.945633	0.868683	0.795894	0.949103	1.08527	0.429213	0.398995	1.18737
LOC101928722	0.0477233	0.0477233	0.0477233	0.0477233	0.0477233	0.0477233	0.0477233	0.0477233	0.0477233	0.0477233	0.0477233	0.0477233	0.0477233	0.0477233	0.0477233	0.0477233	0.0477233	0.0477233	0.0477233	0.0477233	0.0477233	0.0477233	0.0477233	0.0477233	0.358697	0.319275	0.318806	0.157489	0.354476	0.0477233	0.0477233	0.0477233	0.417775	0.31413	0.24616	0.234871	0.297732	0.303208	0.457879	0.0601457	0.0935328	0.541668	0.297609	0.152546	0.513613	0.541668
LPCAT2	0.00528279	0.0251119	0.038158	0.0563746	0.0238906	0.0255814	0.144848	0.0130081	0.0139294	0.0928646	0.0336044	0.0915292	0.011428	0.00524098	0.0391069	0.00749972	0.157237	0.0184745	0.0312087	0.0064722	0.0769533	0.275226	0.0595608	0.429089	0.0147454	0.0800129	0.0323111	0.036232	0.0291927	0.0285521	0.202518	0.110582	0.047502	0.0673479	0.0135551	0.0135833	0.116158	0.0289193	0.0332489	0.0288063	0.00523819	0.00576349	0.560869	0.174802	0.034695	0.560869
LRRC63	0.801923	0.801923	0.801923	0.803428	0.814563	0.801923	0.81312	0.8136	0.801923	0.960572	0.852306	0.833787	0.807805	1.18011	0.812769	1.02703	0.982637	0.994614	0.801923	1.09953	0.801923	1.26897	1.01046	1.5682	0.807956	0.806365	0.823622	0.815445	0.803578	0.884612	1.42732	1.48119	0.813837	0.932777	1.09559	0.843844	0.808319	1.2538	1.06747	0.832165	1.258	0.8085	1.21781	1.30256	1.53099	1.5682
LY86	1.53552	1.74859	1.44025	1.75139	1.24019	1.66135	1.29988	1.79259	1.15231	1.278	1.39851	1.6984	0.866631	1.55734	1.97236	2.06557	1.9182	0.795474	1.1132	0.869456	0.631815	1.20487	1.20468	0.736765	0.852549	1.3715	1.38039	1.39856	1.34041	1.2218	1.3031	1.0218	0.437529	0.838937	0.829257	0.519322	0.537311	0.773491	0.531245	0.845607	1.16706	0.883745	1.00772	1.05392	1.06223	2.06557
MAGI1	0.401214	0.401214	0.407104	0.401587	0.401317	0.416546	0.410735	0.449107	0.563781	0.404127	0.439885	0.509154	0.442962	0.40836	0.454183	0.567829	0.721832	0.455657	0.427652	0.44891	0.419799	0.448007	0.41254	0.429119	0.554152	0.443365	0.416569	0.407444	0.436011	0.405943	0.417056	0.403322	0.453684	0.408342	0.594307	0.404849	0.525958	0.404916	0.403368	0.421623	0.410069	0.403765	0.447126	0.50623	0.484623	0.721832
MAPK7	0.499668	0.427135	0.43084	0.815786	0.515499	0.294987	0.462282	0.208889	0.247288	0.632685	0.366258	0.278975	0.525987	0.476955	0.397624	0.348688	0.273385	0.47964	0.514371	0.628286	0.501278	0.291184	0.331332	0.204809	0.320474	0.207114	0.280681	0.448728	0.684812	0.306298	0.290931	0.251629	0.273621	0.897817	0.622252	0.361914	0.299953	0.449277	0.208716	0.837515	0.204238	0.206728	0.306441	0.218953	0.69444	0.897817
MCF2	0.000580833	0.000580833	0.171117	0.00255381	0.00805261	0.143741	0.0497502	0.0464904	0.123692	0.103185	0.028783	0.0036075	0.00354641	0.0160693	0.000801362	0.00623888	0.0650685	0.0176033	0.105116	0.0189941	0.10458	0.0805871	0.0508421	0.00378646	0.00687835	0.0118402	0.0317269	0.155831	0.0375114	0.125235	0.0241489	0.0196126	0.0842501	0.0288211	0.151702	0.0290192	0.0219189	0.234955	0.00149868	0.00405378	0.00872468	0.000731879	0.0306414	0.0400751	0.120567	0.234955
MEIKIN	0.176212	0.332818	0.176212	0.176212	0.305813	0.176212	0.176212	0.176212	0.176212	0.176212	0.176212	0.294496	0.176212	0.176212	0.176212	0.176212	0.176212	0.33383	0.176212	0.176212	0.337585	0.20655	0.203263	0.176212	0.323935	0.302025	0.241848	0.307961	0.325083	0.176212	0.176212	0.176212	0.306153	0.353437	0.350014	0.350017	0.333355	0.324923	0.333736	0.22595	0.289396	0.349904	0.29881	0.243076	0.315629	0.353437
MGLL	1.1281	1.73657	0.391909	0.711685	0.646652	0.483096	0.395789	0.267962	0.351324	0.462748	0.286632	0.324854	0.516435	0.35195	0.29982	0.534856	1.58464	0.131371	0.139117	0.140152	0.109211	0.107034	0.166158	0.397049	0.199077	0.151038	0.116762	0.246121	0.58587	0.142878	0.125385	0.249895	0.655645	0.394663	0.917407	0.117455	0.47574	0.176064	0.454128	0.2496	0.111226	0.395908	0.175888	0.612063	0.181284	1.73657
MMD	0.502455	0.461621	0.522485	0.455961	0.408769	0.505356	0.417324	0.417671	0.405628	0.40565	0.422191	0.413602	0.405135	0.408531	0.457779	0.424843	0.408802	0.612355	0.561806	0.492635	0.597545	0.477574	0.413777	0.474698	0.504161	0.900948	0.934828	0.405802	0.479058	1.22153	0.741602	0.517828	0.597066	0.411316	0.411322	0.450204	0.405727	0.629646	0.612893	0.552474	0.445204	0.526563	0.488145	0.405284	0.408322	1.22153
MPP3	0.0814571	0.0703067	1.41503	0.738969	1.00162	1.31783	0.955575	1.46615	1.23613	1.07973	0.535323	1.06141	0.884951	1.11581	0.929967	1.01813	0.0526118	1.86886	1.51434	1.28924	1.40547	0.308376	1.20669	0.134374	1.45829	1.56362	1.34252	2.10473	1.63292	1.19498	0.780148	1.08509	1.98133	1.15328	0.892052	1.84922	0.145932	0.0176636	0.158317	0.774664	0.0700267	1.86339	0.521129	0.484791	0.227714	2.10473
MRPS11	0.493815	0.481454	0.716871	0.959424	0.902975	0.753652	0.623435	0.732551	0.996579	0.832644	0.776648	0.582644	0.810009	0.858341	0.857794	0.753974	0.490922	0.813214	0.693132	0.686417	0.873684	0.609892	0.757476	0.633429	0.613215	0.617411	0.524817	0.906848	0.647901	0.578822	0.673018	0.658932	0.832155	0.696551	0.788219	0.512326	0.644114	0.416298	0.650471	0.436008	0.587113	0.698963	0.508672	0.889133	0.420665	0.996579
MTCH1	0.709405	0.278658	0.0409334	0.037998	0.0102545	0.0228631	0.26089	0.053717	0.0126272	0.177165	0.280649	0.044514	0.314429	0.0847109	0.0146278	0.408539	0.512687	0.236217	0.610927	0.522091	0.149889	0.0842229	0.088684	0.0135375	0.295376	0.871634	0.0212926	0.123285	0.14438	0.357164	0.113234	0.104636	0.027038	0.0150507	0.018802	0.0157337	0.454293	0.0471451	0.0910203	0.134723	0.0573267	0.0280508	0.0422585	0.0851974	0.373685	0.871634
MX2	1.17966	1.30201	0.216591	0.518278	0.495136	0.241923	1.06164	0.593102	0.215444	0.157054	0.26436	0.397557	0.209638	0.184008	0.659684	0.333071	1.13939	0.111669	0.0984414	0.0722117	0.0888561	0.27589	0.170363	0.42166	0.258717	0.044036	0.0454141	0.0505443	0.572253	0.224833	0.0471471	0.0987482	0.253042	0.193335	0.0611358	0.0492488	0.788721	0.300924	1.11584	1.05243	0.0802425	0.197691	0.0849167	0.581093	0.480674	1.30201
MYOZ3	0.0926752	0.0381076	0.0161139	0.0341526	0.0469991	0.0151949	0.0232666	0.0400583	0.016461	0.0629282	0.230538	0.00364411	0.0146827	0.0143359	0.00575946	0.00786854	0.00798939	0.252836	0.186893	0.110311	0.156965	0.112075	0.118388	0.0899588	0.0427739	0.0134912	0.217225	0.180717	0.00995012	0.16778	0.00672442	0.286876	0.108373	0.166643	0.180611	0.95109	0.346626	0.221099	0.479142	0.00651331	0.736731	1.07259	0.0452607	0.00885805	0.0865431	1.07259
NBEA	0.383041	0.338314	0.267095	0.376767	0.277592	0.26609	0.313567	0.378962	0.419394	0.280297	0.265185	0.26518	0.268795	0.281885	0.521382	0.29638	0.35574	0.3736	0.55521	0.547477	0.42561	0.277961	0.409965	0.518315	0.652887	0.67026	0.551553	0.509165	0.276713	0.265279	0.291187	0.477547	0.265322	0.27006	0.265399	0.380658	0.373709	0.813985	0.368022	0.301676	0.502569	0.295314	0.287838	0.290046	0.486667	0.813985
NDUFAF8	0.180332	0.408036	0.298593	0.37181	0.395148	0.244842	0.0499085	0.183307	0.0499085	0.0499085	0.289729	0.16523	0.22383	0.272227	0.343302	0.302192	0.0563545	0.118209	0.202246	0.0928783	0.213284	0.14599	0.204372	0.158256	0.252816	0.0590666	0.0673984	0.243071	0.187524	0.269116	0.227085	0.0859073	0.37696	0.249045	0.0572494	0.057401	0.0832837	0.207743	0.137228	0.0648612	0.0513862	0.347661	0.139472	0.532711	0.114843	0.532711
NFATC1	0.265701	0.267638	0.481275	0.445016	0.269952	0.476837	0.343141	0.302814	0.481889	0.593123	0.451943	0.406171	0.726908	0.863947	0.440816	0.696212	0.374075	0.871131	0.817257	0.702708	0.522975	0.449329	0.735091	0.780873	0.523116	0.316941	0.304908	0.548045	0.461373	0.505119	0.751397	0.7142	0.393587	0.311783	0.323974	0.303538	0.310171	0.276406	0.273881	0.842585	0.306057	0.377187	0.297808	0.272438	0.263546	0.871131
NKX6-3	0.437961	0.398557	0.918151	0.243304	0.273295	0.916762	0.172828	0.174667	0.167802	0.159638	0.171215	0.16212	0.171372	0.172801	0.19985	0.193108	0.258759	0.167543	0.52757	0.495618	0.186097	0.1596	0.187216	0.195304	0.200079	0.389706	0.692569	0.256678	0.219151	0.239359	0.159749	0.162089	0.249623	0.159749	0.209782	0.212927	0.979254	0.160734	0.985937	0.290421	0.234147	0.165032	0.587096	0.84202	0.195969	0.985937
NOTCH4	0.0785047	0.253323	0.0844359	0.138999	0.0910805	0.167444	0.128881	0.213898	0.318903	0.410352	0.457467	0.176496	0.396702	0.491437	0.356383	0.36894	0.13728	0.585061	0.463453	0.348911	0.34829	0.115695	0.450401	0.156904	0.137915	0.2255	0.128627	0.0581857	0.135484	0.165805	0.285921	0.344633	0.392587	0.0151253	0.553836	0.00891354	0.00943828	0.192186	0.35548	0.37889	0.0100043	0.0376603	0.072697	0.256646	0.0106178	0.585061
NR4A3	0.103015	0.214773	0.0777569	0.10373	0.27219	0.0995247	0.0712267	0.0703364	0.108721	0.071685	0.0688837	0.110109	0.0692723	0.0689521	0.185217	0.0785618	0.129157	0.0742257	0.0687865	0.253329	0.0943927	0.583106	0.0690989	0.549169	0.0715141	0.125335	0.364376	0.104269	0.0688603	0.0715578	0.102105	0.258624	0.083422	0.0938784	0.0852496	0.115772	0.466701	0.0734103	0.0690018	0.0723355	0.282673	0.0693092	0.736396	0.635874	0.0688291	0.736396
NUDCD1	0.140159	0.100025	0.110428	0.269883	0.344226	0.128125	0.0533911	0.0566472	0.112142	0.116846	0.0583487	0.0887271	0.0770519	0.181752	0.0395236	0.0623665	0.0419352	0.213794	0.0970507	0.0589503	0.20201	0.239062	0.0716454	0.277753	0.0407849	0.0445812	0.0810568	0.12315	0.0610321	0.06186	0.0454902	0.0388729	0.0385238	0.044584	0.0402128	0.0695953	0.14172	0.165695	0.341426	0.0414159	0.0584229	0.066969	0.144061	0.172292	0.391103	0.391103
OBSL1	0.04934	0.04722	0.043503	0.0216985	0.0215838	0.0614958	0.101829	0.02341	0.0844323	0.0610641	0.0790963	0.0576244	0.0351456	0.0343119	0.0378935	0.034737	0.0252155	0.0794838	0.0263279	0.0576159	0.201429	0.103603	0.0917561	0.0571816	0.0354141	0.0460765	0.0214656	0.0823976	0.0352867	0.0217442	0.0246679	0.051186	0.150466	0.0216543	0.16027	0.133767	0.0356311	0.0230649	0.0273509	0.288285	0.0233858	0.0289463	0.103085	0.0599495	0.0257805	0.288285
OR10J3	0.659145	0.694075	1.15411	0.706236	0.760233	1.21488	1.02407	1.22418	1.06877	0.704113	0.881931	0.902485	0.985493	0.873576	1.23776	1.14513	0.665076	1.04705	0.826934	0.748128	1.06299	0.656998	0.791887	0.742745	1.44759	0.756606	0.742818	1.1655	1.54833	1.41922	1.04352	1.06523	1.17776	1.05277	0.848152	0.675884	0.734717	0.717594	1.13045	1.06697	0.935215	1.51623	1.60628	1.04142	0.811453	1.60628
OR2M4	0.00558366	0.099962	0.119743	0.322406	0.315697	0.0411449	0.192998	0.704368	0.256678	0.497928	0.185016	0.114827	0.280535	0.56121	0.245198	0.129523	0.126019	0.0450076	0.0105402	0.140245	0.0673264	0.0726529	0.00908079	0.00791401	0.320967	0.0871592	0.0485234	0.0164949	0.156673	0.158265	0.343893	0.31204	0.216775	0.353733	0.137149	0.0635729	0.164896	0.329097	0.0581823	0.101742	0.068679	0.777759	0.229386	0.481969	0.501098	0.777759
OR52B4	0.350996	0.205735	0.307976	0.164603	0.164603	0.294911	0.216985	0.177299	0.174588	0.164603	0.164603	0.164603	0.188419	0.248353	0.242549	0.177851	0.887531	0.164603	0.164603	0.286009	0.275544	0.189686	0.20845	0.417811	0.397949	0.261723	0.179831	0.170887	0.21988	0.237545	0.1961	0.271497	0.165733	0.941575	0.296532	0.538981	0.294711	0.200208	0.193614	0.799569	0.526755	0.388519	0.5998	0.187215	0.164732	0.941575
OR6Y1	0.356059	0.643131	1.07613	0.912624	1.01771	1.07728	1.25358	0.467185	0.539714	0.315659	0.667532	0.697961	0.992949	0.217027	0.119697	0.411821	0.534419	0.751984	0.708874	0.707004	0.169244	0.116038	0.284157	0.147922	0.639574	0.88241	0.925342	0.813691	0.237853	0.529611	0.58157	0.337701	0.147707	0.835993	1.0743	1.03647	0.113126	0.856064	0.171042	0.113656	0.32371	0.163881	0.366768	0.123246	0.439982	1.25358
OTUB2	0.507484	0.407536	0.100853	0.162518	0.246987	0.0690287	0.131836	0.0771913	0.0626466	0.0711304	0.144743	0.0217003	0.238388	0.116969	0.0831066	0.13365	0.389743	0.0096208	0.0124392	0.0824067	0.0160829	0.015731	0.0182143	0.00705373	0.377902	0.00960469	0.0071451	0.00809103	0.179058	0.458617	0.303758	0.0470962	0.093317	0.0574169	0.0552652	0.0933837	0.0414245	0.130966	0.974438	0.0915083	0.0854557	0.0164207	0.0163748	0.327949	0.0974819	0.974438
PAIP2B	1.16843	1.7063	1.85875	1.56942	1.38174	1.81446	1.64026	1.68915	1.54217	0.149032	1.76979	1.79178	1.49877	1.59823	1.5667	1.88536	1.16376	0.480956	0.362379	0.340234	0.467399	0.150397	0.443285	0.181361	0.417906	0.518587	0.641603	1.16633	0.799901	0.794877	0.730062	1.02518	1.21041	1.08733	0.937384	0.643369	0.598541	0.702679	0.219698	0.539438	0.431823	1.42019	0.9114	1.16386	1.026	1.88536
PBLD	0.0338771	0.00288542	0.0189813	0.00159436	0.00191409	0.00175832	0.0242096	0.00408213	0.0148858	0.0461388	0.0186249	0.00156995	0.00195395	0.0024951	0.0176458	0.0268604	0.0232213	0.011632	0.0289991	0.00620755	0.148551	0.153463	0.0146439	0.0892274	0.0496048	0.0134075	0.00868284	0.0301005	0.0105888	0.00306531	0.00156992	0.0351561	0.0913379	0.0927192	0.37646	0.288467	0.0637454	0.487294	0.576815	0.0104894	0.104546	0.00249254	0.00189252	0.0837908	0.34039	0.576815
PCYOX1	0.352301	0.507363	0.337119	0.489724	0.518525	0.356495	0.317248	0.821509	0.512779	0.322313	0.502206	0.264235	0.737776	0.71524	0.633665	0.729684	0.166754	0.273535	0.302896	0.282493	0.290167	0.600983	0.571354	0.614783	0.165481	0.519005	0.670188	0.241013	0.662841	0.42434	0.387898	0.44462	0.310001	0.882607	0.517133	0.880969	0.074536	0.08577	0.0746523	0.555104	0.230687	0.850538	0.216019	0.125294	0.153152	0.882607
PDZRN3	0.522705	0.654183	0.438278	0.813136	0.657425	0.476501	0.272969	0.550705	0.420223	0.401726	0.867754	0.622749	0.168756	0.551413	0.358369	0.596568	0.839383	0.522121	0.315193	0.156441	0.516627	0.941321	0.469715	0.125161	0.204111	0.451259	0.302402	0.267271	0.191793	0.283136	0.216298	0.16314	0.125713	0.328347	0.220516	0.353595	0.130468	0.232787	0.124391	0.731593	0.130103	0.300226	1.56407	0.1261	0.210135	1.56407
PGRMC1	0.302282	0.302282	0.408451	0.378142	0.361954	0.388894	0.348104	0.303765	0.374208	0.313219	0.38198	0.305298	0.303283	0.304305	0.302603	0.322689	0.339644	0.341422	0.302976	0.316249	0.306675	0.302375	0.321803	0.525298	0.320965	0.305496	0.302308	0.302838	0.305307	0.308223	0.332783	0.331533	0.326155	0.30408	0.329046	0.361131	0.6664	0.305218	0.312894	0.339732	0.391455	0.302283	0.339715	0.341218	0.328505	0.6664
PIGU	0.0372017	0.0973647	1.11495	0.206974	0.251396	1.20475	0.905615	0.665223	0.366027	0.0141415	0.297877	0.711126	0.608927	0.749628	1.30521	0.670518	0.708852	0.620296	0.317259	0.258026	0.0459219	0.129237	0.14511	0.487044	0.24195	0.19351	0.307859	0.771151	0.663981	0.444498	0.283031	0.304773	0.359927	0.444164	0.467871	0.151941	0.0237149	0.746334	0.717059	0.0153542	0.968297	0.23924	0.630863	0.56661	0.758363	1.30521
PLA2G1B	0.165998	0.1833	0.171171	0.167141	0.170291	0.170974	0.173133	0.179927	0.201969	0.247515	0.187904	0.168754	0.184753	0.196539	0.318578	0.170761	0.185077	0.367205	0.192122	0.259021	0.294516	0.244399	0.172317	0.755346	0.220206	0.397798	0.372809	0.171588	0.164804	0.306505	0.163646	0.166133	0.165343	0.410085	0.295367	0.193652	0.220777	0.235713	0.342468	0.185876	0.380367	0.236655	0.163625	0.207856	0.175273	0.755346
PLK4	0.615602	0.598554	0.592158	0.595466	0.584955	0.593137	0.568968	0.703978	0.706086	0.585856	0.630862	0.681878	0.711187	0.708785	0.588073	0.637492	0.613973	0.567874	0.591974	0.56877	0.574725	0.568623	0.587791	0.64764	0.574384	0.567644	0.585556	0.592474	0.883481	0.64573	0.67139	0.651774	0.581629	0.569051	0.568635	0.583986	0.705038	0.661659	0.70538	0.73728	0.571697	0.65016	0.58437	0.629894	1.16321	1.16321
PODN	0.120418	0.120418	0.582224	0.936322	0.687778	0.553236	0.39014	0.363752	0.120418	0.322473	0.435681	0.49615	0.423776	0.444088	0.132712	0.262773	0.302194	0.383828	0.403192	0.401551	0.120418	0.124825	0.260794	0.130665	0.319182	0.366592	0.403199	0.248815	0.3548	0.150363	0.448794	0.376098	0.30508	0.767976	0.429411	0.206635	0.756969	0.189402	0.303005	0.367028	0.35186	0.224625	0.75774	0.220889	0.296078	0.936322
POU2F1	0.105986	0.105986	0.490054	0.380545	0.661592	0.395648	0.216747	0.202816	0.264967	0.46404	0.391637	0.239131	0.404279	0.377727	0.463301	0.422214	0.106011	0.369489	0.335348	0.336418	0.614625	0.394076	0.317811	0.785181	0.363705	0.13931	0.116341	0.159855	0.434702	0.31221	0.169465	0.15209	0.32222	0.473504	0.582612	0.325832	0.330405	0.601625	0.165262	0.120267	0.478995	0.198166	0.155765	0.139036	0.168899	0.785181
PPP1R26	0.163405	0.0512025	0.0413993	0.0765247	0.0395832	0.0396193	0.118827	0.0525202	0.110253	0.0414512	0.0425232	0.0388623	0.0547169	0.132897	0.0645346	0.0426878	0.0430534	0.224518	0.146448	0.0410222	0.0382885	0.0435328	0.174303	0.0563063	0.0470407	0.0548685	0.0432024	0.0682032	0.0429752	0.120236	0.0514516	0.0475592	0.0503597	0.0493644	0.0419098	0.0563436	0.0417167	0.0394194	0.145943	0.0501455	0.0549174	0.0867111	0.21942	0.144431	0.0996294	0.224518
PRDM12	0.168877	0.204927	0.0125981	0.236897	0.0156143	0.00559614	0.14575	0.188084	0.15273	0.000814433	0.00121128	0.138659	0.103567	0.000891453	0.132698	0.0516677	0.399399	0.00100328	0.0524561	0.0672118	0.000599603	0.00160295	0.0128965	0.012465	0.0109516	0.107636	0.207406	0.0747535	0.139067	0.13355	0.0092563	0.0027306	0.0581363	0.00564118	0.00131937	0.337221	0.241096	0.29764	0.0222132	0.0405911	0.172118	0.245296	0.119959	0.11724	0.359881	0.399399
PROKR2	0.156656	0.126672	0.265117	0.313031	0.377938	0.219715	0.198294	0.205375	0.227398	0.147642	0.306576	0.166174	0.196474	0.136782	0.127551	0.219221	0.950087	0.633683	0.126442	0.513946	0.663963	0.205043	0.374267	0.391436	0.572215	0.48866	0.495344	0.200554	0.264629	0.374355	0.27923	0.289695	0.137594	0.131835	0.312015	0.188893	0.230805	0.1439	0.859397	0.435597	0.209456	0.14167	0.313385	0.149984	0.187524	0.950087
PRUNE1	0.726655	0.913982	1.14684	1.46007	1.27074	1.153	1.18482	0.95458	0.636597	0.928296	1.35709	1.27382	0.700844	1.24212	1.51198	1.04039	0.641239	0.857711	0.93272	0.865221	0.999013	1.01434	1.06442	1.34669	0.883518	1.00436	1.07417	1.23624	1.31644	0.961503	0.85063	1.03928	0.904791	0.84717	0.704103	0.76048	0.665333	0.704457	0.701506	0.65894	0.907535	1.47051	1.17405	1.09402	0.859572	1.51198
PTEN	0.269402	0.272205	0.30398	0.315769	0.309241	0.284558	0.339621	0.300021	0.284909	0.28347	0.284344	0.378061	0.282265	0.281385	0.294904	0.282421	0.271236	0.271275	0.272583	0.2725	0.272326	0.275797	0.274066	0.351157	0.269472	0.362356	0.286	0.313001	1.04852	0.286649	0.269877	0.269667	0.291424	0.414268	0.551874	0.270872	0.286177	0.719804	0.428322	0.338518	0.316028	0.303239	0.498016	0.58727	0.688942	1.04852
PUS7	0.488206	0.466175	0.759561	0.848431	0.393608	0.725203	0.428189	0.358016	0.273285	0.304063	0.346959	0.336996	0.325203	0.419441	0.499069	0.461973	0.16964	0.367355	0.283063	0.138483	0.147437	0.17706	0.218176	0.220928	0.336603	0.301053	0.384392	0.421839	0.785066	0.141225	0.138053	0.249159	0.147031	0.449303	0.313186	0.145547	0.149249	0.162647	0.142851	0.141381	0.502295	0.64222	0.872484	0.388959	0.200821	0.872484
RAB39B	0	0	0.724695	0.823846	0.744316	0.694789	0.959799	0.646042	0.572684	0.981524	0.64581	0.849283	1.06762	1.10901	0.804529	0.944926	0.653062	0.432604	0.435868	0.497415	0.168157	0.104251	0.422344	0.0964751	0.532535	0.351137	0.399635	0.535992	0.63282	0.217681	0.0353857	0.0129222	0.264386	0.16171	0.118225	0.150957	0.0745113	0.303407	0.0481359	0.254252	0.292707	0.567539	0.434967	0.433593	0.482346	1.10901
RANBP2	0.68101	0.627009	0.383243	0.403882	0.448523	0.463749	0.258254	0.365553	0.863671	0.25732	0.253745	0.337485	0.437774	0.384899	0.431517	0.349431	0.251344	0.631711	0.238543	0.806498	0.441767	1.86283	0.682909	1.64805	0.371508	1.11274	0.293199	0.272926	0.241537	0.363146	0.252577	0.269143	0.271202	0.239941	0.249714	0.397026	0.288107	0.263764	0.238215	0.653586	0.255267	0.2728	0.316944	0.571784	0.566147	1.86283
RBM20	0.655508	1.15976	0.244508	0.98102	0.828653	0.244508	0.97966	1.01812	0.244508	0.533702	1.39401	1.10392	0.60345	0.665849	1.2378	0.801706	0.346098	0.990112	0.244508	2.04341	0.244508	1.6162	0.936819	4.09597	0.704425	0.712278	0.485848	0.881364	1.6312	1.40675	0.893515	0.926662	0.69792	0.471083	0.244663	0.59948	0.410713	0.244767	1.99433	0.337106	0.291073	0.975542	1.1234	0.418984	0.519893	4.09597
RELL2	0.346967	0.275476	0.239481	0.286035	0.236366	0.218875	0.155547	0.236254	0.20056	0.151963	0.149681	0.174051	0.150372	0.174268	0.194421	0.148943	0.599151	0.166925	0.268026	0.191653	0.176409	0.167668	0.29386	0.158712	0.262452	0.23862	0.182127	0.248559	0.149329	0.178246	0.249251	0.231763	0.182895	0.227787	0.851324	0.36434	1.06821	0.320338	0.86151	0.16519	0.210864	0.151194	0.182285	0.534509	0.160535	1.06821
RGSL1	0.677771	0.571541	0.546839	0.547099	0.612068	0.551455	0.546634	0.591877	0.584051	0.590831	0.568477	0.54694	0.546634	0.546634	0.612354	0.546634	0.546634	0.685425	0.546634	0.546967	0.573726	0.622833	0.550787	0.546634	0.580198	0.562929	0.549287	0.578191	0.549487	0.547556	0.546634	0.546634	0.568911	0.554881	0.550206	0.565785	0.562119	0.596066	0.579941	0.644843	0.595298	0.593495	0.547464	0.547523	0.586645	0.685425
RMND5B	0.177753	0.0861007	0.0821603	0.0839836	0.14448	0.0896565	0.231527	0.383479	0.0785805	0.221436	0.0847104	0.118574	0.138479	0.0795636	0.150462	0.0896448	0.718256	0.278188	0.185374	0.270473	0.306111	0.0825904	0.182873	0.143067	0.323387	0.211027	0.117948	0.126678	0.138932	0.0816166	0.136466	0.0898574	0.0800962	0.260111	0.113443	0.133724	0.856147	0.551756	0.209823	0.115842	0.130271	0.0936983	0.220666	1.10075	0.541804	1.10075
RNF40	0.467099	0.404574	0.12427	0.115348	0.359618	0.112613	0.185901	0.694401	0.431916	0.181153	0.39503	0.334271	0.118053	0.27541	0.318144	0.118263	0.342255	0.298696	0.415989	0.112816	0.684975	0.362977	0.422947	0.141509	0.290952	0.219383	0.143381	0.363572	0.162994	0.292317	0.454014	0.432633	0.231193	0.172224	0.146368	0.374788	0.134793	0.12464	0.223361	0.178176	0.164151	0.14092	0.377814	0.196028	0.192464	0.694401
RPL4	0.361801	0.410317	0.242858	0.499152	0.412869	0.23132	0.362649	0.348237	0.486301	0.164458	0.453799	0.43935	0.379047	0.399906	0.374702	0.28959	0.399938	0.210083	0.292015	0.371869	0.216753	0.262349	0.204752	0.201933	0.433161	0.167356	0.264277	0.651666	0.608894	0.314019	0.27671	0.32795	0.461848	0.437006	0.490205	0.190031	0.354428	0.187838	0.34594	1.50461	0.327637	0.31255	0.31161	0.175107	0.175901	1.50461
RSAD2	0.331926	0.319426	0.33314	0.255377	0.299587	0.327081	0.435677	0.46039	0.33015	0.295002	0.357595	0.440061	0.307193	0.28658	0.355326	0.30934	0.273951	0.525706	0.576863	0.593029	0.362287	0.581919	0.499274	0.312906	0.362089	0.804453	1.00326	0.465643	0.555948	0.432571	0.600695	0.666899	0.417848	0.312755	0.311111	0.433712	0.246561	0.276593	0.253132	0.324582	0.379354	0.715746	0.723627	0.260766	0.263634	1.00326
S100A2	0.365406	0.34826	0.348208	0.514119	0.692327	0.348208	0.631115	0.369633	0.348208	0.489726	0.365294	0.362537	0.735218	0.383729	0.39292	0.349298	0.476552	0.3548	0.425225	0.354628	0.358396	0.350002	0.371048	0.354725	0.382319	0.413911	0.415783	0.490354	0.454244	0.351079	0.470838	0.499488	0.655603	0.400913	0.348454	0.371308	0.478144	0.507818	0.364027	0.349309	0.378331	0.553302	0.356391	0.360085	0.627206	0.735218
SCAMP1	0.0448497	0.0508852	0.0942101	0.0364759	0.074287	0.0902689	0.0364759	0.0364759	0.117836	0.0364759	0.0364759	0.0962222	0.0364759	0.0364759	0.0986096	0.0364759	0.0364759	0.099025	0.0364759	0.0494364	0.0980126	0.0840547	0.0885439	0.0364759	0.0863602	0.0622812	0.0615115	0.0439121	0.0367041	0.0452305	0.0364759	0.0364759	0.0436935	0.0364775	0.0378367	0.0384726	0.0407755	0.0391139	0.043052	0.0367586	0.0372281	0.0453714	0.0486679	0.0513917	0.0482535	0.117836
SDHB	0.522593	0.656384	0.547349	0.546592	0.50027	0.626152	0.6844	0.727348	0.483008	1.1059	0.621994	0.62489	0.956552	1.08467	0.762896	1.00051	0.502954	0.692807	1.0504	0.593417	1.06502	0.703642	0.965367	0.417503	0.762314	0.450249	1.19699	0.307361	0.53607	0.347433	0.400218	0.46459	0.537385	1.66766	1.75269	0.555753	0.520414	0.39069	1.20151	0.380408	1.25248	0.349585	1.59049	0.319177	0.312841	1.75269
2014-09-01	0.570816	1.32026	2.36538	2.31559	2.04045	2.42054	1.60344	2.14245	2.1476	2.35608	2.01273	2.31011	1.48862	1.79022	1.34286	1.63955	0.648838	2.49663	2.07072	2.04199	1.64657	0.703484	1.59862	1.19534	2.08585	2.21676	2.09142	2.39741	2.35725	2.32537	2.17977	2.04818	2.11739	1.0386	2.06668	2.77632	0.621168	1.08112	0.681471	0.657503	2.07982	2.5007	0.764413	1.3656	1.54511	2.77632
SFRP2	0.0660779	0.101201	0.227197	0.103352	0.103776	0.271835	0.272499	0.350219	0.232133	0.214203	0.111642	0.443031	0.298995	0.271736	0.128063	0.218033	0.0559148	0.506101	0.54709	0.540949	0.514302	0.400185	0.514689	0.526538	0.73043	0.373634	0.217673	0.284887	0.174941	0.389158	0.241902	0.227083	0.290448	0.27945	0.0846953	0.439914	0.175545	0.0428011	0.0518625	0.563537	0.406393	0.516376	0.0951128	0.0579551	0.102447	0.73043
SHISA4	0.0235588	0.0675422	0.0741454	0.027401	0.0215481	0.0685385	0.0283713	0.0442461	0.0805969	0.045304	0.0278443	0.0230723	0.0237826	0.0221103	0.0658725	0.0285005	0.0939387	0.0235481	0.0518121	0.0259076	0.0239784	0.223056	0.0944454	0.0879592	0.0318397	0.0217791	0.021997	0.0499789	0.0277613	0.0217799	0.0359728	0.0356052	0.0458148	0.0604317	0.129031	0.0433646	0.0599754	0.0216129	0.141017	0.133294	0.0287235	0.0219473	0.0914033	0.142795	0.0289362	0.223056
SLAMF9	0.134572	0.200328	0.134433	0.222647	0.20822	0.155429	0.131035	0.102841	0.159184	0.376092	0.100323	0.195096	0.125887	0.230614	0.100718	0.126745	0.117173	0.155786	0.167753	0.148337	0.130576	0.170449	0.104911	0.214621	0.154546	0.0992598	0.101506	0.100117	0.705129	0.207262	0.247897	0.367984	0.123816	0.454309	0.0998447	0.148641	0.149953	0.124702	0.119429	0.109788	0.0991794	0.162116	0.541559	0.0994684	0.105745	0.705129
SLC24A4	0.192867	0.164787	0.284267	0.218293	0.157105	0.232274	0.0874923	0.133281	0.00640736	0.0807181	0.0599966	0.150592	0.141058	0.12043	0.0342548	0.138077	0.0765573	0.0310527	0.0856257	0.219043	0.0346082	0.17844	0.0695988	0.167409	0.0567641	0.0584042	0.104273	0.0492726	0.156866	0.193652	0.123496	0.106213	0.0282056	0.0183122	0.0217051	0.0534853	0.0428656	0.073205	0.0452632	0.107441	0.0876751	0.0365395	0.00548949	0.166858	0.192085	0.284267
SLC33A1	0.259713	0.305425	0.309363	0.158912	0.24179	0.287475	0.286034	0.170633	0.249943	0.431923	0.228489	0.280282	0.240662	0.307934	0.241458	0.286746	0.184752	0.281619	0.267824	0.273452	0.166338	0.118412	0.179629	0.133988	0.247906	0.189906	0.608048	0.465232	0.518934	0.187995	0.157125	0.652197	0.263114	0.405876	0.312494	0.159981	0.219451	0.189669	0.134864	0.11845	0.172025	0.118129	0.431523	0.172767	0.277647	0.652197
SLC4A5	0.283593	0.29426	0.144571	0.42713	0.323386	0.153379	0.237288	0.298129	0.351897	0.219264	0.192371	0.27755	0.251289	0.252185	0.261869	0.273244	0.15436	0.018729	0.0615381	0.0381425	0.0811171	0.0832231	0.0663541	0.0119	0.0205957	0.0705545	0.0733892	0.186921	0.0868542	0.0346991	0.0304888	0.0698404	0.0369407	0.0593417	0.0599154	0.0383059	0.257207	0.452631	0.0191014	0.0119583	0.0245044	0.0996138	0.0239544	0.0592325	0.0837315	0.452631
SLITRK3	1.04497	0.905658	0.517329	0.323721	0.31953	0.432825	0.368355	0.387999	0.318881	0.365378	0.348765	0.635848	0.317265	0.355817	0.322098	0.392436	0.486536	0.322044	0.389265	0.317343	0.322121	0.317075	0.335469	0.341324	0.36324	0.353811	0.32762	0.333866	0.478266	0.406562	0.317728	0.400224	0.374992	0.492734	0.333358	0.316788	0.354204	0.32986	0.504864	0.563477	0.397349	0.346819	0.316612	0.319141	0.316697	1.04497
SMPDL3A	0.425976	0.286781	0.467235	0.358732	0.0755044	0.515926	0.137161	0.429587	0.243644	0.0791646	0.381667	0.0796786	0.075138	0.0944154	0.169565	0.132136	0.504962	0.165003	0.145201	0.0743245	0.0523603	0.0569357	0.18539	0.180373	0.361141	0.453261	0.203536	0.136124	0.123526	0.11857	0.193435	0.320486	0.0866909	0.0556581	0.346207	0.433286	0.0915624	0.143874	0.113865	0.150874	0.126521	0.095938	0.747253	0.745605	0.281801	0.747253
SNX9	0.0613318	0.0718597	0.117114	0.0712062	0.0760929	0.156481	0.0650915	0.06593	0.164766	0.0717685	0.0930138	0.0805364	0.174757	0.216213	0.0711378	0.0639994	0.30456	0.317071	0.073947	0.230544	0.234293	0.252075	0.235162	0.291989	0.17797	0.177352	0.164439	0.105587	0.0911897	0.0612552	0.0777554	0.0748927	0.216585	0.0724828	0.0858481	0.101999	0.22587	0.0719748	0.376786	0.27007	0.386691	0.134727	0.0643261	0.176453	0.0787096	0.386691
SPAST	0.035669	0.00966777	0.201287	0.198037	0.240147	0.126636	0.366271	0.164148	0.026083	0.283402	0.151346	0.0818722	0.378224	0.38742	0.23447	0.368009	0.254427	0.00552567	0.0532991	0.116261	0.0246284	0.0360244	0.0573155	0.0838365	0.00171544	0.0220444	0.0736739	0.044566	0.43873	0.211904	0.208703	0.151179	0.51217	0.0143604	0.0382963	0.0473964	0.27825	0.129453	0.57808	0.0445165	0.0125348	0.0593587	1.48531	0.0817393	0.204618	1.48531
SPINT2	1.13393	1.09144	1.04761	1.05052	1.10158	1.04793	1.14741	1.04364	1.05705	1.04874	1.09206	1.04306	1.06526	1.0479	1.04435	1.10532	1.14224	1.06986	1.04602	1.09155	1.05496	1.0621	1.06246	1.08475	1.05102	1.16591	1.20341	1.04493	1.04926	1.16924	1.12295	1.04302	1.04866	1.10747	1.05904	1.0799	1.1704	1.07376	1.05321	1.22711	1.08462	1.13846	1.18195	1.09102	1.13121	1.22711
SRPX2	0.0470092	0.0470092	0.336686	0.802602	0.67942	0.242336	0.506646	0.463266	0.584194	0.43178	0.50542	0.635435	0.408503	0.340585	0.960645	0.288315	0.0470092	0.814216	0.567805	0.795253	1.02687	0.241352	0.209205	0.632778	1.10464	0.53271	0.848271	1.17819	0.17711	0.104328	0.274608	0.282034	0.270475	0.10389	0.0739066	0.753027	0.105559	0.0473963	0.0546552	0.0688781	0.184146	0.10136	0.5304	0.474622	0.853849	1.17819
STAMBP	0.381166	0.379211	0.257684	0.358516	0.240832	0.250767	0.181434	0.181206	0.244627	0.182906	0.274457	0.187688	0.23864	0.180272	0.216877	0.280667	0.388612	0.221001	0.194321	0.217834	0.19049	0.397649	0.310675	0.291751	0.196188	0.291437	0.296571	0.217426	0.286892	0.206222	0.22755	0.184551	0.179698	0.431222	0.266616	0.234386	0.658715	0.191721	0.182327	0.283126	0.317396	0.189669	0.37498	0.73089	0.180373	0.73089
STX10	0.830047	0.849472	0.829355	0.822551	0.824851	0.84234	0.82292	0.819529	0.822374	0.819336	0.823161	0.824005	0.852371	0.842897	0.827908	0.828823	0.819355	0.934401	0.82993	0.831101	0.843434	0.819445	0.82825	0.876102	0.882828	1.03438	1.0598	0.820963	0.869609	0.844299	0.853101	0.840557	0.853738	0.82084	0.821651	0.843844	0.819466	0.856673	0.86472	0.81943	0.842906	0.852464	0.820528	0.840389	1.23622	1.23622
SYBU	0.412044	0.391433	0.45191	0.527896	0.454587	0.428887	0.413262	0.431239	0.505889	0.389588	0.596351	0.394625	0.415362	0.462545	0.39091	0.405435	0.467915	0.668258	0.795176	0.45168	0.81707	0.53114	0.673561	0.641107	1.0541	0.669016	0.774942	0.860115	0.842442	0.511706	0.431636	0.389692	0.390702	0.392719	0.404804	0.492604	0.537539	0.431771	0.461191	0.399	0.541493	0.433247	0.391116	0.39115	0.581968	1.0541
TAF15	0.103249	0.0525998	0.100838	0.0480732	0.0590585	0.108287	0.0480732	0.174895	0.794946	0.0640237	0.0480732	0.0586391	0.0664674	0.0555833	0.0503143	0.0480736	0.435946	0.143486	0.0480732	0.0662572	0.0492012	0.0537378	0.128595	0.12069	0.0547545	0.0543601	0.0775202	0.0606223	0.134141	0.122473	0.0596925	0.059277	0.0667312	0.119761	0.0512934	0.149305	0.307491	0.116781	0.0851747	0.761493	0.115313	0.0482541	0.342303	0.304393	0.162195	0.794946
TBC1D23	0.739538	0.689536	0.759034	1.03233	1.03067	0.733192	0.890922	1.11157	1.01678	1.01867	0.756579	1.01535	0.864499	1.0607	1.13073	0.868747	0.365919	1.12495	0.798467	1.22786	1.05617	0.748488	1.28003	0.377267	1.02271	0.740052	0.615987	0.965355	0.904429	0.892125	0.781398	0.584197	0.967541	1.19016	1.15711	0.986937	0.458917	0.375936	0.334767	1.12069	0.631629	1.25841	0.637687	0.418762	0.588423	1.28003
TCL1B	1.03557	1.57369	1.14194	1.01319	1.18954	1.22505	0.599305	0.701318	1.33762	1.55717	1.16067	1.36561	1.93516	1.67037	1.25903	1.6121	1.95243	0.791982	0.835144	0.759828	0.689448	0.710041	0.599741	0.620329	0.889686	0.600047	0.63695	0.919264	1.58821	1.54393	0.764276	0.610656	0.783046	0.826934	0.9066	0.614578	0.625043	1.29177	0.606065	1.28096	0.902113	0.748681	0.602018	0.722046	0.901586	1.95243
TEX30	0.158467	0.133	0.0269634	0.0213388	0.101547	0.0266143	0.0249045	0.0247106	0.0213335	0.0314064	0.0203941	0.134381	0.153429	0.118655	0.023699	0.0513441	0.257529	0.0435348	0.0419292	0.0382728	0.0697836	0.0379474	0.0474525	0.0204987	0.02784	0.0211681	0.0249269	0.0288121	0.0613501	0.0862109	0.0204643	0.0376544	0.111492	0.108318	0.240381	0.0355685	0.0272442	0.316818	0.764167	0.0720931	0.022697	0.0412975	0.258679	0.103216	0.301828	0.764167
THOC2	0.000600009	0.000600009	0.00240461	0.0811566	0.011197	0.0106504	0.0367986	0.010744	0.11032	0.0431196	0.171713	0.0249046	0.0349406	0.0246471	0.234338	0.0200246	0.174539	0.0131645	0.00139861	0.0441534	0.033477	0.390357	0.0036789	0.0802475	0.0268355	0.07559	1.4928	1.152	0.147783	0.0181886	0.727074	0.383787	0.120409	0.000971447	0.23671	0.046192	0.107724	0.00130472	0.00069229	0.00412396	0.101317	0.0310907	0.0273454	0.149124	0.00383849	1.4928
TLR6	0.423718	0.639576	0.714842	0.691954	0.697572	0.66563	0.458539	0.548397	0.754458	0.568371	0.693011	0.636901	0.984435	0.833817	0.658205	0.771997	0.573332	0.787035	0.83023	0.470898	0.791762	0.428696	0.936419	0.816641	0.798724	0.605243	0.524355	0.466395	0.482783	0.56228	0.458466	0.650012	0.54677	0.56961	0.623913	0.606831	0.538753	0.544368	0.443574	0.45038	0.443479	0.426461	0.454389	0.429933	0.430191	0.984435
TMEM139	0.499511	0.505244	0.513817	0.854803	0.795416	0.588205	0.386458	0.340856	0.440133	0.278582	0.458569	0.383837	0.367156	0.456273	0.565012	0.429034	0.623148	0.288664	0.281214	0.336832	0.39959	0.499895	0.43418	0.609856	0.2786	0.279627	0.281592	0.278942	0.363395	0.279344	0.37949	0.365097	0.284487	0.300267	0.314691	0.284221	0.847263	0.297714	0.287637	0.304093	0.279116	0.280003	0.284141	0.315566	0.278935	0.854803
TMEM235	0.646817	0.0715044	0.00877346	0.136833	0.0827073	0.00877346	0.0140653	0.0793737	0.0125701	0.00878335	0.0343002	0.083	0.0140214	0.0104246	0.0178417	0.0260408	0.00989673	0.00882708	0.00877346	0.0207511	0.0358321	0.0864573	0.00908605	0.00929026	0.0100184	0.0334172	0.0103344	0.00932666	0.0188802	0.242461	0.0341585	0.00919586	0.00893154	0.00941481	0.0111156	0.0839696	0.0375086	0.0819787	0.0583361	0.854606	0.0244269	0.0201677	0.184408	0.0404537	0.0418705	0.854606
TMEM92	0.66219	0.66005	0.702826	0.921816	0.699548	0.6743	0.666376	0.658581	0.655844	0.739231	0.668264	0.655875	0.71473	0.683553	0.673285	0.694157	1.63582	1.19905	0.970727	0.830631	1.07361	0.869942	0.70985	1.45067	1.17874	0.716968	0.841764	0.82368	0.86664	0.778259	0.781751	0.655847	0.703122	0.808234	1.07332	1.10095	0.688797	0.83592	0.690698	0.680675	0.783265	0.732548	0.657062	0.728341	0.871792	1.63582
TNNC2	0.469442	0.507494	1.14519	0.955034	1.03045	0.903723	0.54318	0.761869	1.32281	0.565366	0.735708	0.631869	0.932132	0.749488	0.674411	0.759573	0.453566	0.468104	0.628389	0.580968	0.61585	0.724571	0.794748	0.539864	0.688935	0.773595	0.921249	0.658686	0.557721	0.543449	1.01065	1.27814	0.864671	0.960641	0.920849	0.87573	0.448614	0.530995	0.753034	0.432765	0.449581	0.995816	0.910288	0.437262	0.433649	1.32281
TPPP3	0.5589	0.569013	0.619412	0.820182	0.819074	0.562239	0.559177	0.560115	0.559705	0.659442	0.610655	0.570875	0.563139	0.602891	0.56954	0.55891	0.646894	0.733747	0.859951	1.05453	1.32535	0.61911	0.567219	0.808961	0.802217	1.00147	0.629757	0.568003	0.559068	0.714292	1.11582	1.39329	0.995248	0.687949	0.687989	0.746688	0.647556	0.633292	0.915722	0.564201	0.76353	0.579405	0.565317	0.613518	0.558989	1.39329
TRIM34	0.131266	0.119869	0.129202	0.284763	0.165538	0.123948	0.126664	0.642119	0.179325	0.118139	0.167951	0.152121	0.143413	0.145566	0.108364	0.177927	0.19221	0.485148	0.220094	0.201996	0.21991	0.135212	0.371195	0.107592	0.133237	0.51914	0.541927	0.29973	0.106481	0.245769	0.301358	0.274895	0.129365	0.11812	0.163253	0.385625	0.456244	0.106501	0.21407	0.128927	0.141003	1.6954	0.403975	0.520336	0.115209	1.6954
TRPC7	1.38485	1.18625	0.670372	0.727188	0.211962	0.654233	0.691598	0.848453	0.711088	0.687271	1.01026	0.808957	0.760226	0.763997	0.749182	0.792365	0.566652	0.545416	0.493306	0.504901	0.505196	0.486614	0.482459	0.386448	0.491838	0.212371	0.242752	0.460501	0.797397	0.44824	0.499127	0.592045	0.433262	0.784291	0.616579	0.364874	0.333656	0.214918	0.235276	2.7676	0.576674	0.271468	0.507824	0.212106	0.249638	2.7676
TTC16	0.327612	0.157196	0.202478	0.000276901	0.00773989	0.276795	0.0664479	0.000139874	0.148748	0.223852	0.186028	0.188145	0.133889	0.315346	0.382999	0.209686	0.0728986	0.0927238	0.223124	0.231295	0.142355	0.0245045	0.00955167	0.0013856	0.153315	0.0398982	0.0345539	0.106965	0.119996	0.158762	0.0585869	0.0363061	0.000805891	0.000374899	0.0112797	0.0355838	0.175691	0.301717	0.0915667	0.0244407	0.16253	0.276766	0.100618	0.0269405	0.0249575	0.382999
TUSC5	0.207774	0.142525	0.131018	0.198375	0.160333	0.129329	0.173943	0.143796	0.128474	0.196675	0.233871	0.1285	0.153999	0.166749	0.142716	0.132912	0.415047	0.147283	0.268826	0.253944	0.18643	0.280439	0.211322	0.183734	0.135781	0.130284	0.165011	0.13123	0.170066	0.25091	0.132504	0.136595	0.152905	0.166358	0.136362	0.132225	0.128525	1.03115	0.135401	0.141016	0.340546	0.136346	0.233908	0.240495	0.128643	1.03115
UBE2O	0.0791427	0.0449363	0.117939	0.194682	0.255713	0.0623815	0.118318	0.0400903	0.0486672	0.312318	0.038603	0.548423	0.181455	0.138663	0.0653018	0.217442	0.0890479	0.51149	0.514736	0.185843	0.275498	0.0319997	0.292922	0.0298092	0.640096	0.127981	0.0280047	0.304453	0.074444	0.3427	0.208799	0.250704	0.143795	0.662709	0.960996	0.34811	0.10808	0.0370987	0.873826	0.0317165	0.125319	0.171035	0.0834	0.0564332	0.0404579	0.960996
UGT3A2	0.0871227	0.0450757	0.139638	0.0651463	0.0930377	0.144517	0.49335	0.0712223	0.215825	0.197198	0.086407	0.28285	0.114805	0.107983	0.0571477	0.120809	0.0473374	0.048486	0.181491	0.310666	0.0920124	0.0528692	0.0852411	0.0452167	0.241035	0.0612395	0.0620698	0.121405	0.0459396	0.105509	0.045084	0.132348	0.162279	0.229708	0.245169	0.279817	0.391	0.0828277	0.0489775	0.0774598	0.0645471	0.095676	0.139818	0.0575386	0.0596677	0.49335
USP21	0.935796	0.725658	0.703313	0.615391	0.648484	0.609308	0.543934	0.531589	0.520581	0.673856	0.668757	0.574951	0.518123	0.610804	0.513943	0.50342	0.555198	0.576617	0.486841	0.505899	0.500137	0.486538	0.555634	0.57396	0.501085	0.550385	0.48898	0.489061	0.539806	0.513197	0.517219	0.488223	0.512486	0.501798	0.48975	0.496123	0.556127	0.554564	0.688058	0.644114	0.490483	0.505656	0.697195	0.571092	0.49891	0.935796
VEGFA	0.0867271	0.0867271	0.418581	0.33229	0.643093	0.512246	0.444715	0.20587	0.340761	0.0874349	0.291136	0.107067	0.0900271	0.172325	0.218603	0.275532	0.913774	0.410774	0.0867271	0.130129	0.197372	0.939324	0.724492	0.235913	0.0902813	0.216484	0.231114	0.204987	0.101376	0.173483	0.105652	0.128278	0.0953074	0.142489	0.0938185	0.493903	0.334135	0.831328	0.475581	0.349491	0.316206	0.133695	0.296775	0.204503	0.534582	0.939324
VTI1B	0.483905	0.442473	0.537129	0.881904	0.846945	0.501603	0.74355	1.03997	0.474216	1.86968	0.749121	0.718173	0.684763	0.712152	1.15612	0.912496	1.00465	1.0418	0.451893	0.446059	0.524194	0.590826	0.542145	0.719582	0.489923	0.450294	0.45165	0.501694	0.536783	0.707608	0.577727	0.552482	0.650936	0.443232	0.512037	0.479632	1.28338	0.905606	0.679	1.51536	0.469569	0.536733	0.678698	0.641746	1.19778	1.86968
WDR86	0.0152846	0.0924811	0.839043	0.342133	0.559802	0.714654	0.495223	0.0245427	1.10087	0.0533611	0.574415	0.332598	0.214079	0.148625	0.125528	0.178896	0.404103	0.0142152	0.414334	0.370115	0.362191	0.00967421	0.0703342	0.0441741	0.185075	0.130138	0.164144	0.0451495	0.890131	0.487137	0.281667	0.312617	0.174421	0.216259	0.00949042	0.0480541	0.028444	0.215267	0.299627	0.0871368	0.0921824	0.0488485	0.156405	0.00962786	0.622101	1.10087
XKR4	1.49422	1.1339	0.676123	0.729332	0.979653	0.629332	0.941755	0.582345	1.08841	0.194423	1.27023	0.941711	0.380396	0.224947	0.533379	0.371731	0.109032	1.37323	1.29267	1.07703	1.78084	1.59718	1.32464	1.32536	1.43461	0.665699	1.01857	0.57042	0.361466	0.425963	0.382796	0.58207	0.460307	0.17522	0.319112	0.920373	0.115804	0.14082	0.275921	0.15014	0.238438	0.751588	0.149781	0.950595	0.600237	1.78084
ZBTB14	1.25606	1.22888	0.814186	0.784627	0.687095	0.933637	0.606475	0.646919	0.616772	0.307798	0.926998	0.797879	0.637519	1.25133	0.520991	0.626892	1.31379	0.3046	0.334501	0.316696	0.334049	0.334057	0.303786	0.31165	0.322638	0.500179	0.530787	0.71383	0.538272	0.628776	0.866135	0.757166	0.620214	0.358605	0.385555	0.565469	0.670298	0.30977	0.422277	0.303435	0.495445	0.736966	0.489256	0.516657	0.358024	1.31379
ZDHHC6	0.353113	0.360211	0.349879	0.349932	0.374822	0.357856	0.374344	0.371753	0.393316	0.46838	0.376509	0.354851	0.409416	0.415291	0.452875	0.349824	0.364659	0.361007	0.366771	0.389317	0.34846	0.374352	0.353092	0.352631	0.348434	0.371365	0.408126	0.422814	0.354066	0.393496	0.371095	0.380967	0.37745	0.405113	0.349793	0.439167	0.432487	0.505668	0.572155	0.620436	0.349042	0.395575	0.399473	0.348566	0.392497	0.620436
ZNF100	0.0576729	0.0565726	0.0556322	0.122652	0.160528	0.0584335	0.0555032	0.138183	0.0563301	0.253937	0.0742907	0.068214	0.0563163	0.16146	0.127941	0.101589	0.0584697	0.196195	0.0764082	0.362019	0.181586	0.231255	0.501812	0.0969983	0.110121	0.0769904	0.434795	0.453544	0.38136	0.0702977	0.610818	0.744743	0.194948	0.0883394	0.0718239	0.0648123	0.0562025	0.211154	0.111446	0.540693	0.0907335	0.641829	0.056444	0.0567913	0.0583706	0.744743
ZNF280C	0.553186	0.553186	0.616169	0.82381	1.2194	0.669608	0.553186	0.980955	0.883744	0.966651	0.671729	0.764877	0.685483	1.05947	0.960997	0.730886	0.849812	0.689919	0.606832	0.580287	0.555389	1.23793	1.49809	0.888233	0.579671	1.25209	1.38385	0.748696	0.702452	0.587967	0.555824	0.624622	0.595194	0.754866	0.961392	0.706279	0.638808	0.554128	0.891569	0.553268	0.651705	0.603991	0.559621	0.595386	1.398	1.49809
ZNF449	0.0645585	0.0645585	0.283625	0.468303	0.441805	0.303908	0.259428	0.239714	0.330825	0.216605	0.771836	0.266142	0.386756	0.185166	0.0750842	0.174781	0.429947	0.691677	0.614633	0.479648	0.62516	0.103817	0.684313	0.674055	0.572251	0.322259	0.89376	0.259911	0.0650076	0.0832494	0.316451	0.758097	0.393483	0.168844	0.234421	0.0989316	0.22342	0.105569	0.0741112	0.0657781	0.666074	0.502859	0.683435	0.583782	0.99472	0.99472
ZNF585B	2.22286	2.15496	2.12054	2.09699	2.10346	2.10558	2.14397	2.10014	2.18592	2.15168	2.05739	2.14442	2.06696	2.22965	2.2171	2.17913	2.05846	2.12612	2.23228	2.42604	2.23074	2.13626	2.228	2.16436	2.12118	2.15393	2.1861	2.11117	2.09166	2.0748	2.13341	2.53409	2.04872	2.36453	2.2872	2.1766	2.53658	3.43023	2.05089	2.50797	2.32673	2.23961	2.63898	2.25723	2.06181	3.43023
ZNF710	0.0396757	0.258678	0.385319	0.308943	0.421671	0.304022	0.0967898	0.433988	0.338634	0.409933	0.488909	0.41806	0.084672	0.123834	0.346718	0.411047	0.623518	0.0235078	0.00840871	0.00851363	0.00454039	0.0043402	0.0229039	0.0204992	0.00434634	0.0286714	0.0503956	0.257269	0.145044	0.131189	0.0442299	0.00591767	0.325011	0.01208	0.0748552	0.0227057	0.0294467	0.858825	0.447085	0.00436459	0.194283	0.21039	0.0168917	0.263898	0.536293	0.858825
ZNF883	0.454608	0.410551	0.699014	0.281013	0.281013	0.651353	0.281013	0.281013	0.599554	0.281013	0.281013	0.281013	0.281013	0.281013	0.281013	0.281013	0.281013	0.281013	0.281013	0.296944	0.790688	0.281013	0.281013	0.281013	0.919667	0.333932	0.28162	0.397278	0.305612	0.281013	0.281013	0.281013	0.349531	0.383046	0.372784	0.390429	0.305026	0.281039	0.284107	0.41199	0.826201	0.326863	0.320267	0.284323	0.288376	0.919667
ABCA4	0.218673	0.389522	0.528085	0.367873	0.277661	0.465691	0.663488	0.815503	0.838821	1.14218	0.429758	1.04087	1.13059	1.10235	0.877815	1.08012	0.221938	1.18233	0.716605	0.914095	0.983201	1.02344	1.04045	0.595243	0.898354	0.551425	0.811509	0.698142	0.470339	0.563188	0.45898	0.621578	1.23078	0.46726	0.950588	0.860194	0.533507	0.318459	0.241386	0.285733	0.31419	1.37838	0.37378	0.661694	0.578649	1.37838
ACBD5	0.589335	0.569141	0.201298	0.551354	0.551367	0.220796	0.0831315	0.327956	0.15825	0.521975	0.517996	0.431796	0.324504	0.372782	0.443435	0.473645	0.312232	0.0462511	0.0918272	0.136986	0.0470999	0.218816	0.045115	0.114665	0.22605	0.100311	0.11517	0.284432	0.337998	0.217273	0.0509732	0.046235	0.0600806	0.111623	0.15217	0.174818	0.241187	0.698844	0.116544	0.0505906	0.447559	0.344242	0.311627	0.397282	0.703528	0.703528
ACVR2B	0.336852	0.520265	0.619412	0.525259	0.534996	0.544425	0.540002	0.675261	0.714092	0.89547	0.535776	0.396679	0.92859	0.930376	0.513588	0.900202	0.472213	0.685068	0.689299	0.617324	0.635193	0.374153	0.639439	0.373316	0.594813	0.498902	0.47802	1.04714	0.661711	0.729079	0.825352	0.943008	1.74698	0.643512	0.932767	0.684312	0.525614	0.639829	0.881608	0.478672	0.401618	0.796163	0.508089	1.93338	1.16897	1.93338
ADGRG3	1.07859	0.914129	0.695077	0.787508	0.693871	0.726795	0.839017	0.741214	0.673848	0.675724	0.855638	0.8496	0.73514	1.13986	1.13356	1.02147	1.14275	0.674331	0.679715	0.674476	0.68029	0.691367	0.753456	0.81291	0.712223	0.714314	0.693207	0.693699	0.976	0.67726	0.68941	0.691576	0.89957	0.674472	0.794189	0.805925	0.875466	0.736062	0.678689	0.681167	0.684855	0.886223	0.775889	0.790281	0.742246	1.14275
AGPAT3	1.07983	0.5932	0.298713	0.222858	0.22244	0.281343	0.422006	0.264641	0.208281	0.18511	0.358303	0.505837	0.179378	0.202353	0.215729	0.220797	0.277537	0.203746	0.28402	0.221696	0.19638	0.243751	0.198394	0.179407	0.215817	0.283787	0.18296	0.250004	0.278015	0.18892	0.241415	0.247688	0.236222	0.212721	0.204618	0.243225	0.481182	0.320747	0.179531	1.18205	0.276947	0.245243	0.256311	0.219495	0.187006	1.18205
ALDH1A2	0.536166	0.183267	0.385827	0.152872	0.290907	0.261789	0.0718012	0.0177635	0.294855	0.037096	0.0336387	0.0274174	0.0797177	0.0676771	0.21748	0.0711767	0.198134	0.261732	0.323801	0.222772	0.16145	0.107813	0.117344	0.164805	0.240999	0.166517	0.0926698	0.0169498	0.31197	0.152505	0.0400536	0.0482573	0.0558724	0.0163007	0.0185855	0.0440396	0.046339	0.0493896	0.0261016	0.491632	0.158102	0.129491	0.33207	0.10575	0.152085	0.536166
AMY1C	0.127813	0.16159	0.0192043	0.12599	0.165344	0.0192043	0.0743691	0.164651	0.0192043	0.0766534	0.0562211	0.158457	0.146687	0.124711	0.131134	0.0984106	0.176885	0.0962568	0.0580676	0.020484	0.0192043	0.157217	0.0192044	0.245833	0.0669465	0.0858961	0.0509471	0.113498	0.0243106	0.0429969	0.0779532	0.0798493	0.386812	0.0735357	0.0845679	0.0310177	0.0419149	0.255527	0.0209392	0.0198751	0.0511558	0.0226719	0.240172	0.158539	0.0227769	0.386812
ANKRD63	2.9144	2.80342	0.00721575	0.841753	2.79529	0.00721575	0.00721575	1.4852	2.0759	1.09369	2.03189	1.91977	1.08315	1.59174	1.66704	2.43375	1.54014	0.0640573	0.00721575	0.0865549	0.296764	1.24326	0.155613	0.533883	0.419985	0.0239222	0.118643	0.19262	0.629456	0.465333	0.0523461	0.0524721	0.401478	0.158259	0.263149	0.210991	0.167975	1.3887	0.474162	0.365999	0.609163	0.166783	1.15517	0.953919	1.25114	2.9144
APLF	0.216366	0.23471	0.217362	0.196004	0.218433	0.220302	0.279927	0.202207	0.237795	0.201691	0.196428	0.200507	0.248709	0.206389	0.238914	0.200106	0.541475	0.204104	0.196198	0.199681	0.201734	0.37389	0.248274	0.197468	0.205163	0.316619	0.396957	0.222792	0.218404	0.26205	0.201756	0.196794	0.585707	0.20752	0.224798	0.197077	0.294627	0.504592	0.49633	0.271745	0.199156	0.211683	0.864717	0.523928	0.703867	0.864717
ARHGAP21	0.495257	1.07218	1.37477	0.431797	0.592656	1.41045	0.717531	0.791501	0.220731	1.718	0.977126	0.848933	1.27248	1.30716	1.35988	1.19298	1.53779	1.06543	0.64865	0.67796	0.22107	1.52923	0.996516	1.14906	0.684847	0.658319	0.908442	0.713631	0.936467	0.959769	0.627641	0.796365	0.64943	1.00365	0.817771	0.807359	1.39662	1.33591	0.259329	0.842167	1.92487	0.642988	1.94011	1.0619	3.1405	3.1405
ARMC3	1.04769	0.931587	0.81843	0.713757	0.695673	0.841594	0.692388	0.758875	0.744073	0.749143	0.694252	0.692517	0.8089	0.74067	0.74377	0.807866	0.705535	0.695335	0.694165	0.722007	0.719874	0.784947	0.7009	0.932259	0.692146	0.756963	0.708772	0.807938	0.692048	0.693595	0.715604	0.692192	0.917987	0.694101	0.835252	1.06167	0.822295	0.695227	0.916059	0.758493	0.693848	0.715787	0.79578	0.802765	0.753473	1.06167
ASH2L	1.12371	1.12901	0.133954	0.122963	0.052129	0.177898	0.684306	0.585072	0.324692	0.546528	0.355364	0.522329	0.31763	0.355651	0.38426	0.348548	0.386144	0.254292	0.163735	0.0987653	0.178605	0.103784	0.0997513	0.122939	0.307379	0.0569867	0.263655	0.184968	0.342288	0.219736	0.117561	0.152417	0.284075	0.428254	0.351741	0.216672	0.689244	0.0826385	0.100197	1.13651e-05	0.0923614	0.404375	0.417164	0.147075	0.0321827	1.12901
ATP1B3	0.357752	0.0859269	0.422498	0.101503	0.154099	0.429687	0.354831	0.109747	0.235333	0.163326	0.137241	0.169269	0.151955	0.196827	0.244464	0.242516	0.141476	0.334988	0.231461	0.321594	0.261108	0.0890203	0.108109	0.26317	0.314219	0.082836	0.118584	0.173286	0.129428	0.66063	0.136884	0.104241	0.192186	0.138595	0.231891	0.133563	0.0951142	0.0857145	0.312652	0.0921148	0.203387	0.0853686	0.279443	0.186081	0.253397	0.66063
AVL9	0.274828	0.31378	0.482398	0.62941	0.573202	0.446322	0.306338	0.282738	0.39698	0.331865	0.485458	0.416393	0.452492	0.32764	0.359535	0.349445	0.277172	0.329842	0.383756	0.292225	0.443003	0.584128	0.388521	0.922891	0.399522	0.277758	0.303949	0.321021	0.276836	0.354479	0.427586	0.470653	0.319352	0.42608	0.429495	0.335741	0.280846	0.274664	0.282324	0.415749	0.354086	0.373663	0.292647	0.298964	0.394703	0.922891
BBS10	0.136514	0.208224	0.350949	0.105365	0.0645134	0.344187	0.170448	0.346615	0.326969	0.103292	0.0832809	0.291288	0.103893	0.126342	0.15452	0.00123393	0.144937	0.451559	0.662066	0.294776	0.436422	0.441233	0.351358	0.337267	0.531361	0.535451	0.338851	0.190014	0.0207327	0.00410373	0.240406	0.379925	0.09673	0.399528	0.756932	0.129204	0.312689	0.0380977	0.0020377	0.306707	0.174677	0.569045	0.407307	0.205843	0.00339782	0.756932
BICDL2	0.584307	0.629156	0.379244	0.65337	0.553375	0.356586	0.3521	0.762121	0.270796	0.511143	0.540638	0.328472	0.442282	0.364043	0.420472	0.46952	0.270875	0.323405	0.38867	0.383625	0.364717	0.688745	0.662401	0.410774	0.399799	0.680155	0.87068	0.907848	0.468198	0.271286	0.770614	0.618991	0.344801	0.288148	0.270805	0.371631	0.356107	0.598904	0.349116	0.294287	1.28882	1.09104	0.930518	1.0187	0.825829	1.28882
BRD4	0.174883	0.241868	0.477014	0.413113	0.832934	0.428677	0.260218	0.482465	0.88559	0.202425	0.538097	0.600789	0.0420121	0.306704	0.458396	0.286538	0.161092	0.114341	0.000824657	0.132916	0.0856947	0.0529	0.0680826	0.0166446	0.0472475	0.214872	0.0912846	0.0475868	0.186633	0.295145	0.323798	0.0114547	0.00165489	0.000656005	0.0213354	0.00907899	0.00275775	0.611317	0.0691385	0.000625367	0.202588	0.106159	0.0239518	0.0539169	0.617791	0.88559
C11orf1	0.0994552	0.0685515	0.0389314	0.0259415	0.0236405	0.0350135	0.102834	0.029595	0.0272446	0.0370248	0.0229872	0.0366482	0.0301122	0.16412	0.118019	0.0222073	0.027741	0.0602222	0.0813649	0.0359647	0.0921369	0.0249923	0.0260252	0.113767	0.047555	0.0220531	0.0257644	0.0268418	0.0787079	0.0260963	0.0253318	0.0272854	0.0274062	0.112343	0.0712692	0.0695333	0.0294502	0.0218857	0.0483656	0.350569	0.0235614	0.0237754	0.0604217	0.0217768	0.0654089	0.350569
C17orf64	1.69899	1.8152	1.44777	0.775585	0.658555	1.46419	1.85123	1.82843	1.07911	0.0376689	1.12193	1.81591	2.22072	1.55385	1.47388	2.14582	0.192835	0.448341	1.39759	0.0750393	1.36624	1.66365	1.53919	0.0905942	1.34928	1.78689	1.77478	1.14501	1.90814	1.94826	1.58055	1.30972	0.230625	1.11262	1.76011	2.18385	0.736823	0.279709	0.0381156	2.67509	0.86232	2.2608	0.855132	0.760966	1.66596	2.67509
C1orf87	0.261682	1.16161	0.587971	0.86714	1.25303	0.58252	0.576605	0.730647	1.14105	2.03585	1.47161	0.806619	2.10299	1.91382	1.68038	1.53813	0.20141	1.42594	0.86096	0.314164	1.01121	0.155141	0.562938	0.446296	1.37833	0.532838	0.49496	0.521403	1.10735	0.889433	0.676097	0.73121	1.06243	1.43969	1.62012	1.30059	0.256542	0.167414	0.26553	0.81957	0.166032	0.883007	0.163733	0.883114	0.886366	2.10299
C5AR1	0.134212	0.0840712	0.0508162	0.0195336	0.00820212	0.054129	0.00689337	0.014493	0.161543	0.0150551	0.00670885	0.104734	0.00997466	0.0341406	0.0894665	0.0357567	0.167068	0.017199	0.00752643	0.126947	0.0380179	0.0964905	0.0865131	0.0384594	0.042189	0.211353	0.215285	0.0189128	0.00911744	0.0363578	0.0192282	0.0157135	0.0376355	0.0211988	0.0208049	0.14566	0.127973	0.708932	0.0091581	0.40603	0.212228	0.0130834	0.00671283	0.338195	0.72561	0.72561
C9orf92	0.0690361	0.0690361	0.0690361	0.0690361	0.0748304	0.0690361	0.0747421	0.0690361	0.0690361	0.158225	0.1169	0.192927	0.234636	0.399356	0.519399	0.0881376	0.0799322	0.0896207	0.0690361	0.208532	0.0690361	0.0691188	0.114572	0.248993	0.221946	0.169684	0.138956	0.344207	0.0875104	0.108975	0.11044	0.0787092	0.174005	0.166792	0.0695253	0.143422	0.18849	0.222611	0.118369	0.276379	0.143989	0.136543	0.181912	0.206779	0.0930965	0.519399
CAMK2B	0.596319	0.578057	0.94779	1.05446	0.613656	0.887691	0.286317	0.829524	0.700361	0.722864	0.656962	0.957397	1.12773	0.826426	0.993754	0.919718	0.486086	0.80535	0.872735	0.717869	0.607192	0.437234	0.705037	0.431092	1.07015	0.529611	1.33411	0.521172	0.83076	0.648539	0.482991	0.929434	0.589097	0.44777	0.722815	0.778915	0.846021	0.293307	0.332687	0.290631	0.506285	0.447639	1.16336	0.355073	0.300017	1.33411
CAT	0.159123	0.16288	0.242186	0.362838	0.322812	0.192444	0.197211	0.199722	0.28367	0.218113	0.314211	0.167556	0.261115	0.310486	0.153843	0.224378	0.164694	0.495563	0.284464	0.128816	0.453103	0.555006	0.323657	0.495365	0.257884	0.504307	0.222107	0.379495	0.323098	0.222128	0.364883	0.338452	0.278198	0.292685	0.377253	0.530072	0.125869	0.132597	0.435014	0.870225	0.193827	0.417626	0.299619	0.192299	0.286331	0.870225
CCDC155	0.463006	0.324933	0.0483831	0.0999736	0.135576	0.0485613	0.143403	0.211343	0.0792822	0.0552333	0.0993261	0.10361	0.14208	0.0536563	0.115826	0.161242	0.108406	0.0691852	0.0912969	0.0893059	0.0592206	0.0732967	0.0759338	0.0476396	0.109986	0.0757326	0.105305	0.0577984	0.0778727	0.242818	0.0710968	0.115256	0.0482443	0.197376	0.112865	0.199598	0.164738	0.0472733	0.0733021	0.0814528	0.102159	0.168214	0.195705	0.048304	0.0479875	0.463006
CCDC9B	0.181124	0.205378	0.0709219	0.0435391	0.217511	0.0897024	0.0910059	0.0680761	0.000884507	0.158865	0.100558	0.244926	0.137291	0.14378	0.265322	0.256539	0.0333464	0.133482	0.165653	0.243544	0.137981	0.135925	0.139665	0.037374	0.183414	0.149164	0.117096	0.0744054	0.0307589	0.0621458	0.0313163	0.02326	0.0489569	0.00111827	0.255273	0.320865	0.204244	0.00110792	0.708156	0.229387	0.110142	0.61494	0.104667	0.134007	0.0587911	0.708156
CD163	0.335443	0.396264	0.187914	0.00395473	0.0829908	0.275683	0.260976	0.615726	0.233626	0.64603	0.313661	0.331451	0.0421566	0.343369	0.0146954	0.43201	0.019089	0.313137	0.39624	0.631305	0.244322	0.0641464	0.455193	0.0082261	0.307602	0.0160766	0.00246163	0.00480272	0.726629	0.688223	0.99049	0.537501	0.117378	0.0827845	0.769884	0.27419	0.0756895	0.00392601	0.513563	0.445068	0.236673	0.187691	0.561615	0.0303552	0.155264	0.99049
CDC34	0.724718	1.01214	0.432569	0.157388	0.168178	0.363164	0.0467646	0.187698	0.097316	0.155524	0.23517	0.0524219	0.125436	0.148038	0.731643	0.215253	0.541303	0.150753	0.0452196	0.0685005	0.187736	0.0140887	0.0337056	0.502686	0.294529	0.0188775	0.204454	0.27091	0.310984	0.0333249	0.0483783	0.0490531	0.229739	0.397161	0.015477	0.0157237	0.0489605	0.0206169	0.0165637	0.891063	0.3109	0.158135	1.65471	0.0264058	0.0253892	1.65471
CDKN2C	0.32636	0.126992	0.429045	0.0675134	0.0821317	0.380002	0.193802	0.184903	0.0710244	0.128025	0.130641	0.133732	0.104598	0.207278	0.27739	0.0450614	0.0458875	0.0815199	0.0225679	0.288127	0.0382514	0.0311248	0.0318136	0.117251	0.0610955	0.0955832	0.11543	0.0218109	0.126778	0.438018	0.307044	0.460465	0.197034	0.0709598	0.0781082	0.0383922	0.0423489	0.0317059	0.914111	0.0325435	0.872504	0.0311398	0.683209	0.132087	0.103755	0.914111
CEP250	0.275867	0.331431	0.743456	0.349499	0.433016	0.647402	0.280301	0.776374	0.41284	0.481517	0.343916	0.586303	0.333617	0.554287	1.12481	0.824528	0.269983	0.407201	0.569143	0.522549	0.443203	2.37949	1.63222	1.38078	0.555349	1.79453	1.92684	0.725059	0.476762	0.670738	0.516245	0.519619	0.457226	0.376181	0.39404	0.549882	0.484271	0.264553	0.266913	1.10034	0.551008	0.617267	0.966514	0.273406	0.964072	2.37949
CGREF1	0.190457	0.0774538	0.064991	0.1196	0.062402	0.0596113	0.138754	0.0987536	0.0824891	0.100787	0.153908	0.0742216	0.0927608	0.0733786	0.163481	0.107797	0.0594683	0.0808319	0.0766131	0.160196	0.203075	0.0715121	0.072238	0.0757653	0.0645039	0.105101	0.08624	0.0748052	0.383721	0.146924	0.170905	0.11081	0.0598032	0.134799	0.0594369	0.16766	0.296699	0.0626275	0.0614101	0.12942	0.333026	0.57365	0.242878	0.365185	0.0669233	0.57365
CHST15	0.452539	0.989933	1.39141	1.36708	1.31095	1.40292	1.9568	0.698346	1.78309	0.575916	1.3162	1.43385	0.88081	1.37381	0.704889	1.29431	1.46484	0.47346	0.676932	0.608676	0.619796	0.634622	0.735116	0.575302	0.456403	0.732152	0.543302	0.606343	1.00662	1.03432	0.732624	0.634174	0.599446	0.671053	0.920291	0.475417	0.511209	0.618319	1.37019	0.408523	1.10941	0.787879	0.413626	0.448508	0.53079	1.9568
CLDN9	0.195033	0.136929	0.0160504	0.0271837	0.0264738	0.0218746	0.0166206	0.0218426	0.0844317	0.0213212	0.050412	0.167225	0.0454482	0.0413325	0.0495691	0.0411071	0.0474367	0.0178694	0.0167935	0.0160113	0.017136	0.0809669	0.0397077	0.0560438	0.140831	0.0167054	0.0357554	0.0170607	0.0310572	0.0199187	0.0159539	0.016245	0.0284572	0.19746	0.143727	0.0631578	0.118047	0.0921641	0.0232202	0.316576	0.117254	0.0183701	0.0240425	0.0212935	0.0349024	0.316576
CMTM1	0.240842	0.346744	0.407514	0.288632	0.365312	0.363509	0.760444	0.253136	0.341584	0.516993	0.246067	0.288218	0.342279	0.406795	0.342109	0.28287	0.30343	0.242508	0.352313	0.240845	0.297838	0.421676	0.241007	0.355679	0.633026	0.245262	0.460302	0.376586	0.328146	0.520456	0.245104	0.363151	0.265633	0.267172	0.327194	0.283252	0.271629	0.244855	0.334922	0.245989	0.322603	0.292597	0.253679	0.511961	0.670884	0.760444
COL11A2	0.341712	0.496639	0.216396	0.370133	0.444269	0.216396	0.360785	0.499603	0.270561	0.230621	0.704214	0.477762	0.278792	0.224734	0.287313	0.325375	0.348298	0.219864	0.275863	0.216513	0.594237	0.318888	0.22481	0.223773	0.216425	0.221246	0.265925	0.262445	0.391555	0.571885	0.549279	0.595046	0.25073	0.489393	0.364812	0.217027	0.826804	0.227834	0.465954	0.225954	0.217602	0.222961	0.255421	0.217664	0.287795	0.826804
CORO6	0.00893748	0.00893748	0.686541	1.10845	1.34996	0.816304	1.70816	0.834024	1.07416	2.10674	0.735669	0.904853	1.28351	1.12431	0.968278	0.954809	0.511215	0.802904	0.549269	0.550636	0.520403	0.289364	0.592552	0.707567	0.971568	0.740809	0.0790883	0.066103	1.41114	0.825748	1.33383	0.00938773	0.161653	1.37876	0.565909	0.623032	0.0713817	0.407244	0.358938	0.0926772	1.35453	0.964125	0.649129	0.300394	0.248731	2.10674
CRB3	0.186871	0.245246	0.319801	0.283447	0.300074	0.311958	0.0597196	0.416794	0.418214	0.0542363	0.333636	0.599823	0.536078	0.413775	0.59117	0.714032	0.684588	0.535389	0.175295	0.0614822	0.20968	0.0654846	0.275254	0.129944	0.509229	0.166718	0.149259	0.215261	0.128474	0.481637	0.234532	0.114006	0.432423	0.114163	0.525315	0.455545	0.0673075	0.59195	0.102228	0.0604582	0.164474	0.397754	0.055999	0.0609374	0.59414	0.714032
CSMD2	0.00501339	0.00501339	0.0955782	0.356061	0.0773265	0.0444843	0.114975	0.0770594	0.376566	0.0504391	0.187938	0.220421	0.0160169	0.0340176	0.0770286	0.0673803	0.0408258	0.0234171	0.00509835	0.0394279	0.0226572	0.00542329	0.0131333	0.0179537	0.014865	0.0967158	0.0569669	0.0342774	0.205142	0.351129	0.329882	0.492129	0.443169	0.044957	0.00944182	0.0394286	0.258437	0.134247	0.521774	0.018715	0.608593	0.017176	0.00511301	0.0537041	0.282174	0.608593
CTSD	0.194736	0.227863	0.120509	0.0516615	0.050787	0.208369	0.286965	0.165171	0.186449	0.260603	0.138018	0.251659	0.111939	0.164278	0.138092	0.13533	0.05309	0.416891	0.369092	0.423249	0.460521	0.0713685	0.164563	0.0444133	0.395343	0.18631	0.0469219	0.237074	0.559835	0.160554	0.042818	0.05495	0.0678677	0.143023	0.0576477	0.0673932	0.0536868	0.0956778	0.108778	0.277305	0.156485	0.340813	0.104284	0.678011	0.0999657	0.678011
CYGB	0.507011	0.589351	1.31622	0.622082	1.04225	1.39549	0.543623	0.79093	0.540106	0.690129	0.689869	0.788008	1.12206	1.13562	0.66758	1.13263	0.397467	0.462343	0.905874	0.858284	0.908272	0.400243	0.436322	0.538246	0.760735	0.635088	0.547016	0.535707	0.68848	0.757845	1.00045	0.583295	0.512509	0.484561	0.819124	0.679618	0.846038	0.536587	0.420032	0.772683	0.751205	0.926465	0.849411	0.889023	0.512484	1.39549
DARS	0.232382	0.213918	0.204733	0.218758	0.253671	0.204875	0.204855	0.205283	0.206219	0.250375	0.204939	0.223679	0.220036	0.223091	0.208365	0.217055	0.24698	0.241912	0.208911	0.229888	0.310046	0.216168	0.309379	0.346672	0.25097	0.303837	0.232505	0.226917	0.251167	0.211033	0.214568	0.218713	0.218268	0.216272	0.282997	0.203681	0.281955	0.374365	0.207816	0.223193	0.21174	0.230199	0.746359	0.305496	0.294168	0.746359
DDR2	0.112921	0.10563	0.10751	0.143714	0.104353	0.114871	0.178057	0.112535	0.103834	0.136052	0.129428	0.103971	0.130108	0.118936	0.103245	0.108259	0.129482	0.106504	0.110345	0.162423	0.12577	0.107731	0.103698	0.212	0.106781	0.114348	0.114357	0.125141	0.198483	0.161347	0.111104	0.116258	0.120883	0.13222	0.111902	0.103941	0.262292	0.263378	0.181324	0.405587	0.157697	0.123255	0.155545	1.09154	0.184184	1.09154
DENND2C	0.810121	0.852289	0.963673	1.16654	1.12048	0.957418	0.776488	0.957382	1.14355	1.43497	1.44294	1.21468	0.779548	1.02281	0.940874	1.27656	0.756162	1.14751	0.876764	0.889107	1.1314	0.704497	0.845317	0.718515	1.14267	0.685835	0.669638	1.27965	0.817119	1.05472	0.760717	0.644168	0.678738	0.631799	1.25219	0.903835	0.612904	1.24508	0.622487	0.654102	0.620549	1.03594	0.645554	0.905019	0.682794	1.44294
DIP2B	0.799849	0.645448	0.0740911	0.076389	0.19708	0.0696738	0.0303887	0.0423328	0.0636605	0.0974216	0.0515167	0.0839644	0.237628	0.0770525	0.212366	0.0767494	0.0497833	0.0405861	0.0715896	0.0375186	0.0668237	0.551234	0.0690054	0.188872	0.0328138	0.110818	0.160217	0.407362	0.0674029	0.0481272	0.116066	0.21857	0.0328149	0.162003	0.048845	0.0742435	0.407946	0.535459	0.0309854	0.0491581	0.143773	0.0304628	0.169667	0.272804	0.284723	0.799849
DNAJB13	1.25461	1.16032	0.92717	1.1009	1.03914	0.941819	0.972339	1.31905	1.22816	1.04886	1.18156	1.22617	1.01842	1.09251	1.14661	1.21684	0.942432	1.51932	1.2936	1.26811	1.54702	1.99484	1.83514	1.0342	1.03053	1.67612	1.51414	1.1552	1.1089	1.53302	1.17023	1.16802	1.03493	0.932296	1.15219	1.01649	0.933306	0.95565	0.928862	0.94566	1.06832	1.11327	0.936778	0.976952	0.933118	1.99484
DPF1	0.107389	0.121998	0.436951	0.111436	0.0890932	0.479318	0.038561	0.627277	0.0643989	0.374546	0.108922	0.362935	0.47378	0.348749	0.648563	0.508917	0.120015	0.573039	0.512248	0.80796	0.175973	0.603551	0.417041	0.384573	0.217008	0.408152	0.387441	0.196134	0.0488304	0.0855489	0.581838	0.542513	0.855006	0.239852	0.710014	0.141494	0.215794	0.213445	0.153364	0.168781	0.153357	0.130039	0.642621	0.380385	0.0592885	0.855006
DUSP1	1.5725	1.61701	1.58372	1.54277	1.5358	1.58068	1.63202	1.54028	1.49967	1.83604	1.71534	1.72334	1.93841	1.66555	1.70192	1.72706	1.48951	1.7758	1.81302	1.73338	1.80444	1.65262	1.68007	2.04463	1.75733	1.63891	1.774	1.58388	1.51455	1.69732	1.48427	1.61701	1.68292	1.60548	1.51821	2.40171	1.74665	1.48847	1.51402	1.63538	1.49023	1.6832	1.50493	1.52331	1.63262	2.40171
EDA	0	0	0.0762195	0.000431049	0.14736	0.0694747	0.00364234	0.00695082	0.00392631	0.0179398	0.0178601	0.000623114	2.16007e-05	0.00836809	0.000108804	0.000839885	0.253047	0.00583439	4.4094e-05	0.140744	0.00021918	0.255839	0.107403	3.71576e-05	0.0160601	0.211413	0.150018	0.0631959	0.00257737	0.342527	0.273317	0.466443	0.0802863	0.0499762	0.250447	0.0698693	0.0608599	0.115823	0.345146	0.00663118	6.7101e-05	0.0502684	0.00145295	0.0109335	1.39679e-05	0.466443
EID3	0.627851	0.710045	0.558533	0.698289	0.719565	0.586921	0.34068	0.554937	0.519109	0.568709	0.866953	0.676846	0.628298	0.677367	0.993061	0.59998	0.407926	0.490892	0.528554	0.547122	0.615933	0.634081	0.558502	0.614296	0.637598	0.46025	0.506637	0.503992	0.442369	0.447362	0.415304	0.425441	0.573351	0.344137	0.340741	0.5022	0.693581	0.605082	0.448263	0.371441	0.451207	0.522164	0.34515	0.47738	0.555444	0.993061
ELP2	0.34802	0.351563	0.472483	0.607281	0.561006	0.501249	0.528178	0.536721	0.44208	0.4191	0.626326	0.502413	0.417484	0.400177	0.420132	0.565734	0.349579	0.445027	0.64536	0.585537	0.63388	0.350976	0.519833	0.704661	0.674465	0.372163	0.349141	0.551416	0.635537	0.707503	0.594835	0.597894	0.821735	0.542363	0.630974	0.598669	0.809781	0.454023	0.591305	0.353582	0.522276	0.662524	0.885698	0.945311	0.489082	0.945311
EPHA3	0.357799	0.217579	0.377605	0.217657	0.25065	0.303277	0.271414	0.290876	0.411268	0.218613	0.305029	0.337944	0.262942	0.227542	0.334101	0.241895	0.523045	0.529253	0.578592	0.617339	0.439438	0.48487	0.510235	0.347696	0.368264	0.543629	0.454683	0.409197	0.240093	0.249869	0.315506	0.357974	0.228241	0.38855	0.282561	0.422268	0.235471	0.217458	0.709406	0.226064	0.217562	0.765988	0.222608	0.25416	0.260188	0.765988
ESM1	1.38885	0.46681	0.130025	0.0964462	0.106122	0.175662	0.0910829	0.10264	0.172237	0.654721	0.106105	0.104279	0.16579	0.120596	0.512847	0.29773	0.933677	0.38449	0.525475	0.278877	0.384163	0.100774	0.616492	0.730301	0.453127	0.324704	0.280914	0.091768	0.139827	0.23686	0.146868	0.197709	0.242699	0.208518	0.147625	0.662386	0.194012	2.24044	0.539549	0.183755	0.437823	0.314413	1.06117	0.416887	0.892684	2.24044
F2	1.11878	1.01424	0.917903	0.775952	0.771689	0.851439	0.472542	0.522099	0.424692	0.632309	0.626968	0.81645	0.71864	0.593439	0.644067	0.809013	0.211975	0.754678	0.895155	1.13885	0.770256	0.716823	0.801685	0.581441	0.697859	0.301137	0.309274	0.293627	0.50061	0.656257	0.289533	0.384172	0.834452	0.232766	0.394417	0.415294	0.275883	0.331852	0.273773	0.374702	0.23029	0.753995	0.463277	0.575828	0.32598	1.13885
FAM163B	0.806217	1.08048	1.03046	0.581261	0.593092	1.23073	1.38474	1.03906	0.568522	0.0610719	0.829195	0.821497	1.11457	0.940067	0.798253	1.0069	0.652918	0.070291	0.0913385	0.218471	0.0863575	0.0822709	0.0622432	0.063976	0.22061	0.137145	0.0750102	0.0637313	0.348315	0.382587	0.131061	0.0675494	0.061179	0.218655	0.0961799	0.069154	0.0991767	0.718261	0.0695749	0.573016	0.690875	0.215088	1.09184	0.723819	0.953999	1.38474
FAM32A	0.0344377	0.030785	0.0219611	0.0398439	0.0221254	0.0222296	0.0226274	0.0425005	0.0242509	0.0218767	0.0345091	0.0314799	0.0278082	0.0225029	0.0244494	0.0316019	0.0332361	0.0244133	0.0279098	0.0218838	0.0323523	0.0224072	0.0312446	0.0241997	0.041718	0.022032	0.0220693	0.0406675	0.0613575	0.0826736	0.0235266	0.0420006	0.0245854	0.0733913	0.0311391	0.0244367	0.0441046	0.0218906	0.280777	0.026605	0.106462	0.0558044	0.0813068	0.108097	0.0220781	0.280777
FASTK	0.45556	0.438017	0.573655	0.530533	0.436164	0.598375	0.442316	0.446014	0.480931	0.437516	0.60496	0.439971	0.442083	0.571964	0.432988	0.528477	0.438731	0.591438	0.433418	0.438151	0.451773	0.775735	0.64807	0.608415	0.465877	1.40119	1.28796	0.449775	0.519681	0.437639	0.491848	0.531242	0.512431	0.443874	0.434578	0.452842	0.507449	0.647163	0.454051	0.635516	0.767552	0.507978	0.433679	0.93434	1.58979	1.58979
FCGR2C	0.365449	0.365449	0.365449	0.365449	0.365449	0.365449	0.365449	0.366146	0.365449	0.365449	1.89002	0.393994	0.368782	0.452548	0.365449	0.59308	0.365449	0.403779	0.365449	0.365449	0.365449	0.365826	0.365455	0.36726	0.581352	0.485703	0.433378	0.379179	0.387177	0.854889	0.427976	0.405679	1.46038	0.366071	0.4067	0.537494	0.485135	0.46615	0.365519	0.369717	0.571618	0.374559	0.845057	0.457025	0.596311	1.89002
FHL2	0.337847	0.235303	0.360004	0.377829	0.407303	0.318468	0.195236	0.227893	0.29003	0.218145	0.343207	0.326194	0.305273	0.295728	0.281307	0.184352	0.20284	0.221371	0.178971	0.176985	0.168091	0.212664	0.199679	0.184352	0.190604	0.243501	0.20667	0.329635	0.177362	0.184277	0.198841	0.238132	0.235293	0.182517	0.242998	0.189489	0.347082	0.288676	0.185042	0.296513	0.224314	0.463248	0.231382	1.07364	1.15136	1.15136
FOLR1	0.57053	0.718725	0.865641	1.01731	0.904861	0.891026	0.604875	0.80597	0.886744	0.863887	0.933744	0.794396	0.982173	0.880955	0.52519	0.94418	0.539466	0.835061	0.826111	0.450099	0.775283	0.819159	0.5137	0.442212	0.802127	0.447758	0.529492	0.685442	0.711428	0.717557	0.58276	0.761691	0.672109	0.808106	0.863979	0.64809	0.503527	0.521656	0.448732	0.493028	1.05177	1.02234	0.72557	0.671212	0.848521	1.05177
FSCN1	0.0687095	0.0148762	0.122793	0.0230507	0.0898366	0.114802	0.168884	0.02082	0.249376	0.177425	0.0220517	0.0404384	0.057233	0.156369	0.0432884	0.038035	0.0503542	0.478363	0.310512	0.0214641	0.246062	0.179665	0.0977814	0.0432415	0.286029	0.0691141	0.02408	0.0365444	0.0239574	0.210339	0.436481	0.130795	0.137262	0.152019	0.738551	0.409313	0.598791	0.0151767	0.32386	0.110915	0.314006	0.0203692	0.0296638	0.0203073	0.0718007	0.738551
GABRA6	0.526049	0.606599	0.310819	0.179613	0.127656	0.283936	0.142869	0.54046	0.173765	0.0781566	0.12643	0.120776	0.102432	0.0870809	0.184853	0.0815386	0.123743	0.0779778	0.0931769	0.104541	0.194655	0.887161	0.592044	0.544877	0.347101	0.452468	0.117381	0.09639	0.241746	0.275615	0.58109	0.464729	0.385861	0.119128	0.121708	0.0841493	0.183132	0.113762	0.0771808	0.105683	0.438661	0.272179	0.131575	0.243668	0.12229	0.887161
GATAD2B	0.339603	0.566579	0.934635	1.1351	0.98727	0.739499	0.694395	0.863871	0.480333	1.35463	0.929297	0.574395	0.679897	0.841151	1.02025	1.05491	0.454594	0.687295	0.613054	0.653168	0.91833	0.457475	0.761447	0.205373	0.62376	0.602787	0.742163	0.75863	0.933338	0.710824	0.463668	0.323538	0.317862	0.523365	0.78841	0.553376	0.175636	0.697658	0.177859	0.260489	0.736689	1.02	0.829413	0.386701	0.975245	1.35463
GGA2	0.0646986	0.0320055	0.0776405	0.0412283	0.0408567	0.0682459	0.0516498	0.141749	0.045482	0.0527331	0.0618695	0.0335794	0.0429249	0.0356049	0.0344843	0.0332521	0.341098	0.176707	0.129426	0.307046	0.113783	0.0905869	0.0618072	0.152062	0.0498057	0.157145	0.169255	0.0318944	0.055439	0.0597286	0.0335615	0.0346665	0.296451	0.0983098	0.0407589	0.0615671	0.0446546	0.385953	0.086201	0.070261	0.0634136	0.0343738	0.0447091	0.445421	0.0301306	0.445421
GLMN	0.0907598	0.0920394	0.118666	0.108919	0.0905917	0.173265	0.192665	0.0911984	0.190147	0.11275	0.115176	0.184548	0.112522	0.10651	0.0965172	0.0913934	0.188275	0.100375	0.13512	0.145204	0.134097	0.213006	0.164478	0.0941231	0.0991644	0.271447	0.190797	0.0921205	0.367364	0.44647	0.38076	0.322698	0.121116	0.111885	0.129934	0.0906628	0.283959	0.248649	0.0907396	0.446777	0.143452	0.0912033	0.468305	0.096349	0.189745	0.468305
GOLGA1	0.715114	0.732836	0.802051	0.82863	0.717875	0.729245	0.779034	0.932652	1.05842	0.841931	0.754609	0.915331	0.736638	0.896137	0.854812	0.867718	0.772152	1.39959	1.16878	1.32853	1.13205	1.28023	1.27675	1.62783	1.33023	0.71975	0.76206	0.942446	1.25333	0.728999	0.853071	0.991701	1.04047	0.936659	0.777227	1.18463	0.82057	0.868031	1.65536	0.720959	0.733782	1.39393	1.06644	1.37974	0.814827	1.65536
GPR137B	0.443564	0.433081	0.555672	0.437892	0.426249	0.506325	0.56683	0.799636	0.558138	0.430462	0.44229	0.574931	0.508931	0.484142	0.42914	0.468336	0.430651	0.441568	0.499396	0.662982	0.467777	0.998624	0.834136	0.756739	0.547686	0.729946	0.851924	0.563942	0.508326	0.439149	0.504049	0.610318	0.779807	0.452396	0.41998	0.49743	0.423979	0.472357	0.86046	0.542647	0.420369	0.863512	1.04658	0.433916	0.650646	1.04658
GRAP2	1.15774	1.53757	1.19248	1.74787	1.32761	1.20589	1.2606	1.0712	1.41077	1.65876	1.12515	1.78445	1.47528	1.54826	1.57771	1.44782	2.09811	0.971139	0.989181	0.941743	0.937194	0.965586	1.0147	0.92723	0.925361	0.918723	1.05954	1.15433	1.13043	1.04867	0.93538	1.24894	1.39129	1.08034	1.24508	1.0196	1.277	2.18649	1.02506	0.923769	1.62898	1.42031	1.5393	2.50885	2.60293	2.60293
GSTZ1	0.0671818	0.147425	0.0553951	0.0556028	0.0595268	0.0553951	0.229177	0.0593862	0.0553951	0.0932628	0.224803	0.141613	0.0704285	0.0781968	0.064264	0.105553	0.460058	0.20018	0.253424	0.098779	0.234276	0.24383	0.271464	0.127521	0.151135	0.250777	0.285661	0.0555535	0.0612066	0.0692299	0.194652	0.20516	0.0762036	0.0698166	0.0720692	0.0639964	0.154781	0.560938	0.300853	0.0554691	0.15241	0.166742	0.0829755	0.528031	0.261939	0.560938
HADHA	0.0930831	0.153913	0.487556	0.442643	0.397595	0.399761	0.652492	0.468649	0.422024	0.68288	0.534284	0.47427	1.0401	1.01811	0.427701	0.773363	0.730885	0.161844	0.0960789	0.0462939	0.0938855	0.114369	0.279731	0.118399	0.202449	0.150171	0.120224	0.771918	1.06284	0.233645	0.403306	0.219654	0.538218	1.1084	1.30973	0.597044	0.0620064	0.462675	0.320007	0.898002	0.0508868	0.572146	0.134838	0.370311	0.436713	1.30973
HECTD4	0.123123	0.123123	0.123123	0.211312	0.12325	0.123123	0.379067	0.130254	0.123123	0.268917	0.132129	0.178095	0.167564	0.146678	0.139136	0.194434	0.20524	0.358737	0.129261	0.131067	0.174473	0.358926	0.214171	0.55552	0.126417	0.126626	0.124577	0.123444	0.216442	0.140334	0.144486	0.136904	0.234467	0.142652	0.134345	0.211212	0.162548	0.125631	0.29378	0.208595	0.151983	0.123138	0.174491	0.154986	0.127718	0.55552
HIST1H2AK	0.00128662	0.00128662	0.00128662	0.00128662	0.251165	0.00128662	0.297719	0.45443	0.00128662	0.00128662	0.00128662	0.332837	0.159432	0.201973	0.280429	0.211451	0.00128662	0.451416	0.00128662	0.432429	0.00128662	0.226783	0.253663	0.297138	0.4692	0.425921	0.380216	0.412821	0.170264	0.29744	0.316934	0.301157	0.282556	0.0267691	0.487531	0.240818	0.116477	0.171909	0.208526	0.327691	0.374095	0.31878	0.771237	0.728132	0.197048	0.771237
HMGCS2	0.317962	0.295739	0.417943	0.30326	0.307548	0.420838	0.39389	0.29711	0.464225	0.384748	0.298012	0.425091	0.361656	0.345762	0.345217	0.329507	0.392075	0.494199	0.694801	0.58589	0.660403	0.296297	0.459309	0.301523	0.624562	0.612261	0.5176	0.359623	0.317819	0.652625	0.32825	0.33499	0.69456	0.331981	0.395733	0.460221	0.367107	0.376162	0.345154	0.296099	0.351601	0.41188	0.542135	0.374282	0.318402	0.694801
HPD	0.273778	0.370346	0.272647	0.367597	0.390193	0.272647	0.288221	0.388059	0.272647	0.491647	0.518229	0.276886	0.27635	0.273237	0.272819	0.273681	0.345192	0.279915	0.294529	0.286718	0.314903	0.424171	0.273538	0.442631	0.348367	0.309815	0.284118	0.551447	0.331848	0.309492	0.27699	0.289356	0.28415	0.99935	0.847872	0.499357	0.672319	0.421655	0.399714	0.348835	0.354969	0.323441	0.452151	0.374753	0.323635	0.99935
HSPB9	0.188383	0.18649	0.223238	0.185613	0.190721	0.234138	0.226248	0.316983	0.198382	0.267606	0.22317	0.19204	0.24758	0.249582	0.199193	0.226785	0.217196	0.195554	0.179981	0.183799	0.230895	0.180183	0.186377	0.182435	0.190452	0.184872	0.204839	0.186324	0.305835	0.190482	0.180808	0.200864	0.222112	0.1985	0.227839	0.349852	0.194945	0.242369	0.256277	0.264194	0.194845	0.246893	0.20071	0.195834	0.199467	0.349852
IFI44	0.058415	0.0126309	0.0217076	0.0136118	0.0226274	0.00621603	0.00704481	0.0363093	0.00657827	0.00630293	0.0216503	0.00747348	0.253193	0.00663113	0.0630286	0.040892	0.0326333	0.164442	0.0616115	0.0123132	0.0754455	0.00612502	0.0211075	0.332787	0.429451	0.0298596	0.0422603	0.203026	0.0787885	0.162153	0.0163821	0.0638949	0.0530502	0.0716415	0.0075074	0.0865044	0.0190099	0.0102876	0.00850517	0.353964	0.0657206	0.0511013	0.0892914	0.335171	0.0113388	0.429451
[truncated: 5,025,540 more chars]
